# Mapping AML heterogeneity – multi-cohort transcriptomic analysis identifies novel clusters and divergent ex-vivo drug responses

**DOI:** 10.1101/2023.03.29.23287896

**Authors:** Jeppe F Severens, E Onur Karakaslar, Bert A van der Reijden, Elena Sánchez-López, Redmar R van den Berg, Constantijn JM Halkes, Peter van Balen, Hendrik Veelken, Marcel JT Reinders, Marieke Griffioen, Erik B van den Akker

**Author notes:** Corresponding author: Erik B. van den Akker, PhD; Department of Biomedical Data Sciences, Leiden University Medical Center, Leiden, The Netherlands; Einthovenweg 20, 2333 ZC, Leiden, The Netherlands, 57. Disclosure of interest The authors declare no competing financial interests.

## Abstract

Subtyping of acute myeloid leukaemia (AML) is predominantly based on recurrent genetic abnormalities, but recent literature indicates that transcriptomic phenotyping holds immense potential to further refine AML classification. Here we integrated five AML transcriptomic datasets with corresponding genetic information to provide an overview (n=1224) of the transcriptomic AML landscape. Consensus clustering identified 17 robust patient clusters which improved identification of *CEBPA*-mutated patients with favourable outcomes, and uncovered transcriptomic subtypes for *KMT2A* rearrangements (2), *NPM1* mutations (5), and AML with myelodysplasia-related changes (AML-MRC) (5). Transcriptomic subtypes of *KMT2A*, *NPM1* and AML-MRC showed distinct mutational profiles, cell type differentiation arrests and immune properties, suggesting differences in underlying disease biology. Moreover, our transcriptomic clusters show differences in ex-vivo drug responses, even when corrected for differentiation arrest and superiorly capture differences in drug response compared to genetic classification. In conclusion, our findings underscore the importance of transcriptomics in AML subtyping and offer a basis for future research and personalised treatment strategies. Our transcriptomic compendium is publicly available and we supply an R package to project clusters to new transcriptomic studies.

## Appendix 1, DEG for "Mapping AML heterogeneity – multi-cohort transcriptomic analysis identifies novel clusters and divergent ex-vivo drug responses" (part 1 of 3)

### Sheet: CBFB-MYH11_T
ensembl_id	hgnc_symbol	log2FoldChange	pvalue	padj	pct.in	pct.out	cluster	surface_protein	transcription_factor
ENSG00000286934.1		5.25043	6.54341e-54	8.1023e-52	0.803571428571429	0.258093525179856	CBFB-MYH11_T	0	0
ENSG00000102854.16	MSLN	5.07956	1.05833e-84	5.3638e-82	1	0.919964028776978	CBFB-MYH11_T	1	0
ENSG00000147488.11	ST18	5.02736	4.18165e-114	6.5093e-111	0.991071428571429	0.950539568345324	CBFB-MYH11_T	0	1
ENSG00000254314.1		4.78698	1.23386e-51	1.4005e-49	0.964285714285714	0.363309352517986	CBFB-MYH11_T	0	0
ENSG00000171388.12	APLN	4.60881	7.28148e-182	6.3474e-178	1	0.968525179856115	CBFB-MYH11_T	0	0
ENSG00000158485.11	CD1B	4.44687	2.04633e-59	3.5253e-57	0.973214285714286	0.492805755395683	CBFB-MYH11_T	1	0
ENSG00000170549.4	IRX1	4.44351	2.35175e-39	1.3347e-37	0.973214285714286	0.588129496402878	CBFB-MYH11_T	0	1
ENSG00000239268.3	LINC03051	4.40209	3.2086e-26	8.2556e-25	0.848214285714286	0.25	CBFB-MYH11_T	0	0
ENSG00000249297.2	LINC02174	4.31851	1.65863e-50	1.7462e-48	0.982142857142857	0.495503597122302	CBFB-MYH11_T	0	0
ENSG00000158481.13	CD1C	4.23044	4.14494e-113	6.022e-110	1	0.976618705035971	CBFB-MYH11_T	1	0
ENSG00000133055.9	MYBPH	4.22226	2.05487e-87	1.1785e-84	0.973214285714286	0.842625899280576	CBFB-MYH11_T	0	0
ENSG00000132514.14	CLEC10A	4.16001	1.41868e-79	5.6213e-77	1	0.945143884892086	CBFB-MYH11_T	0	0
ENSG00000185565.12	LSAMP	4.10935	2.89863e-41	1.8417e-39	0.9375	0.693345323741007	CBFB-MYH11_T	1	0
ENSG00000158488.16	CD1E	4.07428	7.81191e-46	6.4855e-44	0.973214285714286	0.68705035971223	CBFB-MYH11_T	0	0
ENSG00000105270.15	CLIP3	4.05557	4.82823e-190	5.2611e-186	1	0.99910071942446	CBFB-MYH11_T	0	0
ENSG00000267206.6	LCN6	3.97845	2.40158e-50	2.5042e-48	0.982142857142857	0.60341726618705	CBFB-MYH11_T	0	0
ENSG00000168913.7	ENHO	3.97347	3.63054e-69	9.5903e-67	0.955357142857143	0.722122302158273	CBFB-MYH11_T	0	0
ENSG00000234717.2	TMEM212-AS1	3.8698	1.51907e-28	4.5884e-27	0.875	0.321043165467626	CBFB-MYH11_T	0	0
ENSG00000176320.2		3.75207	2.60294e-41	1.6611e-39	0.928571428571429	0.618705035971223	CBFB-MYH11_T	0	0
ENSG00000178690.3	DYNAP	3.74695	5.96984e-32	2.222e-30	0.830357142857143	0.365107913669065	CBFB-MYH11_T	0	0
ENSG00000233392.5	UICLM	3.73739	1.22434e-58	1.9692e-56	1	0.933453237410072	CBFB-MYH11_T	0	0
ENSG00000132975.8	GPR12	3.71157	2.78396e-61	5.2078e-59	1	0.826438848920863	CBFB-MYH11_T	0	0
ENSG00000225988.1	LAMP5-AS1	3.69585	3.21023e-16	3.8209e-15	0.0714285714285714	0.304856115107914	CBFB-MYH11_T	0	0
ENSG00000158270.12	COLEC12	3.65548	3.25458e-80	1.351e-77	1	0.955935251798561	CBFB-MYH11_T	1	0
ENSG00000145824.13	CXCL14	3.62564	9.68968e-55	1.2532e-52	0.955357142857143	0.698741007194245	CBFB-MYH11_T	0	0
ENSG00000162494.6	LRRC38	3.61498	1.48161e-31	5.3503e-30	0.758928571428571	0.364208633093525	CBFB-MYH11_T	0	0
ENSG00000229914.1		3.59031	6.60482e-52	7.636e-50	0.964285714285714	0.75089928057554	CBFB-MYH11_T	0	0
ENSG00000256802.2	LCIIAR	3.58385	1.40395e-24	3.2411e-23	0.651785714285714	0.195143884892086	CBFB-MYH11_T	0	0
ENSG00000235943.1	TMEM212-IT1	3.57003	2.06492e-13	1.906e-12	0.669642857142857	0.127697841726619	CBFB-MYH11_T	0	0
ENSG00000099250.18	NRP1	3.56566	7.07157e-80	2.8539e-77	1	0.989208633093525	CBFB-MYH11_T	1	0
ENSG00000145794.17	MEGF10	3.50673	2.95495e-83	1.4153e-80	1	0.973920863309353	CBFB-MYH11_T	0	0
ENSG00000189275.4	LINC01164	3.49037	3.07484e-33	1.2375e-31	0.794642857142857	0.424460431654676	CBFB-MYH11_T	0	0
ENSG00000128422.17	KRT17	3.48458	2.41608e-51	2.6864e-49	1	0.883992805755396	CBFB-MYH11_T	0	0
ENSG00000171243.8	SOSTDC1	3.47642	7.45133e-60	1.331e-57	0.955357142857143	0.865107913669065	CBFB-MYH11_T	0	0
ENSG00000205696.4	ADARB2-AS1	3.46167	1.17996e-30	4.0528e-29	0.964285714285714	0.37589928057554	CBFB-MYH11_T	0	0
ENSG00000176435.7	CLEC14A	3.45978	1.60343e-45	1.3211e-43	1	0.85521582733813	CBFB-MYH11_T	1	0
ENSG00000134569.10	LRP4	3.45219	3.97625e-98	3.6106e-95	1	0.990107913669065	CBFB-MYH11_T	1	0
ENSG00000154027.19	AK5	3.43456	1.69758e-71	4.9994e-69	0.991071428571429	0.99910071942446	CBFB-MYH11_T	0	0
ENSG00000258279.4	LINC00592	3.43187	4.51876e-64	9.5609e-62	0.955357142857143	0.482014388489209	CBFB-MYH11_T	0	0
ENSG00000187922.14	LCN10	3.42405	3.93447e-57	5.9134e-55	0.982142857142857	0.785971223021583	CBFB-MYH11_T	0	0
ENSG00000240393.1	DRG1P2	3.42195	3.01883e-12	2.471e-11	0.669642857142857	0.123201438848921	CBFB-MYH11_T	0	0
ENSG00000250387.3	LINC02197	3.41998	2.81017e-22	5.4365e-21	0.571428571428571	0.244604316546763	CBFB-MYH11_T	0	0
ENSG00000146411.6	SLC2A12	3.41713	3.36474e-65	7.4824e-63	0.946428571428571	0.75	CBFB-MYH11_T	0	0
ENSG00000262061.6	RPH3AL-AS1	3.39682	3.02947e-89	1.9418e-86	0.991071428571429	0.882194244604317	CBFB-MYH11_T	0	0
ENSG00000186832.9	KRT16	3.39629	7.32591e-22	1.3728e-20	0.848214285714286	0.405575539568345	CBFB-MYH11_T	0	0
ENSG00000037280.16	FLT4	3.38786	3.09489e-85	1.6862e-82	1	0.995503597122302	CBFB-MYH11_T	1	0
ENSG00000203783.5	PRR9	3.38143	1.45738e-16	1.7908e-15	0.580357142857143	0.190647482014388	CBFB-MYH11_T	0	0
ENSG00000135318.12	NT5E	3.34195	1.54564e-73	4.7779e-71	1	0.996402877697842	CBFB-MYH11_T	1	0
ENSG00000106178.7	CCL24	3.32709	1.0603e-57	1.6388e-55	1	0.933453237410072	CBFB-MYH11_T	0	0
ENSG00000175175.6	PPM1E	3.32358	1.87655e-76	6.6497e-74	0.928571428571429	0.993705035971223	CBFB-MYH11_T	0	0
ENSG00000148468.17	FAM171A1	3.30858	1.43325e-50	1.5126e-48	1	0.985611510791367	CBFB-MYH11_T	1	0
ENSG00000226321.5	CROCC2	3.28851	5.35079e-53	6.4604e-51	0.991071428571429	0.927158273381295	CBFB-MYH11_T	0	0
ENSG00000162006.9	MSLNL	3.28543	4.67598e-54	5.8397e-52	0.982142857142857	0.677158273381295	CBFB-MYH11_T	0	0
ENSG00000161544.10	CYGB	3.2824	1.09912e-68	2.8686e-66	1	0.93705035971223	CBFB-MYH11_T	0	0
ENSG00000286893.1		3.23761	3.195e-41	2.027e-39	0.857142857142857	0.377697841726619	CBFB-MYH11_T	0	0
ENSG00000152315.5	KCNK13	3.22298	6.7322e-63	1.3776e-60	0.973214285714286	0.774280575539568	CBFB-MYH11_T	0	0
ENSG00000184471.8	C1QTNF8	3.22183	7.41288e-29	2.2818e-27	0.669642857142857	0.18705035971223	CBFB-MYH11_T	0	0
ENSG00000280693.2	SH3PXD2A-AS1	3.19387	5.5872e-58	8.7598e-56	0.955357142857143	0.668165467625899	CBFB-MYH11_T	0	0
ENSG00000155659.15	VSIG4	3.18976	1.9414e-63	4.0294e-61	1	0.996402877697842	CBFB-MYH11_T	0	0
ENSG00000286119.1		3.1878	8.13609e-48	7.6262e-46	0.883928571428571	0.532374100719424	CBFB-MYH11_T	0	0
ENSG00000138653.10	NDST4	3.18759	3.55672e-11	2.5919e-10	0.276785714285714	0.209532374100719	CBFB-MYH11_T	0	0
ENSG00000112837.17	TBX18	3.16943	6.33179e-25	1.4918e-23	0.910714285714286	0.595323741007194	CBFB-MYH11_T	0	1
ENSG00000198842.10	STYXL2	3.16836	8.14604e-50	8.2956e-48	1	0.870503597122302	CBFB-MYH11_T	0	0
ENSG00000122121.11	XPNPEP2	3.16261	4.94591e-139	1.3473e-135	0.991071428571429	0.985611510791367	CBFB-MYH11_T	0	0
ENSG00000186642.16	PDE2A	3.13524	5.16387e-83	2.4464e-80	1	0.996402877697842	CBFB-MYH11_T	0	0
ENSG00000120708.17	TGFBI	3.12098	2.33697e-67	5.6905e-65	1	0.998201438848921	CBFB-MYH11_T	0	0
ENSG00000169184.6	MN1	3.09851	2.70283e-100	2.6179e-97	1	1	CBFB-MYH11_T	0	1
ENSG00000232739.1		3.08483	2.70239e-24	6.1091e-23	0.892857142857143	0.35521582733813	CBFB-MYH11_T	0	0
ENSG00000169908.12	TM4SF1	3.08027	5.64599e-48	5.3381e-46	0.991071428571429	0.945143884892086	CBFB-MYH11_T	0	0
ENSG00000273368.1		3.0768	5.54091e-40	3.2373e-38	0.892857142857143	0.383093525179856	CBFB-MYH11_T	0	0
ENSG00000188643.11	S100A16	3.06432	1.4837e-27	4.1911e-26	1	0.860611510791367	CBFB-MYH11_T	0	0
ENSG00000133216.17	EPHB2	3.0636	1.77065e-61	3.3555e-59	1	0.971223021582734	CBFB-MYH11_T	1	0
ENSG00000146013.11	GFRA3	3.05937	1.10724e-58	1.7874e-56	0.955357142857143	0.767985611510791	CBFB-MYH11_T	0	0
ENSG00000109576.14	AADAT	3.04708	3.12542e-59	5.3213e-57	1	0.904676258992806	CBFB-MYH11_T	0	0
ENSG00000264230.9	ANXA8L1	3.03936	3.36611e-44	2.574e-42	0.991071428571429	0.726618705035971	CBFB-MYH11_T	0	0
ENSG00000226520.1	KIRREL1-IT1	3.03318	7.40404e-30	2.4101e-28	0.857142857142857	0.313848920863309	CBFB-MYH11_T	0	0
ENSG00000014914.21	MTMR11	3.02966	3.36561e-98	3.1211e-95	1	0.99910071942446	CBFB-MYH11_T	0	0
ENSG00000109099.16	PMP22	3.01988	1.05015e-59	1.8606e-57	1	0.977517985611511	CBFB-MYH11_T	0	0
ENSG00000177469.13	CAVIN1	3.01437	1.04318e-64	2.2509e-62	1	0.996402877697842	CBFB-MYH11_T	0	0
ENSG00000279846.1		3.01392	3.89268e-51	4.2845e-49	0.9375	0.694244604316547	CBFB-MYH11_T	0	0
ENSG00000005513.10	SOX8	2.98749	1.34596e-63	2.8069e-61	0.991071428571429	0.938848920863309	CBFB-MYH11_T	0	1
ENSG00000232793.2	DNAJC19P8	2.98302	1.10612e-10	7.6393e-10	0.401785714285714	0.174460431654676	CBFB-MYH11_T	0	0
ENSG00000019169.10	MARCO	2.979	4.18167e-54	5.2525e-52	1	0.964928057553957	CBFB-MYH11_T	0	0
ENSG00000156575.2	PRG3	2.96667	1.43827e-23	3.0912e-22	0.875	0.839028776978417	CBFB-MYH11_T	0	0
ENSG00000089169.15	RPH3A	2.96612	2.36692e-49	2.3662e-47	1	0.926258992805755	CBFB-MYH11_T	0	0
ENSG00000287804.1		2.94797	3.7642e-25	9.0196e-24	0.982142857142857	0.600719424460432	CBFB-MYH11_T	0	0
ENSG00000225107.1		2.94416	8.88135e-10	5.557e-09	0.321428571428571	0.169964028776978	CBFB-MYH11_T	0	0
ENSG00000236783.1	RPS15AP27	2.91554	6.2178e-30	2.0392e-28	0.839285714285714	0.367805755395683	CBFB-MYH11_T	0	0
ENSG00000095970.17	TREM2	2.91181	3.90564e-46	3.3055e-44	0.991071428571429	0.892985611510791	CBFB-MYH11_T	0	0
ENSG00000205396.11	LINC00661	2.90962	7.9941e-43	5.5928e-41	0.830357142857143	0.327338129496403	CBFB-MYH11_T	0	0
ENSG00000285079.1		2.906	2.16789e-18	3.1278e-17	0.776785714285714	0.391187050359712	CBFB-MYH11_T	0	0
ENSG00000241213.2	LINC02024	2.90446	1.92126e-10	1.2941e-09	0.580357142857143	0.142985611510791	CBFB-MYH11_T	0	0
ENSG00000213557.4	RPL31P43	2.90248	4.57836e-37	2.2806e-35	0.901785714285714	0.58363309352518	CBFB-MYH11_T	0	0
ENSG00000070018.9	LRP6	2.89729	2.8735e-68	7.4109e-66	1	0.995503597122302	CBFB-MYH11_T	0	1
ENSG00000138135.7	CH25H	2.89126	1.78682e-26	4.6747e-25	0.803571428571429	0.805755395683453	CBFB-MYH11_T	0	0
ENSG00000183853.18	KIRREL1	2.87746	2.38031e-37	1.2022e-35	1	0.868705035971223	CBFB-MYH11_T	0	0
ENSG00000163032.12	VSNL1	2.87513	9.36586e-83	4.3428e-80	0.964285714285714	0.87410071942446	CBFB-MYH11_T	0	0
ENSG00000157227.13	MMP14	2.86921	4.57467e-67	1.0956e-64	1	1	CBFB-MYH11_T	0	0
ENSG00000168334.9	XIRP1	2.86757	1.23896e-30	4.2354e-29	1	0.852517985611511	CBFB-MYH11_T	0	0
ENSG00000128591.16	FLNC	2.86341	4.5469e-54	5.6949e-52	0.982142857142857	0.98021582733813	CBFB-MYH11_T	0	0
ENSG00000257137.7	LINC02874	2.84887	7.43656e-39	4.0977e-37	0.785714285714286	0.419964028776978	CBFB-MYH11_T	0	0
ENSG00000236939.2	BAALC-AS2	2.84675	1.78745e-55	2.4346e-53	1	0.752697841726619	CBFB-MYH11_T	0	0
ENSG00000228221.6	LINC00578	2.8397	8.75417e-47	7.8188e-45	0.946428571428571	0.777877697841727	CBFB-MYH11_T	0	0
ENSG00000183185.9	GABRR3	2.8377	1.09197e-26	2.8986e-25	0.732142857142857	0.334532374100719	CBFB-MYH11_T	0	0
ENSG00000230942.1	HMGN1P5	2.80291	2.87792e-18	4.1046e-17	0.705357142857143	0.227517985611511	CBFB-MYH11_T	0	0
ENSG00000222414.1	RNU2-59P	2.80135	3.35463e-16	3.9819e-15	0.491071428571429	0.482913669064748	CBFB-MYH11_T	0	0
ENSG00000260182.1		2.79852	3.43554e-32	1.2953e-30	0.973214285714286	0.795863309352518	CBFB-MYH11_T	0	0
ENSG00000271009.3		2.79714	1.53822e-65	3.4919e-63	0.991071428571429	0.819244604316547	CBFB-MYH11_T	0	0
ENSG00000228935.1		2.7926	7.97712e-13	6.9344e-12	0.526785714285714	0.178057553956835	CBFB-MYH11_T	0	0
ENSG00000124507.11	PACSIN1	2.77924	5.07078e-55	6.6974e-53	1	0.990107913669065	CBFB-MYH11_T	0	0
ENSG00000163485.17	ADORA1	2.77617	4.26863e-38	2.2389e-36	0.839285714285714	0.674460431654676	CBFB-MYH11_T	1	0
ENSG00000152672.8	CLEC4F	2.77477	1.57649e-25	3.8733e-24	0.901785714285714	0.637589928057554	CBFB-MYH11_T	0	0
ENSG00000272057.1	ANKH-DT	2.77326	1.40918e-42	9.7338e-41	0.892857142857143	0.476618705035971	CBFB-MYH11_T	0	0
ENSG00000287647.1		2.77087	1.15549e-36	5.6146e-35	0.9375	0.660071942446043	CBFB-MYH11_T	0	0
ENSG00000284675.1		2.76696	2.82405e-46	2.423e-44	0.928571428571429	0.494604316546763	CBFB-MYH11_T	0	0
ENSG00000232591.2	LINC02642	2.76204	1.75219e-27	4.9208e-26	0.928571428571429	0.598021582733813	CBFB-MYH11_T	0	0
ENSG00000237525.7		2.76099	3.29506e-36	1.5628e-34	0.910714285714286	0.580935251798561	CBFB-MYH11_T	0	0
ENSG00000173954.8	SNURFL	2.76001	7.10431e-12	5.6167e-11	0.571428571428571	0.192446043165468	CBFB-MYH11_T	0	0
ENSG00000254101.7	LINC02055	2.75361	1.80073e-25	4.3896e-24	0.955357142857143	0.649280575539568	CBFB-MYH11_T	0	0
ENSG00000198576.4	ARC	2.75162	1.91803e-50	2.0144e-48	1	0.984712230215827	CBFB-MYH11_T	0	0
ENSG00000286819.1		2.74764	1.10674e-25	2.7408e-24	0.946428571428571	0.459532374100719	CBFB-MYH11_T	0	0
ENSG00000124839.13	RAB17	2.74754	4.14707e-41	2.6083e-39	0.991071428571429	0.89658273381295	CBFB-MYH11_T	0	0
ENSG00000113140.11	SPARC	2.74372	1.77955e-76	6.3577e-74	1	1	CBFB-MYH11_T	0	0
ENSG00000262067.1		2.73548	1.13624e-14	1.1854e-13	0.616071428571429	0.225719424460432	CBFB-MYH11_T	0	0
ENSG00000196562.14	SULF2	2.72642	1.86742e-90	1.2332e-87	1	1	CBFB-MYH11_T	1	0
ENSG00000285621.1		2.72331	1.20802e-34	5.2391e-33	0.955357142857143	0.609712230215827	CBFB-MYH11_T	0	0
ENSG00000133519.12	ZDHHC8BP	2.71774	3.31806e-51	3.6706e-49	0.964285714285714	0.875	CBFB-MYH11_T	0	0
ENSG00000173482.17	PTPRM	2.70758	1.18488e-55	1.6343e-53	1	1	CBFB-MYH11_T	1	0
ENSG00000198121.13	LPAR1	2.7069	1.62586e-65	3.6717e-63	0.991071428571429	0.97841726618705	CBFB-MYH11_T	0	0
ENSG00000115705.22	TPO	2.70676	1.17653e-23	2.5411e-22	0.955357142857143	0.653776978417266	CBFB-MYH11_T	0	0
ENSG00000162444.12	RBP7	2.70182	3.62332e-59	6.1212e-57	0.991071428571429	0.971223021582734	CBFB-MYH11_T	0	0
ENSG00000231680.1	LINC02723	2.68261	7.47715e-45	5.9471e-43	1	0.839928057553957	CBFB-MYH11_T	0	0
ENSG00000086205.18	FOLH1	2.67782	1.26036e-18	1.854e-17	0.946428571428571	0.561151079136691	CBFB-MYH11_T	0	0
ENSG00000232229.6	LINC00865	2.67673	2.4134e-48	2.3068e-46	1	0.936151079136691	CBFB-MYH11_T	0	0
ENSG00000158477.7	CD1A	2.67386	1.08763e-43	8.0485e-42	0.982142857142857	0.799460431654676	CBFB-MYH11_T	0	0
ENSG00000238258.1		2.67274	1.36727e-11	1.0472e-10	0.660714285714286	0.125	CBFB-MYH11_T	0	0
ENSG00000251767.1	RNU7-8P	2.67267	1.04727e-14	1.0957e-13	0.633928571428571	0.202338129496403	CBFB-MYH11_T	0	0
ENSG00000006606.9	CCL26	2.66771	1.2346e-23	2.6639e-22	0.553571428571429	0.463129496402878	CBFB-MYH11_T	0	0
ENSG00000121316.11	PLBD1	2.66434	3.84694e-56	5.4975e-54	1	1	CBFB-MYH11_T	1	0
ENSG00000137819.14	PAQR5	2.6626	2.68736e-46	2.3103e-44	0.973214285714286	0.963129496402878	CBFB-MYH11_T	0	0
ENSG00000232192.1	KIF26B-AS1	2.66028	5.78903e-33	2.2959e-31	0.830357142857143	0.432553956834532	CBFB-MYH11_T	0	0
ENSG00000170458.14	CD14	2.65314	3.4462e-48	3.2725e-46	1	1	CBFB-MYH11_T	1	0
ENSG00000228058.2	LINC01736	2.65045	1.20447e-33	4.9201e-32	0.919642857142857	0.651079136690647	CBFB-MYH11_T	0	0
ENSG00000248118.2	LINC01019	2.64957	1.56075e-10	1.0616e-09	0.589285714285714	0.168165467625899	CBFB-MYH11_T	0	0
ENSG00000265190.7	ANXA8	2.64587	1.64185e-44	1.2802e-42	1	0.912769784172662	CBFB-MYH11_T	0	0
ENSG00000186188.11	FFAR4	2.64562	3.03064e-42	2.0448e-40	0.973214285714286	0.825539568345324	CBFB-MYH11_T	0	0
ENSG00000253152.1	IGLV3-17	2.64507	1.16906e-16	1.4513e-15	0.580357142857143	0.306654676258993	CBFB-MYH11_T	0	0
ENSG00000088827.12	SIGLEC1	2.63702	5.46727e-35	2.4046e-33	1	0.990107913669065	CBFB-MYH11_T	1	0
ENSG00000279660.1		2.63314	1.29598e-11	9.9589e-11	0.5	0.149280575539568	CBFB-MYH11_T	0	0
ENSG00000166106.3	ADAMTS15	2.61481	2.94961e-29	9.3296e-28	0.946428571428571	0.766187050359712	CBFB-MYH11_T	1	0
ENSG00000260314.3	MRC1	2.61104	1.2735e-37	6.5844e-36	1	0.992805755395683	CBFB-MYH11_T	1	0
ENSG00000108342.13	CSF3	2.60568	5.55102e-25	1.3128e-23	0.9375	0.754496402877698	CBFB-MYH11_T	0	0
ENSG00000251176.1		2.60519	8.71232e-13	7.5434e-12	0.616071428571429	0.240107913669065	CBFB-MYH11_T	0	0
ENSG00000222477.1	RNU2-23P	2.60258	1.45084e-07	6.9292e-07	0.276785714285714	0.181654676258993	CBFB-MYH11_T	0	0
ENSG00000118785.14	SPP1	2.59481	1.51922e-32	5.8599e-31	1	0.967625899280576	CBFB-MYH11_T	0	0
ENSG00000249992.2	TMEM158	2.59412	1.33819e-46	1.1831e-44	1	0.992805755395683	CBFB-MYH11_T	0	0
ENSG00000117245.13	KIF17	2.59374	1.86612e-52	2.1983e-50	1	0.989208633093525	CBFB-MYH11_T	0	0
ENSG00000112164.6	GLP1R	2.59091	5.08823e-31	1.7756e-29	0.964285714285714	0.866007194244604	CBFB-MYH11_T	0	0
ENSG00000100079.7	LGALS2	2.5863	1.6571e-38	8.8822e-37	1	0.977517985611511	CBFB-MYH11_T	0	0
ENSG00000198400.12	NTRK1	2.57439	2.40123e-52	2.821e-50	1	0.993705035971223	CBFB-MYH11_T	1	1
ENSG00000249577.1		2.57299	4.2944e-21	7.615e-20	0.785714285714286	0.372302158273381	CBFB-MYH11_T	0	0
ENSG00000008056.14	SYN1	2.57208	1.67145e-61	3.1813e-59	1	0.998201438848921	CBFB-MYH11_T	0	0
ENSG00000259094.1		2.55569	1.18254e-11	9.1339e-11	0.642857142857143	0.304856115107914	CBFB-MYH11_T	0	0
ENSG00000152661.9	GJA1	2.55501	5.15433e-17	6.6037e-16	0.973214285714286	0.738309352517986	CBFB-MYH11_T	0	0
ENSG00000167641.11	PPP1R14A	2.55256	2.97879e-53	3.647e-51	1	0.963129496402878	CBFB-MYH11_T	0	0
ENSG00000169083.18	AR	2.54996	2.2744e-33	9.1789e-32	1	0.97931654676259	CBFB-MYH11_T	0	1
ENSG00000167600.14	CYP2S1	2.54319	1.75026e-41	1.1285e-39	1	0.991007194244604	CBFB-MYH11_T	0	0
ENSG00000106538.10	RARRES2	2.54225	2.05839e-56	2.961e-54	1	0.968525179856115	CBFB-MYH11_T	0	0
ENSG00000248347.3		2.54001	2.9908e-14	3.0119e-13	0.982142857142857	0.590827338129496	CBFB-MYH11_T	0	0
ENSG00000215478.8	CES5AP1	2.52973	1.15861e-28	3.524e-27	0.8125	0.502697841726619	CBFB-MYH11_T	0	0
ENSG00000207286.1		2.52275	3.87219e-09	2.2381e-08	0.375	0.213129496402878	CBFB-MYH11_T	0	0
ENSG00000135744.8	AGT	2.51807	1.42102e-18	2.0819e-17	0.901785714285714	0.682553956834532	CBFB-MYH11_T	0	1
ENSG00000038945.15	MSR1	2.51269	4.38601e-37	2.1873e-35	1	0.981115107913669	CBFB-MYH11_T	1	0
ENSG00000227911.3	LINC02344	2.50734	6.98806e-35	3.058e-33	0.955357142857143	0.595323741007194	CBFB-MYH11_T	0	0
ENSG00000197353.4	LYPD2	2.50472	1.44057e-24	3.3239e-23	0.875	0.699640287769784	CBFB-MYH11_T	0	0
ENSG00000255422.3		2.49963	2.30432e-36	1.1001e-34	0.982142857142857	0.796762589928058	CBFB-MYH11_T	0	0
ENSG00000118898.16	PPL	2.49826	4.59708e-70	1.2762e-67	1	0.998201438848921	CBFB-MYH11_T	0	0
ENSG00000167767.14	KRT80	2.49479	1.80931e-42	1.2361e-40	1	0.948741007194245	CBFB-MYH11_T	0	0
ENSG00000141255.13	SPATA22	2.48622	5.11596e-07	2.2877e-06	0.232142857142857	0.284172661870504	CBFB-MYH11_T	0	0
ENSG00000172482.5	AGXT	2.48593	2.36408e-18	3.3984e-17	0.991071428571429	0.617805755395683	CBFB-MYH11_T	0	0
ENSG00000174460.4	ZCCHC12	2.47576	2.8931e-27	7.991e-26	0.901785714285714	0.880395683453237	CBFB-MYH11_T	0	0
ENSG00000167861.16	HID1	2.46929	1.77577e-47	1.6363e-45	0.982142857142857	0.995503597122302	CBFB-MYH11_T	0	0
ENSG00000165810.17	BTNL9	2.46398	1.06959e-30	3.6766e-29	0.9375	0.965827338129496	CBFB-MYH11_T	0	0
ENSG00000269888.1		2.45736	3.6913e-06	1.4632e-05	0.392857142857143	0.22841726618705	CBFB-MYH11_T	0	0
ENSG00000231870.4	KRT17P3	2.45178	6.12875e-43	4.3225e-41	0.955357142857143	0.640287769784173	CBFB-MYH11_T	0	0
ENSG00000078596.11	ITM2A	2.44249	4.63065e-95	3.7376e-92	1	1	CBFB-MYH11_T	0	0
ENSG00000104921.15	FCER2	2.44	3.67265e-55	4.8804e-53	1	1	CBFB-MYH11_T	1	0
ENSG00000111341.10	MGP	2.43519	7.12948e-45	5.6809e-43	1	0.95863309352518	CBFB-MYH11_T	0	0
ENSG00000277010.1		2.42294	1.38266e-15	1.5621e-14	0.75	0.324640287769784	CBFB-MYH11_T	0	0
ENSG00000157782.9	CABP1	2.42127	2.00078e-40	1.2012e-38	0.973214285714286	0.799460431654676	CBFB-MYH11_T	0	0
ENSG00000230138.2	LINC02812	2.4205	1.08708e-44	8.5992e-43	0.982142857142857	0.891187050359712	CBFB-MYH11_T	0	0
ENSG00000253414.3		2.41468	3.9626e-23	8.2127e-22	0.9375	0.506294964028777	CBFB-MYH11_T	0	0
ENSG00000259928.1		2.41211	3.45654e-50	3.5616e-48	0.910714285714286	0.766187050359712	CBFB-MYH11_T	0	0
ENSG00000227467.3	LINC01537	2.40855	2.43276e-30	8.1817e-29	0.9375	0.736510791366906	CBFB-MYH11_T	0	0
ENSG00000141314.13	RHBDL3	2.39916	2.58421e-37	1.3037e-35	1	0.982014388489209	CBFB-MYH11_T	0	0
ENSG00000234928.1	LINC01659	2.39767	5.44752e-38	2.847e-36	0.955357142857143	0.847122302158273	CBFB-MYH11_T	0	0
ENSG00000171509.16	RXFP1	2.39438	2.37232e-28	7.1114e-27	0.991071428571429	0.971223021582734	CBFB-MYH11_T	0	0
ENSG00000133048.13	CHI3L1	2.39048	1.14064e-31	4.1464e-30	1	0.991007194244604	CBFB-MYH11_T	0	0
ENSG00000248409.2	CCDC188BP	2.38876	1.12163e-23	2.4334e-22	0.723214285714286	0.420863309352518	CBFB-MYH11_T	0	0
ENSG00000125845.7	BMP2	2.38541	3.07878e-25	7.4098e-24	0.928571428571429	0.93794964028777	CBFB-MYH11_T	0	1
ENSG00000187243.16	MAGED4B	2.38145	9.06682e-26	2.2634e-24	0.785714285714286	0.336330935251799	CBFB-MYH11_T	0	0
ENSG00000161905.13	ALOX15	2.37637	1.78976e-35	8.0922e-34	0.991071428571429	0.952338129496403	CBFB-MYH11_T	0	0
ENSG00000132329.11	RAMP1	2.37372	2.34849e-28	7.0448e-27	0.973214285714286	0.946942446043165	CBFB-MYH11_T	0	0
ENSG00000260420.3	LINC02182	2.37228	1.29168e-20	2.2148e-19	0.875	0.508093525179856	CBFB-MYH11_T	0	0
ENSG00000254109.6	RBPMS-AS1	2.37034	6.30088e-36	2.9404e-34	0.982142857142857	0.680755395683453	CBFB-MYH11_T	0	0
ENSG00000196557.13	CACNA1H	2.36715	6.26735e-42	4.1642e-40	1	0.991007194244604	CBFB-MYH11_T	0	0
ENSG00000164100.9	NDST3	2.36612	2.72771e-22	5.284e-21	0.991071428571429	0.897482014388489	CBFB-MYH11_T	0	0
ENSG00000159713.11	TPPP3	2.36351	5.13133e-44	3.8762e-42	1	1	CBFB-MYH11_T	0	0
ENSG00000271447.6	MMP28	2.36255	1.05366e-61	2.0231e-59	0.991071428571429	0.992805755395683	CBFB-MYH11_T	0	0
ENSG00000105251.11	SHD	2.35935	3.75255e-26	9.6211e-25	1	0.91726618705036	CBFB-MYH11_T	0	0
ENSG00000105227.16	PRX	2.35306	1.59945e-81	7.1136e-79	1	0.99910071942446	CBFB-MYH11_T	0	0
ENSG00000116176.6	TPSG1	2.35254	9.79577e-19	1.4512e-17	0.946428571428571	0.573741007194245	CBFB-MYH11_T	0	0
ENSG00000255366.1		2.34375	1.28801e-17	1.7402e-16	0.821428571428571	0.432553956834532	CBFB-MYH11_T	0	0
ENSG00000155465.20	SLC7A7	2.34055	2.09589e-70	5.8936e-68	1	1	CBFB-MYH11_T	0	0
ENSG00000287274.1		2.33654	1.50394e-19	2.3785e-18	0.723214285714286	0.464028776978417	CBFB-MYH11_T	0	0
ENSG00000207401.1		2.32932	2.6357e-10	1.7493e-09	0.544642857142857	0.140287769784173	CBFB-MYH11_T	0	0
ENSG00000072694.21	FCGR2B	2.31864	1.74822e-56	2.5231e-54	0.991071428571429	0.998201438848921	CBFB-MYH11_T	1	0
ENSG00000065054.14	NHERF2	2.31679	9.02175e-86	4.9775e-83	1	1	CBFB-MYH11_T	0	0
ENSG00000206557.6	TRIM71	2.31665	1.49409e-39	8.5349e-38	1	0.996402877697842	CBFB-MYH11_T	0	0
ENSG00000198570.6	RD3	2.31361	5.30366e-20	8.7134e-19	0.910714285714286	0.509892086330935	CBFB-MYH11_T	0	0
ENSG00000264707.1	L3MBTL4-AS1	2.30575	9.24228e-25	2.1507e-23	0.991071428571429	0.694244604316547	CBFB-MYH11_T	0	0
ENSG00000123384.14	LRP1	2.30471	5.85928e-47	5.3094e-45	1	1	CBFB-MYH11_T	1	0
ENSG00000103742.12	IGDCC4	2.30286	4.13726e-57	6.1968e-55	1	0.974820143884892	CBFB-MYH11_T	1	0
ENSG00000196364.9	PRSS29P	2.30263	3.22758e-20	5.392e-19	0.866071428571429	0.493705035971223	CBFB-MYH11_T	0	0
ENSG00000259645.1		2.29822	3.96106e-17	5.1185e-16	0.732142857142857	0.315647482014388	CBFB-MYH11_T	0	0
ENSG00000100311.17	PDGFB	2.2975	4.59172e-45	3.7062e-43	1	0.97841726618705	CBFB-MYH11_T	0	0
ENSG00000267453.7	CLEC4OP	2.29633	7.62138e-19	1.1357e-17	0.946428571428571	0.877697841726619	CBFB-MYH11_T	0	0
ENSG00000134531.10	EMP1	2.29441	8.41493e-55	1.0948e-52	1	1	CBFB-MYH11_T	1	0
ENSG00000228793.2		2.29116	4.22283e-33	1.6855e-31	0.875	0.721223021582734	CBFB-MYH11_T	0	0
ENSG00000259125.1	LRP1-AS	2.28252	5.65738e-54	7.0251e-52	0.982142857142857	0.779676258992806	CBFB-MYH11_T	0	0
ENSG00000263674.1		2.28201	8.48847e-17	1.0668e-15	0.821428571428571	0.399280575539568	CBFB-MYH11_T	0	0
ENSG00000121053.6	EPX	2.28037	4.3177e-32	1.6209e-30	1	1	CBFB-MYH11_T	1	0
ENSG00000285954.1		2.27425	7.56505e-33	2.9759e-31	0.883928571428571	0.779676258992806	CBFB-MYH11_T	0	0
ENSG00000272715.1		2.2666	1.62904e-27	4.5838e-26	0.75	0.366007194244604	CBFB-MYH11_T	0	0
ENSG00000283183.2		2.26325	7.43375e-13	6.4802e-12	0.803571428571429	0.432553956834532	CBFB-MYH11_T	0	0
ENSG00000213876.4	RPL7AP64	2.26277	1.66724e-25	4.0871e-24	0.955357142857143	0.758992805755396	CBFB-MYH11_T	0	0
ENSG00000229891.2	LINC01315	2.26197	4.93916e-46	4.164e-44	0.919642857142857	0.664568345323741	CBFB-MYH11_T	0	0
ENSG00000074964.17	ARHGEF10L	2.25362	7.66384e-41	4.7381e-39	1	0.994604316546763	CBFB-MYH11_T	0	0
ENSG00000105509.11	HAS1	2.25032	5.11043e-23	1.0487e-21	0.910714285714286	0.931654676258993	CBFB-MYH11_T	0	0
ENSG00000121807.6	CCR2	2.24694	2.25834e-35	1.0158e-33	1	0.992805755395683	CBFB-MYH11_T	0	0
ENSG00000285578.1		2.24614	8.99597e-16	1.0316e-14	0.866071428571429	0.550359712230216	CBFB-MYH11_T	0	0
ENSG00000153976.3	HS3ST3A1	2.24438	7.96239e-39	4.3709e-37	0.964285714285714	0.860611510791367	CBFB-MYH11_T	0	0
ENSG00000198208.12	RPS6KL1	2.24177	7.7098e-61	1.4239e-58	1	1	CBFB-MYH11_T	0	0
ENSG00000179277.9	MEIS3P1	2.23807	6.24613e-23	1.2728e-21	0.955357142857143	0.671762589928058	CBFB-MYH11_T	0	0
ENSG00000141655.17	TNFRSF11A	2.23785	2.78951e-50	2.8948e-48	1	0.998201438848921	CBFB-MYH11_T	1	1
ENSG00000133392.18	MYH11	2.237	6.22855e-152	2.0883e-148	1	1	CBFB-MYH11_T	0	0
ENSG00000253796.2		2.23616	9.3817e-28	2.6779e-26	0.946428571428571	0.843525179856115	CBFB-MYH11_T	0	0
ENSG00000278969.1		2.23532	1.71696e-43	1.2514e-41	1	0.89658273381295	CBFB-MYH11_T	0	0
ENSG00000183378.12	OVCH2	2.23471	1.62873e-06	6.7887e-06	0.169642857142857	0.275179856115108	CBFB-MYH11_T	0	0
ENSG00000137809.17	ITGA11	2.23339	7.18394e-81	3.1002e-78	1	0.994604316546763	CBFB-MYH11_T	1	0
ENSG00000071242.12	RPS6KA2	2.23328	5.38375e-84	2.6665e-81	1	1	CBFB-MYH11_T	0	0
ENSG00000258710.8	LINC01193	2.23324	4.75268e-10	3.0666e-09	0.857142857142857	0.368705035971223	CBFB-MYH11_T	0	0
ENSG00000251456.1		2.21831	1.33151e-06	5.6192e-06	0.392857142857143	0.202338129496403	CBFB-MYH11_T	0	0
ENSG00000265519.1		2.21505	6.1182e-23	1.2479e-21	0.919642857142857	0.616906474820144	CBFB-MYH11_T	0	0
ENSG00000106236.4	NPTX2	2.20808	5.54158e-17	7.0852e-16	0.991071428571429	0.915467625899281	CBFB-MYH11_T	1	0
ENSG00000283632.4	EXOC3L2	2.20732	3.92165e-42	2.6297e-40	1	0.997302158273381	CBFB-MYH11_T	0	0
ENSG00000258130.8		2.20419	7.23299e-42	4.7766e-40	0.839285714285714	0.517086330935252	CBFB-MYH11_T	0	0
ENSG00000204001.9	LCN8	2.2021	5.05294e-14	4.9839e-13	0.946428571428571	0.70773381294964	CBFB-MYH11_T	0	0
ENSG00000149534.9	MS4A2	2.19956	4.16243e-26	1.0622e-24	0.991071428571429	0.98021582733813	CBFB-MYH11_T	0	0
ENSG00000255438.2		2.19931	1.01236e-38	5.5019e-37	0.982142857142857	0.828237410071942	CBFB-MYH11_T	0	0
ENSG00000202318.1		2.19862	7.82268e-20	1.2656e-18	0.776785714285714	0.425359712230216	CBFB-MYH11_T	0	0
ENSG00000260025.1	CRIM1-DT	2.19835	1.22588e-32	4.7622e-31	0.955357142857143	0.618705035971223	CBFB-MYH11_T	0	0
ENSG00000287778.1		2.19244	3.71305e-31	1.3051e-29	1	0.931654676258993	CBFB-MYH11_T	0	0
ENSG00000232082.1	RPS6KA2-IT1	2.19147	6.8131e-40	3.9489e-38	0.9375	0.77158273381295	CBFB-MYH11_T	0	0
ENSG00000285424.1		2.18826	6.73581e-18	9.3202e-17	0.723214285714286	0.380395683453237	CBFB-MYH11_T	0	0
ENSG00000189292.16	ALKAL2	2.18714	5.59998e-42	3.7436e-40	0.910714285714286	0.952338129496403	CBFB-MYH11_T	0	0
ENSG00000251169.2	LINC01843	2.18569	8.38146e-15	8.8432e-14	0.678571428571429	0.263489208633094	CBFB-MYH11_T	0	0
ENSG00000197629.6	MPEG1	2.18566	2.74069e-44	2.0994e-42	1	1	CBFB-MYH11_T	0	0
ENSG00000197632.9	SERPINB2	2.18466	2.06936e-23	4.3912e-22	1	0.991007194244604	CBFB-MYH11_T	1	0
ENSG00000188257.12	PLA2G2A	2.17992	6.79321e-07	2.992e-06	0.410714285714286	0.16726618705036	CBFB-MYH11_T	0	0
ENSG00000254348.1		2.17607	7.48857e-11	5.2577e-10	0.6875	0.225719424460432	CBFB-MYH11_T	0	0
ENSG00000237930.1	RPL31P14	2.16859	1.35697e-06	5.7161e-06	0.491071428571429	0.25	CBFB-MYH11_T	0	0
ENSG00000176083.18	ZNF683	2.16472	2.65697e-41	1.6931e-39	1	0.973021582733813	CBFB-MYH11_T	0	1
ENSG00000105376.5	ICAM5	2.16461	2.58159e-45	2.1111e-43	1	0.996402877697842	CBFB-MYH11_T	1	0
ENSG00000106541.12	AGR2	2.16238	4.60059e-13	4.0914e-12	0.982142857142857	0.741007194244604	CBFB-MYH11_T	0	0
ENSG00000002587.10	HS3ST1	2.15974	2.14758e-34	9.195e-33	1	0.964028776978417	CBFB-MYH11_T	0	0
ENSG00000198682.13	PAPSS2	2.15681	3.69317e-107	4.2361e-104	1	0.99910071942446	CBFB-MYH11_T	0	0
ENSG00000141748.13	ARL5C	2.15534	2.65592e-50	2.7628e-48	0.982142857142857	0.951438848920863	CBFB-MYH11_T	0	0
ENSG00000227838.1	CPMER	2.15444	1.36787e-19	2.1649e-18	0.758928571428571	0.284172661870504	CBFB-MYH11_T	0	0
ENSG00000278982.1		2.1488	3.96872e-32	1.4925e-30	1	0.882194244604317	CBFB-MYH11_T	0	0
ENSG00000248227.1	LINC02513	2.14769	8.66324e-14	8.3576e-13	0.553571428571429	0.268884892086331	CBFB-MYH11_T	0	0
ENSG00000123689.6	G0S2	2.13893	2.27225e-24	5.1583e-23	1	0.996402877697842	CBFB-MYH11_T	0	0
ENSG00000263667.3	LINC03066	2.12932	3.84178e-12	3.1217e-11	0.723214285714286	0.391187050359712	CBFB-MYH11_T	0	0
ENSG00000161921.17	CXCL16	2.12228	9.94131e-43	6.9328e-41	1	1	CBFB-MYH11_T	1	0
ENSG00000206531.10	CD200R1L	2.12172	1.25244e-14	1.3022e-13	0.776785714285714	0.444244604316547	CBFB-MYH11_T	0	0
ENSG00000178695.6	KCTD12	2.11802	1.20622e-51	1.3763e-49	1	1	CBFB-MYH11_T	0	0
ENSG00000114923.17	SLC4A3	2.11732	1.48302e-29	4.7564e-28	0.991071428571429	0.982913669064748	CBFB-MYH11_T	0	0
ENSG00000287134.1		2.11388	4.39041e-19	6.6839e-18	0.848214285714286	0.591726618705036	CBFB-MYH11_T	0	0
ENSG00000172243.18	CLEC7A	2.1072	1.2029e-44	9.4809e-43	1	1	CBFB-MYH11_T	0	0
ENSG00000286694.1		2.10588	7.26038e-18	1.0027e-16	0.633928571428571	0.347122302158273	CBFB-MYH11_T	0	0
ENSG00000101280.8	ANGPT4	2.10046	8.52849e-50	8.6649e-48	0.973214285714286	0.931654676258993	CBFB-MYH11_T	0	0
ENSG00000268581.1	SIGLEC18P	2.10016	2.94931e-46	2.5255e-44	0.973214285714286	0.79226618705036	CBFB-MYH11_T	0	0
ENSG00000261327.5		2.09913	1.52227e-12	1.2863e-11	0.741071428571429	0.522482014388489	CBFB-MYH11_T	0	0
ENSG00000252822.1		2.09897	3.95871e-17	5.117e-16	0.696428571428571	0.343525179856115	CBFB-MYH11_T	0	0
ENSG00000284633.1		2.09811	9.75544e-33	3.8066e-31	0.964285714285714	0.83273381294964	CBFB-MYH11_T	0	0
ENSG00000184492.6	FOXD4L1	2.09658	6.3682e-37	3.1506e-35	0.955357142857143	0.946043165467626	CBFB-MYH11_T	0	1
ENSG00000134247.10	PTGFRN	2.09427	3.27507e-41	2.0748e-39	1	0.990107913669065	CBFB-MYH11_T	1	0
ENSG00000172236.18	TPSAB1	2.08504	4.56568e-25	1.0868e-23	1	0.994604316546763	CBFB-MYH11_T	0	0
ENSG00000249928.2	UQCRBP3	2.08218	2.45988e-19	3.8142e-18	0.741071428571429	0.399280575539568	CBFB-MYH11_T	0	0
ENSG00000183779.7	ZNF703	2.08095	4.26344e-38	2.2389e-36	1	0.998201438848921	CBFB-MYH11_T	0	1
ENSG00000223834.5		2.08038	8.32181e-72	2.4674e-69	0.991071428571429	0.922661870503597	CBFB-MYH11_T	0	0
ENSG00000254528.7	FXYD6-AS1	2.07809	2.0376e-37	1.0363e-35	0.982142857142857	0.886690647482014	CBFB-MYH11_T	0	0
ENSG00000141497.14	ZMYND15	2.0757	5.52987e-43	3.9255e-41	1	0.991906474820144	CBFB-MYH11_T	0	0
ENSG00000196526.10	AFAP1	2.07558	2.8295e-39	1.5954e-37	1	0.981115107913669	CBFB-MYH11_T	0	1
ENSG00000256751.6	PLBD1-AS1	2.07372	1.81229e-29	5.7826e-28	0.982142857142857	0.877697841726619	CBFB-MYH11_T	0	0
ENSG00000173166.18	RAPH1	2.07193	1.47146e-44	1.1556e-42	1	0.984712230215827	CBFB-MYH11_T	0	0
ENSG00000065833.9	ME1	2.07181	1.74708e-35	7.9116e-34	1	0.988309352517986	CBFB-MYH11_T	0	0
ENSG00000106128.19	GHRHR	2.07166	2.76533e-10	1.8306e-09	0.508928571428571	0.199640287769784	CBFB-MYH11_T	0	0
ENSG00000163520.14	FBLN2	2.07044	6.56927e-29	2.0321e-27	1	0.991906474820144	CBFB-MYH11_T	1	0
ENSG00000277494.2	GPIHBP1	2.0695	3.82906e-13	3.4326e-12	0.857142857142857	0.498201438848921	CBFB-MYH11_T	0	0
ENSG00000139567.13	ACVRL1	2.06859	6.26282e-34	2.6072e-32	1	0.964928057553957	CBFB-MYH11_T	0	0
ENSG00000237797.1	MACORIS	2.06859	8.51591e-55	1.1047e-52	0.991071428571429	0.83363309352518	CBFB-MYH11_T	0	0
ENSG00000126251.6	GPR42	2.06823	1.44176e-15	1.6272e-14	0.598214285714286	0.441546762589928	CBFB-MYH11_T	0	0
ENSG00000161681.16	SHANK1	2.05993	2.29072e-37	1.1596e-35	1	0.996402877697842	CBFB-MYH11_T	0	0
ENSG00000269927.1		2.05988	3.4054e-30	1.1348e-28	0.964285714285714	0.875	CBFB-MYH11_T	0	0
ENSG00000179921.15	GPBAR1	2.05914	1.5869e-60	2.9184e-58	1	1	CBFB-MYH11_T	0	0
ENSG00000133121.21	STARD13	2.05835	8.90211e-49	8.6997e-47	1	0.993705035971223	CBFB-MYH11_T	0	0
ENSG00000244356.3	RN7SL398P	2.05754	0.000344529	0.00098148	0.428571428571429	0.14658273381295	CBFB-MYH11_T	0	0
ENSG00000130649.10	CYP2E1	2.05596	7.88361e-53	9.3884e-51	1	0.991007194244604	CBFB-MYH11_T	0	0
ENSG00000138080.14	EMILIN1	2.0557	2.73304e-40	1.6363e-38	1	1	CBFB-MYH11_T	1	0
ENSG00000100373.10	UPK3A	2.05524	3.30699e-27	9.0939e-26	0.991071428571429	0.852517985611511	CBFB-MYH11_T	0	0
ENSG00000214140.11	PRCD	2.05123	3.03822e-66	7.0066e-64	1	0.995503597122302	CBFB-MYH11_T	0	0
ENSG00000115828.17	QPCT	2.04669	5.81027e-41	3.6386e-39	1	0.99910071942446	CBFB-MYH11_T	0	0
ENSG00000186407.7	CD300E	2.04625	2.5888e-25	6.2582e-24	1	0.991906474820144	CBFB-MYH11_T	0	0
ENSG00000201527.1	RNA5SP478	2.04486	2.48103e-06	1.0083e-05	0.303571428571429	0.214028776978417	CBFB-MYH11_T	0	0
ENSG00000164929.17	BAALC	2.04419	1.61745e-31	5.8263e-30	1	0.996402877697842	CBFB-MYH11_T	0	0
ENSG00000223247.1	RNU2-64P	2.042	5.20645e-05	0.00017215	0.330357142857143	0.191546762589928	CBFB-MYH11_T	0	0
ENSG00000272482.1		2.04074	4.12716e-34	1.7364e-32	1	0.850719424460432	CBFB-MYH11_T	0	0
ENSG00000285492.1		2.03855	4.40124e-34	1.8481e-32	1	0.982913669064748	CBFB-MYH11_T	0	0
ENSG00000158517.15	NCF1	2.03809	2.54927e-48	2.426e-46	1	1	CBFB-MYH11_T	0	0
ENSG00000236700.6	LINC01010	2.03648	3.61275e-14	3.6074e-13	0.732142857142857	0.561151079136691	CBFB-MYH11_T	0	0
ENSG00000269652.1		2.03618	6.05859e-11	4.2994e-10	0.598214285714286	0.267985611510791	CBFB-MYH11_T	0	0
ENSG00000257883.1		2.03535	2.0796e-23	4.4108e-22	1	0.966726618705036	CBFB-MYH11_T	0	0
ENSG00000244260.2		2.03386	4.7899e-15	5.1485e-14	0.616071428571429	0.295863309352518	CBFB-MYH11_T	0	0
ENSG00000174640.15	SLCO2A1	2.03361	4.30753e-23	8.898e-22	0.973214285714286	0.856115107913669	CBFB-MYH11_T	1	0
ENSG00000259803.7	SLC22A31	2.03295	5.07042e-22	9.5962e-21	0.901785714285714	0.948741007194245	CBFB-MYH11_T	0	0
ENSG00000231476.1		2.03188	0.000246716	0.00072335	0.258928571428571	0.239208633093525	CBFB-MYH11_T	0	0
ENSG00000124440.16	HIF3A	2.02815	5.72401e-14	5.6165e-13	0.919642857142857	0.76978417266187	CBFB-MYH11_T	0	1
ENSG00000249259.3		2.0243	2.09467e-09	1.2478e-08	0.517857142857143	0.24910071942446	CBFB-MYH11_T	0	0
ENSG00000229703.6	LYPD9P	2.02276	4.73627e-05	0.00015767	0.214285714285714	0.213129496402878	CBFB-MYH11_T	0	0
ENSG00000265413.1		2.02244	1.53426e-24	3.5289e-23	0.866071428571429	0.623201438848921	CBFB-MYH11_T	0	0
ENSG00000161640.15	SIGLEC11	2.0215	1.43372e-31	5.1859e-30	0.973214285714286	0.944244604316547	CBFB-MYH11_T	0	0
ENSG00000264596.1		2.02048	4.36269e-07	1.9672e-06	0.446428571428571	0.156474820143885	CBFB-MYH11_T	0	0
ENSG00000134780.10	DAGLA	2.01774	1.40797e-56	2.0593e-54	1	0.991906474820144	CBFB-MYH11_T	0	0
ENSG00000276855.1		2.01233	1.46996e-27	4.155e-26	0.964285714285714	0.786870503597122	CBFB-MYH11_T	0	0
ENSG00000280092.1		2.0119	6.20694e-18	8.6185e-17	0.669642857142857	0.404676258992806	CBFB-MYH11_T	0	0
ENSG00000116774.12	OLFML3	2.01159	2.21214e-34	9.462e-33	1	0.975719424460432	CBFB-MYH11_T	1	0
ENSG00000118515.11	SGK1	2.01131	1.52273e-44	1.1916e-42	1	1	CBFB-MYH11_T	0	1
ENSG00000223392.1	CLDN10-AS1	2.01047	8.37662e-18	1.1507e-16	0.642857142857143	0.534172661870504	CBFB-MYH11_T	0	0
ENSG00000135047.16	CTSL	2.00711	3.83098e-31	1.3455e-29	1	1	CBFB-MYH11_T	0	0
ENSG00000171659.15	GPR34	2.00203	1.09928e-33	4.5031e-32	1	0.992805755395683	CBFB-MYH11_T	0	0
ENSG00000168994.14	PXDC1	2.00161	3.32575e-46	2.8312e-44	1	0.990107913669065	CBFB-MYH11_T	0	0
ENSG00000179954.16	SSC5D	1.99809	1.19432e-65	2.7254e-63	1	0.99910071942446	CBFB-MYH11_T	0	0
ENSG00000223638.3	RFPL4A	1.99769	1.79303e-06	7.4295e-06	0.482142857142857	0.448741007194245	CBFB-MYH11_T	0	0
ENSG00000145861.9	C1QTNF2	1.99629	6.5056e-23	1.3219e-21	0.946428571428571	0.696942446043165	CBFB-MYH11_T	1	0
ENSG00000111452.13	ADGRD1	1.99368	1.19654e-34	5.1945e-33	1	0.976618705035971	CBFB-MYH11_T	0	0
ENSG00000224532.2		1.99166	4.95783e-15	5.3251e-14	0.580357142857143	0.319244604316547	CBFB-MYH11_T	0	0
ENSG00000234949.2	RAB17-DT	1.99095	5.173e-24	1.1451e-22	0.857142857142857	0.72841726618705	CBFB-MYH11_T	0	0
ENSG00000222032.1		1.98609	3.32096e-18	4.7149e-17	0.839285714285714	0.477517985611511	CBFB-MYH11_T	0	0
ENSG00000189068.11	VSTM1	1.98467	5.79842e-33	2.2975e-31	1	0.986510791366906	CBFB-MYH11_T	1	0
ENSG00000268985.1		1.98381	5.22858e-09	2.9852e-08	0.553571428571429	0.252697841726619	CBFB-MYH11_T	0	0
ENSG00000248942.3	LINC01335	1.98164	1.14083e-19	1.8254e-18	0.8125	0.376798561151079	CBFB-MYH11_T	0	0
ENSG00000231566.2	LINC02595	1.97731	7.01213e-38	3.6559e-36	1	0.91726618705036	CBFB-MYH11_T	0	0
ENSG00000137878.17	GCOM1	1.97613	6.00299e-25	1.4166e-23	0.973214285714286	0.933453237410072	CBFB-MYH11_T	0	0
ENSG00000287753.1		1.9758	1.32489e-08	7.231e-08	0.348214285714286	0.331834532374101	CBFB-MYH11_T	0	0
ENSG00000160801.14	PTH1R	1.97395	5.92447e-19	8.9073e-18	0.973214285714286	0.87589928057554	CBFB-MYH11_T	0	0
ENSG00000204103.4	MAFB	1.97387	7.67198e-29	2.3582e-27	1	1	CBFB-MYH11_T	0	1
ENSG00000105928.16	GSDME	1.97192	9.41554e-31	3.2467e-29	0.982142857142857	0.982014388489209	CBFB-MYH11_T	0	0
ENSG00000270504.1		1.97165	3.85896e-40	2.2822e-38	1	0.852517985611511	CBFB-MYH11_T	0	0
ENSG00000276170.4		1.97132	7.2905e-25	1.7093e-23	0.982142857142857	0.727517985611511	CBFB-MYH11_T	0	0
ENSG00000267341.1		1.96878	8.33761e-13	7.2319e-12	0.544642857142857	0.290467625899281	CBFB-MYH11_T	0	0
ENSG00000170893.4	TRH	1.96559	4.01104e-19	6.1299e-18	1	0.990107913669065	CBFB-MYH11_T	0	0
ENSG00000140287.11	HDC	1.96547	1.0306e-20	1.7818e-19	1	0.99910071942446	CBFB-MYH11_T	0	0
ENSG00000285992.1		1.96435	1.31265e-10	9.0114e-10	0.723214285714286	0.293165467625899	CBFB-MYH11_T	0	0
ENSG00000169442.9	CD52	1.96144	1.26102e-59	2.2073e-57	1	1	CBFB-MYH11_T	0	0
ENSG00000231106.2	LINC01436	1.96061	2.47132e-09	1.4627e-08	0.901785714285714	0.571043165467626	CBFB-MYH11_T	0	0
ENSG00000251127.2		1.95704	2.32191e-13	2.1319e-12	0.794642857142857	0.598021582733813	CBFB-MYH11_T	0	0
ENSG00000203710.12	CR1	1.95615	3.32333e-39	1.8715e-37	1	1	CBFB-MYH11_T	1	0
ENSG00000162849.16	KIF26B	1.95598	6.65783e-46	5.5698e-44	1	1	CBFB-MYH11_T	0	0
ENSG00000090659.18	CD209	1.95411	1.89417e-22	3.7105e-21	0.991071428571429	0.887589928057554	CBFB-MYH11_T	0	0
ENSG00000248385.8	TARM1	1.954	4.27101e-23	8.8267e-22	0.955357142857143	0.89478417266187	CBFB-MYH11_T	0	0
ENSG00000161940.11	BCL6B	1.95389	1.11763e-23	2.4259e-22	1	0.959532374100719	CBFB-MYH11_T	0	1
ENSG00000153531.13	ADPRHL1	1.95233	4.66868e-34	1.9566e-32	1	1	CBFB-MYH11_T	0	0
ENSG00000277386.1		1.95113	1.31052e-16	1.6181e-15	0.758928571428571	0.397482014388489	CBFB-MYH11_T	0	0
ENSG00000043591.6	ADRB1	1.95026	5.32394e-30	1.754e-28	1	0.975719424460432	CBFB-MYH11_T	0	0
ENSG00000124780.14	KCNK17	1.94914	2.54451e-26	6.5937e-25	0.991071428571429	0.973021582733813	CBFB-MYH11_T	1	0
ENSG00000228561.2		1.94843	1.41041e-17	1.8991e-16	0.821428571428571	0.385791366906475	CBFB-MYH11_T	0	0
ENSG00000133574.10	GIMAP4	1.94798	1.19911e-38	6.4844e-37	1	0.997302158273381	CBFB-MYH11_T	0	0
ENSG00000259698.1	FAM30C	1.94538	2.98167e-14	3.0041e-13	0.589285714285714	0.343525179856115	CBFB-MYH11_T	0	0
ENSG00000231274.5	SBK3	1.94489	8.87727e-18	1.2157e-16	0.910714285714286	0.553057553956835	CBFB-MYH11_T	0	0
ENSG00000111241.2	FGF6	1.94436	1.58858e-09	9.6033e-09	0.616071428571429	0.284172661870504	CBFB-MYH11_T	0	0
ENSG00000162496.9	DHRS3	1.94284	9.93549e-46	8.2172e-44	1	1	CBFB-MYH11_T	0	0
ENSG00000275830.2	LINC03082	1.9428	1.0352e-08	5.715e-08	0.651785714285714	0.257194244604317	CBFB-MYH11_T	0	0
ENSG00000182022.18	CHST15	1.94264	4.60451e-41	2.8918e-39	1	0.99910071942446	CBFB-MYH11_T	0	0
ENSG00000204020.6	LIPN	1.94021	5.70644e-42	3.8089e-40	1	0.995503597122302	CBFB-MYH11_T	0	0
ENSG00000288542.1		1.93352	1.9485e-14	1.995e-13	0.75	0.492805755395683	CBFB-MYH11_T	0	0
ENSG00000207490.1	RNU6-987P	1.93186	1.31228e-05	4.7812e-05	0.303571428571429	0.183453237410072	CBFB-MYH11_T	0	0
ENSG00000255775.1		1.93151	1.33938e-27	3.7982e-26	0.946428571428571	0.682553956834532	CBFB-MYH11_T	0	0
ENSG00000279591.1		1.92943	1.52969e-22	3.0169e-21	0.928571428571429	0.598920863309353	CBFB-MYH11_T	0	0
ENSG00000262920.5		1.92893	4.31503e-29	1.3501e-27	0.8125	0.62589928057554	CBFB-MYH11_T	0	0
ENSG00000239202.3	RN7SL499P	1.92856	8.76822e-12	6.8625e-11	0.508928571428571	0.384892086330935	CBFB-MYH11_T	0	0
ENSG00000128342.5	LIF	1.92781	7.81123e-25	1.8285e-23	1	0.997302158273381	CBFB-MYH11_T	0	0
ENSG00000110077.14	MS4A6A	1.9239	9.84374e-41	6.026e-39	1	0.99910071942446	CBFB-MYH11_T	0	0
ENSG00000170374.6	SP7	1.92022	1.4151e-18	2.0739e-17	0.946428571428571	0.87589928057554	CBFB-MYH11_T	0	1
ENSG00000163106.11	HPGDS	1.91999	1.02453e-24	2.3803e-23	0.991071428571429	0.985611510791367	CBFB-MYH11_T	0	0
ENSG00000154545.16	MAGED4	1.91911	6.8992e-17	8.7339e-16	0.669642857142857	0.311151079136691	CBFB-MYH11_T	0	0
ENSG00000287826.1		1.9176	4.02011e-14	4.0005e-13	0.678571428571429	0.425359712230216	CBFB-MYH11_T	0	0
ENSG00000243986.2	ENO1P3	1.91682	7.83962e-11	5.4944e-10	0.553571428571429	0.29226618705036	CBFB-MYH11_T	0	0
ENSG00000250662.1	HNRNPKP5	1.90669	2.31937e-13	2.1301e-12	0.714285714285714	0.382194244604317	CBFB-MYH11_T	0	0
ENSG00000222099.1	RN7SKP32	1.90515	2.5888e-06	1.0499e-05	0.482142857142857	0.153776978417266	CBFB-MYH11_T	0	0
ENSG00000283602.1		1.90455	5.74535e-27	1.5535e-25	1	0.876798561151079	CBFB-MYH11_T	0	0
ENSG00000244682.7	FCGR2C	1.90403	2.17051e-32	8.3059e-31	1	0.995503597122302	CBFB-MYH11_T	0	0
ENSG00000228919.5		1.90268	1.72105e-10	1.1652e-09	0.517857142857143	0.232913669064748	CBFB-MYH11_T	0	0
ENSG00000257654.1		1.90213	4.13454e-18	5.8244e-17	1	0.907374100719424	CBFB-MYH11_T	0	0
ENSG00000225083.2	GRTP1-AS1	1.90091	9.23837e-12	7.2149e-11	0.75	0.428057553956835	CBFB-MYH11_T	0	0
ENSG00000116016.14	EPAS1	1.89862	5.77369e-39	3.2222e-37	1	1	CBFB-MYH11_T	0	1
ENSG00000155367.15	PPM1J	1.89814	1.29225e-31	4.6781e-30	1	0.966726618705036	CBFB-MYH11_T	0	0
ENSG00000127920.6	GNG11	1.89628	8.20771e-25	1.9151e-23	1	0.95863309352518	CBFB-MYH11_T	0	0
ENSG00000233633.2		1.89606	2.91061e-07	1.3432e-06	0.526785714285714	0.280575539568345	CBFB-MYH11_T	0	0
ENSG00000255916.1		1.89504	1.34768e-09	8.2165e-09	0.544642857142857	0.285971223021583	CBFB-MYH11_T	0	0
ENSG00000253161.5	LINC01605	1.89443	1.96942e-12	1.6419e-11	0.767857142857143	0.385791366906475	CBFB-MYH11_T	0	0
ENSG00000109501.14	WFS1	1.89434	7.13868e-38	3.7174e-36	1	0.991007194244604	CBFB-MYH11_T	0	1
ENSG00000286627.1		1.89301	1.42275e-12	1.2053e-11	0.642857142857143	0.325539568345324	CBFB-MYH11_T	0	0
ENSG00000183034.13	OTOP2	1.89088	6.86192e-18	9.4857e-17	0.794642857142857	0.543165467625899	CBFB-MYH11_T	0	0
ENSG00000095917.14	TPSD1	1.88999	1.65241e-17	2.2093e-16	1	0.967625899280576	CBFB-MYH11_T	0	0
ENSG00000113396.13	SLC27A6	1.88945	2.64098e-17	3.4808e-16	0.955357142857143	0.872302158273381	CBFB-MYH11_T	0	0
ENSG00000181562.5	EDDM3A	1.88801	5.09692e-09	2.9127e-08	0.508928571428571	0.259892086330935	CBFB-MYH11_T	0	0
ENSG00000285859.1		1.88784	6.40778e-25	1.508e-23	0.866071428571429	0.510791366906475	CBFB-MYH11_T	0	0
ENSG00000196878.15	LAMB3	1.88497	2.87834e-32	1.0928e-30	1	0.995503597122302	CBFB-MYH11_T	1	0
ENSG00000080031.10	PTPRH	1.88405	1.05497e-30	3.6292e-29	1	0.968525179856115	CBFB-MYH11_T	0	0
ENSG00000165178.9	NCF1C	1.87923	1.71636e-41	1.1083e-39	1	1	CBFB-MYH11_T	0	0
ENSG00000266767.1		1.87806	2.49495e-07	1.1603e-06	0.5	0.177158273381295	CBFB-MYH11_T	0	0
ENSG00000130037.5	KCNA5	1.87432	4.25106e-11	3.0677e-10	0.875	0.632194244604317	CBFB-MYH11_T	0	0
ENSG00000262097.2	LINC02185	1.87352	1.44068e-15	1.6264e-14	0.767857142857143	0.722122302158273	CBFB-MYH11_T	0	0
ENSG00000136160.17	EDNRB	1.87264	2.00109e-16	2.4292e-15	0.776785714285714	0.919064748201439	CBFB-MYH11_T	0	0
ENSG00000248991.1		1.87201	8.05478e-06	3.0371e-05	0.464285714285714	0.267086330935252	CBFB-MYH11_T	0	0
ENSG00000129538.14	RNASE1	1.87199	1.73379e-21	3.1725e-20	1	0.97931654676259	CBFB-MYH11_T	0	0
ENSG00000270823.1		1.87021	2.55208e-40	1.5301e-38	0.991071428571429	0.973021582733813	CBFB-MYH11_T	0	0
ENSG00000286073.1		1.86932	8.20769e-07	3.5759e-06	0.491071428571429	0.251798561151079	CBFB-MYH11_T	0	0
ENSG00000225217.1	HSPA7	1.86887	1.01569e-28	3.098e-27	1	0.991906474820144	CBFB-MYH11_T	0	0
ENSG00000129450.8	SIGLEC9	1.8681	3.85348e-45	3.1219e-43	1	0.998201438848921	CBFB-MYH11_T	1	0
ENSG00000239182.1		1.86687	1.09582e-17	1.4898e-16	0.732142857142857	0.428956834532374	CBFB-MYH11_T	0	0
ENSG00000277831.1		1.86665	3.34872e-19	5.1484e-18	0.910714285714286	0.643884892086331	CBFB-MYH11_T	0	0
ENSG00000183578.8	TNFAIP8L3	1.86572	7.84543e-21	1.3684e-19	0.964285714285714	0.859712230215827	CBFB-MYH11_T	0	0
ENSG00000049283.18	EPN3	1.86543	8.68189e-39	4.7599e-37	0.982142857142857	0.93705035971223	CBFB-MYH11_T	0	0
ENSG00000182253.15	SYNM	1.86106	3.46926e-32	1.3058e-30	0.928571428571429	0.988309352517986	CBFB-MYH11_T	0	0
ENSG00000200483.1	RNU6-1017P	1.85952	1.03166e-16	1.2873e-15	0.75	0.56205035971223	CBFB-MYH11_T	0	0
ENSG00000229961.3		1.85584	1.02415e-09	6.3579e-09	0.839285714285714	0.623201438848921	CBFB-MYH11_T	0	0
ENSG00000261294.1		1.85277	1.64283e-13	1.5307e-12	0.75	0.418165467625899	CBFB-MYH11_T	0	0
ENSG00000270916.1	RPL12P50	1.85244	3.56395e-07	1.6247e-06	0.419642857142857	0.325539568345324	CBFB-MYH11_T	0	0
ENSG00000196664.5	TLR7	1.85068	5.7263e-35	2.5135e-33	1	0.99910071942446	CBFB-MYH11_T	0	0
ENSG00000010278.15	CD9	1.84588	7.69617e-45	6.1101e-43	1	1	CBFB-MYH11_T	0	0
ENSG00000106484.16	MEST	1.8457	6.22038e-41	3.8843e-39	1	1	CBFB-MYH11_T	0	0
ENSG00000099256.19	PRTFDC1	1.84559	3.84143e-25	9.1945e-24	1	0.942446043165468	CBFB-MYH11_T	0	0
ENSG00000230731.3	LINC02938	1.84372	2.35513e-19	3.6635e-18	0.946428571428571	0.836330935251799	CBFB-MYH11_T	0	0
ENSG00000236914.4	LINC01852	1.84273	4.0108e-23	8.3008e-22	0.857142857142857	0.607913669064748	CBFB-MYH11_T	0	0
ENSG00000223350.2	IGLV9-49	1.84223	7.00846e-23	1.4215e-21	0.964285714285714	0.954136690647482	CBFB-MYH11_T	0	0
ENSG00000166926.8	MS4A6E	1.84126	2.61332e-22	5.0647e-21	0.919642857142857	0.673561151079137	CBFB-MYH11_T	0	0
ENSG00000235770.6	LINC00607	1.83612	1.58984e-25	3.9039e-24	0.982142857142857	0.808453237410072	CBFB-MYH11_T	0	0
ENSG00000256004.1		1.83509	5.17977e-14	5.1032e-13	0.776785714285714	0.410971223021583	CBFB-MYH11_T	0	0
ENSG00000126878.13	AIF1L	1.83274	6.75013e-28	1.9536e-26	1	0.99910071942446	CBFB-MYH11_T	0	0
ENSG00000142192.21	APP	1.83195	1.71854e-25	4.2058e-24	1	1	CBFB-MYH11_T	0	0
ENSG00000197405.8	C5AR1	1.83131	1.26778e-30	4.3305e-29	1	1	CBFB-MYH11_T	0	0
ENSG00000184709.7	LRRC26	1.83115	2.8819e-12	2.3642e-11	0.821428571428571	0.528776978417266	CBFB-MYH11_T	0	0
ENSG00000276850.5		1.83113	6.6057e-06	2.5192e-05	0.392857142857143	0.195143884892086	CBFB-MYH11_T	0	0
ENSG00000168079.17	SCARA5	1.83095	9.47226e-10	5.8997e-09	0.776785714285714	0.577338129496403	CBFB-MYH11_T	1	0
ENSG00000279393.1		1.82492	3.21174e-11	2.3563e-10	0.696428571428571	0.418165467625899	CBFB-MYH11_T	0	0
ENSG00000018280.17	SLC11A1	1.82408	3.16974e-37	1.5935e-35	1	1	CBFB-MYH11_T	0	0
ENSG00000167601.12	AXL	1.82389	2.01128e-24	4.5801e-23	1	0.998201438848921	CBFB-MYH11_T	1	0
ENSG00000088320.4	REM1	1.82264	1.99812e-16	2.4266e-15	0.839285714285714	0.481115107913669	CBFB-MYH11_T	0	0
ENSG00000262120.1		1.82177	0.000510097	0.0014047	0.267857142857143	0.165467625899281	CBFB-MYH11_T	0	0
ENSG00000233052.1		1.81917	3.08952e-05	0.00010618	0.330357142857143	0.158273381294964	CBFB-MYH11_T	0	0
ENSG00000260532.1		1.81895	1.36877e-06	5.7625e-06	0.607142857142857	0.18794964028777	CBFB-MYH11_T	0	0
ENSG00000173110.8	HSPA6	1.81561	3.70752e-23	7.6987e-22	1	0.992805755395683	CBFB-MYH11_T	0	0
ENSG00000249835.2	VCAN-AS1	1.81381	2.36964e-15	2.6148e-14	0.955357142857143	0.81205035971223	CBFB-MYH11_T	0	0
ENSG00000200235.1		1.81314	4.9776e-12	4.0028e-11	0.642857142857143	0.413669064748201	CBFB-MYH11_T	0	0
ENSG00000227755.1		1.81127	1.18252e-37	6.1213e-36	1	0.952338129496403	CBFB-MYH11_T	0	0
ENSG00000240518.2	RPL36P11	1.80865	2.24002e-15	2.478e-14	0.633928571428571	0.364208633093525	CBFB-MYH11_T	0	0
ENSG00000219607.4	PPP1R3G	1.80864	2.94783e-32	1.1163e-30	1	0.992805755395683	CBFB-MYH11_T	0	0
ENSG00000279314.1		1.80821	7.1714e-50	7.3202e-48	1	0.971223021582734	CBFB-MYH11_T	0	0
ENSG00000274591.1		1.80694	1.99639e-27	5.5886e-26	0.946428571428571	0.844424460431655	CBFB-MYH11_T	0	0
ENSG00000176177.10	ENTHD1	1.80658	8.57631e-14	8.2774e-13	0.741071428571429	0.546762589928058	CBFB-MYH11_T	0	0
ENSG00000280200.1		1.80656	6.03512e-16	6.9997e-15	0.696428571428571	0.439748201438849	CBFB-MYH11_T	0	0
ENSG00000221340.1	RNU6ATAC18P	1.80574	1.34195e-25	3.312e-24	0.919642857142857	0.758992805755396	CBFB-MYH11_T	0	0
ENSG00000201901.1	RN7SKP48	1.80406	0.00221471	0.0053673	0.178571428571429	0.169964028776978	CBFB-MYH11_T	0	0
ENSG00000139656.7	SMIM2	1.80254	1.66714e-09	1.0057e-08	0.6875	0.418165467625899	CBFB-MYH11_T	0	0
ENSG00000030304.14	MUSK	1.80129	3.92452e-18	5.5393e-17	0.901785714285714	0.631294964028777	CBFB-MYH11_T	0	0
ENSG00000140836.17	ZFHX3	1.80077	4.3255e-81	1.9044e-78	1	1	CBFB-MYH11_T	0	1
ENSG00000143369.15	ECM1	1.79999	9.44834e-47	8.4044e-45	1	1	CBFB-MYH11_T	0	0
ENSG00000236469.1		1.79773	3.16385e-17	4.1287e-16	0.803571428571429	0.653776978417266	CBFB-MYH11_T	0	0
ENSG00000261222.3		1.79694	4.12403e-25	9.8547e-24	1	0.972122302158273	CBFB-MYH11_T	0	0
ENSG00000267337.2	LINC01478	1.79678	4.96579e-09	2.8404e-08	0.616071428571429	0.415467625899281	CBFB-MYH11_T	0	0
ENSG00000070159.14	PTPN3	1.79655	2.05458e-14	2.0987e-13	0.723214285714286	0.735611510791367	CBFB-MYH11_T	0	0
ENSG00000161944.16	ASGR2	1.79518	2.63803e-26	6.8279e-25	1	0.994604316546763	CBFB-MYH11_T	0	0
ENSG00000235150.1	RCBTB2P1	1.79181	1.43539e-11	1.097e-10	0.607142857142857	0.308453237410072	CBFB-MYH11_T	0	0
ENSG00000234211.2		1.79147	2.28089e-09	1.3548e-08	0.464285714285714	0.265287769784173	CBFB-MYH11_T	0	0
ENSG00000116990.11	MYCL	1.79109	9.25453e-27	2.4671e-25	1	0.98021582733813	CBFB-MYH11_T	0	1
ENSG00000082438.17	COBLL1	1.79045	2.25728e-42	1.5325e-40	1	1	CBFB-MYH11_T	0	0
ENSG00000160013.9	PTGIR	1.78796	2.65645e-47	2.4376e-45	1	1	CBFB-MYH11_T	1	0
ENSG00000279940.1		1.78778	8.44536e-12	6.6205e-11	0.598214285714286	0.370503597122302	CBFB-MYH11_T	0	0
ENSG00000180263.14	FGD6	1.78734	1.13658e-62	2.2724e-60	1	1	CBFB-MYH11_T	0	0
ENSG00000150048.10	CLEC1A	1.7862	2.84844e-31	1.0085e-29	0.973214285714286	0.901978417266187	CBFB-MYH11_T	1	0
ENSG00000171812.13	COL8A2	1.78415	2.17067e-35	9.784e-34	1	0.998201438848921	CBFB-MYH11_T	0	0
ENSG00000172137.19	CALB2	1.78362	3.03677e-07	1.3985e-06	0.651785714285714	0.361510791366906	CBFB-MYH11_T	0	0
ENSG00000136826.15	KLF4	1.78283	5.45183e-35	2.4002e-33	1	1	CBFB-MYH11_T	0	1
ENSG00000134612.12	FOLH1B	1.78053	7.06622e-06	2.6852e-05	0.589285714285714	0.193345323741007	CBFB-MYH11_T	0	0
ENSG00000283445.1		1.78023	1.6102e-13	1.5025e-12	0.901785714285714	0.797661870503597	CBFB-MYH11_T	0	0
ENSG00000267990.1		1.77857	1.21957e-30	4.1822e-29	0.9375	0.826438848920863	CBFB-MYH11_T	0	0
ENSG00000285867.1		1.77692	1.13518e-16	1.4112e-15	0.883928571428571	0.72841726618705	CBFB-MYH11_T	0	0
ENSG00000280560.2	LINC01374	1.77452	2.6614e-19	4.1179e-18	1	0.824640287769784	CBFB-MYH11_T	0	0
ENSG00000228290.7	TBX18-AS1	1.7744	0.000306712	0.00088263	0.410714285714286	0.143884892086331	CBFB-MYH11_T	0	0
ENSG00000182389.20	CACNB4	1.77395	4.03735e-38	2.1253e-36	1	1	CBFB-MYH11_T	0	0
ENSG00000287150.1		1.77252	9.52163e-10	5.9279e-09	0.651785714285714	0.365107913669065	CBFB-MYH11_T	0	0
ENSG00000221869.5	CEBPD	1.77146	4.18263e-44	3.176e-42	1	1	CBFB-MYH11_T	0	1
ENSG00000276830.1	MIR6730	1.77089	5.24599e-18	7.3356e-17	0.651785714285714	0.412769784172662	CBFB-MYH11_T	0	0
ENSG00000182809.11	CRIP2	1.76988	4.94432e-34	2.0682e-32	1	1	CBFB-MYH11_T	0	0
ENSG00000253516.1	HMGB1P41	1.76973	3.48246e-17	4.5161e-16	0.883928571428571	0.600719424460432	CBFB-MYH11_T	0	0
ENSG00000161929.15	SCIMP	1.76933	1.89581e-37	9.6644e-36	1	1	CBFB-MYH11_T	0	0
ENSG00000038427.16	VCAN	1.76918	2.6625e-20	4.4737e-19	1	1	CBFB-MYH11_T	1	0
ENSG00000113657.13	DPYSL3	1.7677	3.60539e-24	8.0711e-23	1	0.996402877697842	CBFB-MYH11_T	0	0
ENSG00000111249.14	CUX2	1.76723	1.99059e-27	5.576e-26	1	0.987410071942446	CBFB-MYH11_T	0	1
ENSG00000249112.1		1.76651	9.06476e-06	3.3873e-05	0.401785714285714	0.31294964028777	CBFB-MYH11_T	0	0
ENSG00000114812.13	VIPR1	1.76597	8.15072e-44	6.0728e-42	1	1	CBFB-MYH11_T	1	0
ENSG00000182853.12	VMO1	1.76561	2.26833e-32	8.6726e-31	0.973214285714286	0.962230215827338	CBFB-MYH11_T	0	0
ENSG00000276758.1		1.76024	6.39574e-19	9.5927e-18	0.946428571428571	0.802158273381295	CBFB-MYH11_T	0	0
ENSG00000132481.7	TRIM47	1.76011	1.58324e-37	8.128e-36	1	0.998201438848921	CBFB-MYH11_T	0	0
ENSG00000116962.15	NID1	1.75978	2.6607e-27	7.3678e-26	1	1	CBFB-MYH11_T	0	0
ENSG00000220884.2	MESTP1	1.75902	1.11224e-25	2.7529e-24	0.946428571428571	0.719424460431655	CBFB-MYH11_T	0	0
ENSG00000255921.1		1.75682	8.96053e-33	3.5027e-31	0.982142857142857	0.794064748201439	CBFB-MYH11_T	0	0
ENSG00000128564.7	VGF	1.75666	1.67152e-18	2.4342e-17	0.901785714285714	0.806654676258993	CBFB-MYH11_T	0	0
ENSG00000106952.7	TNFSF8	1.75623	1.11886e-56	1.6475e-54	1	1	CBFB-MYH11_T	0	0
ENSG00000222346.1	RNA5SP237	1.7549	2.17532e-07	1.0182e-06	0.410714285714286	0.241007194244604	CBFB-MYH11_T	0	0
ENSG00000242498.8	ARPIN	1.75489	7.54019e-32	2.7828e-30	1	1	CBFB-MYH11_T	0	0
ENSG00000279757.1		1.75485	3.37385e-14	3.3774e-13	0.633928571428571	0.383093525179856	CBFB-MYH11_T	0	0
ENSG00000161643.13	SIGLEC16	1.75484	4.45145e-36	2.0953e-34	1	0.995503597122302	CBFB-MYH11_T	0	0
ENSG00000255829.1		1.75355	2.44154e-14	2.4771e-13	0.857142857142857	0.487410071942446	CBFB-MYH11_T	0	0
ENSG00000173083.15	HPSE	1.75299	6.72917e-41	4.19e-39	1	1	CBFB-MYH11_T	0	0
ENSG00000171551.12	ECEL1	1.75279	1.01383e-12	8.7192e-12	0.571428571428571	0.757194244604317	CBFB-MYH11_T	0	0
ENSG00000164684.13	ZNF704	1.75182	2.94715e-23	6.1698e-22	1	0.994604316546763	CBFB-MYH11_T	0	1
ENSG00000182487.12	NCF1B	1.75174	7.00757e-37	3.4473e-35	1	0.99910071942446	CBFB-MYH11_T	0	0
ENSG00000268754.4	LINC01081	1.74996	1.58752e-06	6.6246e-06	0.491071428571429	0.20863309352518	CBFB-MYH11_T	0	0
ENSG00000236581.9	STARD13-AS	1.74951	1.0204e-20	1.7656e-19	0.955357142857143	0.843525179856115	CBFB-MYH11_T	0	0
ENSG00000204872.4	NAT8B	1.74899	9.93897e-37	4.8511e-35	0.973214285714286	0.892985611510791	CBFB-MYH11_T	0	0
ENSG00000258227.7	CLEC5A	1.74724	1.82611e-22	3.5853e-21	1	0.997302158273381	CBFB-MYH11_T	1	0
ENSG00000225140.1		1.74577	2.31836e-06	9.457e-06	0.446428571428571	0.196942446043165	CBFB-MYH11_T	0	0
ENSG00000164400.6	CSF2	1.74504	4.74887e-07	2.1332e-06	0.4375	0.351618705035971	CBFB-MYH11_T	0	0
ENSG00000250927.1	MESTP3	1.7448	2.44947e-19	3.8029e-18	0.830357142857143	0.554856115107914	CBFB-MYH11_T	0	0
ENSG00000233099.1		1.74129	1.36809e-28	4.1409e-27	0.9375	0.743705035971223	CBFB-MYH11_T	0	0
ENSG00000264522.6	OTUD7B	1.74008	3.63185e-47	3.3186e-45	1	1	CBFB-MYH11_T	0	0
ENSG00000225913.2		1.73948	9.4842e-14	9.1032e-13	0.660714285714286	0.337230215827338	CBFB-MYH11_T	0	0
ENSG00000187730.9	GABRD	1.73892	2.50955e-19	3.887e-18	0.982142857142857	0.867805755395683	CBFB-MYH11_T	0	0
ENSG00000168916.15	ZNF608	1.73813	1.30419e-32	5.0573e-31	1	0.998201438848921	CBFB-MYH11_T	0	1
ENSG00000269959.1	SPACA6-AS1	1.73733	1.06171e-15	1.2113e-14	0.75	0.660971223021583	CBFB-MYH11_T	0	0
ENSG00000178038.17	ALS2CL	1.73677	5.19849e-52	6.0583e-50	1	0.99910071942446	CBFB-MYH11_T	0	0
ENSG00000102287.19	GABRE	1.73584	1.2542e-08	6.8632e-08	0.883928571428571	0.803956834532374	CBFB-MYH11_T	0	0
ENSG00000270265.1		1.7352	2.26309e-08	1.1979e-07	0.464285714285714	0.272482014388489	CBFB-MYH11_T	0	0
ENSG00000153012.12	LGI2	1.73481	6.63881e-24	1.4614e-22	0.9375	0.912769784172662	CBFB-MYH11_T	0	0
ENSG00000279581.1		1.73437	1.89483e-12	1.5834e-11	0.616071428571429	0.35431654676259	CBFB-MYH11_T	0	0
ENSG00000142484.7	TM4SF5	1.73327	1.3237e-09	8.0816e-09	0.535714285714286	0.245503597122302	CBFB-MYH11_T	0	0
ENSG00000259072.2		1.73004	2.14678e-10	1.4391e-09	0.803571428571429	0.421762589928058	CBFB-MYH11_T	0	0
ENSG00000214514.8	KRT42P	1.72648	5.36214e-13	4.7368e-12	0.794642857142857	0.424460431654676	CBFB-MYH11_T	0	0
ENSG00000249923.1	LINC02891	1.72594	1.0773e-15	1.2272e-14	1	0.824640287769784	CBFB-MYH11_T	0	0
ENSG00000142619.4	PADI3	1.72534	7.21174e-12	5.6954e-11	0.857142857142857	0.738309352517986	CBFB-MYH11_T	0	0
ENSG00000271108.1	KATNBL1P5	1.72505	2.83704e-07	1.3107e-06	0.410714285714286	0.198741007194245	CBFB-MYH11_T	0	0
ENSG00000286712.1		1.72431	4.42516e-05	0.00014787	0.339285714285714	0.181654676258993	CBFB-MYH11_T	0	0
ENSG00000258928.1		1.72351	2.14286e-23	4.5383e-22	0.973214285714286	0.931654676258993	CBFB-MYH11_T	0	0
ENSG00000229292.2	RFPL4AL1	1.72207	0.000118276	0.00036739	0.330357142857143	0.330035971223022	CBFB-MYH11_T	0	0
ENSG00000165685.8	TMEM52B	1.71864	6.18064e-30	2.0285e-28	1	0.990107913669065	CBFB-MYH11_T	0	0
ENSG00000182197.12	EXT1	1.71752	6.02541e-56	8.4717e-54	1	0.99910071942446	CBFB-MYH11_T	0	0
ENSG00000266709.1		1.71612	1.07676e-39	6.1834e-38	1	0.995503597122302	CBFB-MYH11_T	0	0
ENSG00000176956.13	LY6H	1.71554	1.97666e-08	1.0554e-07	0.714285714285714	0.392086330935252	CBFB-MYH11_T	0	0
ENSG00000288046.1		1.71517	5.31712e-40	3.1149e-38	1	0.993705035971223	CBFB-MYH11_T	0	0
ENSG00000151948.12	GLT1D1	1.71435	4.93498e-22	9.3479e-21	1	0.989208633093525	CBFB-MYH11_T	0	0
ENSG00000248791.1		1.71308	2.54648e-23	5.3671e-22	0.901785714285714	0.847122302158273	CBFB-MYH11_T	0	0
ENSG00000103313.13	MEFV	1.71234	3.2921e-28	9.7413e-27	1	0.99910071942446	CBFB-MYH11_T	0	0
ENSG00000143878.10	RHOB	1.71117	3.0075e-43	2.1525e-41	1	1	CBFB-MYH11_T	0	0
ENSG00000187678.10	SPRY4	1.70969	2.22948e-15	2.4676e-14	0.991071428571429	0.933453237410072	CBFB-MYH11_T	0	0
ENSG00000250378.4		1.7085	8.89905e-06	3.3308e-05	0.419642857142857	0.197841726618705	CBFB-MYH11_T	0	0
ENSG00000249926.2		1.70717	4.83365e-12	3.8957e-11	0.794642857142857	0.557553956834532	CBFB-MYH11_T	0	0
ENSG00000118257.17	NRP2	1.70616	7.91084e-23	1.5934e-21	1	0.987410071942446	CBFB-MYH11_T	1	0
ENSG00000164111.15	ANXA5	1.70543	1.37726e-40	8.3258e-39	1	1	CBFB-MYH11_T	0	0
ENSG00000119457.8	SLC46A2	1.70456	1.73058e-32	6.6633e-31	0.991071428571429	0.981115107913669	CBFB-MYH11_T	0	0
ENSG00000146453.13	PNLDC1	1.70408	6.62831e-25	1.5566e-23	1	0.989208633093525	CBFB-MYH11_T	0	0
ENSG00000168874.13	ATOH8	1.70405	7.07044e-28	2.0436e-26	0.982142857142857	0.956834532374101	CBFB-MYH11_T	0	1
ENSG00000163220.11	S100A9	1.70262	8.05004e-24	1.7614e-22	1	1	CBFB-MYH11_T	0	1
ENSG00000173546.7	CSPG4	1.70193	3.51438e-23	7.3116e-22	1	0.994604316546763	CBFB-MYH11_T	1	0
ENSG00000273107.1		1.70137	1.22046e-19	1.9464e-18	0.848214285714286	0.503597122302158	CBFB-MYH11_T	0	0
ENSG00000279771.1		1.70132	1.19948e-06	5.0996e-06	0.517857142857143	0.171762589928058	CBFB-MYH11_T	0	0
ENSG00000278546.1		1.69894	1.0376e-17	1.4124e-16	0.785714285714286	0.487410071942446	CBFB-MYH11_T	0	0
ENSG00000171680.23	PLEKHG5	1.69778	1.91929e-25	4.6682e-24	0.991071428571429	0.997302158273381	CBFB-MYH11_T	0	0
ENSG00000267919.1		1.69703	1.23913e-06	5.2568e-06	0.535714285714286	0.211330935251799	CBFB-MYH11_T	0	0
ENSG00000066468.23	FGFR2	1.69695	9.08376e-16	1.0411e-14	0.892857142857143	0.849820143884892	CBFB-MYH11_T	1	0
ENSG00000266604.1	LINC01887	1.69657	1.95102e-19	3.0611e-18	0.919642857142857	0.682553956834532	CBFB-MYH11_T	0	0
ENSG00000117215.15	PLA2G2D	1.69512	4.45948e-20	7.3653e-19	0.991071428571429	0.866007194244604	CBFB-MYH11_T	0	0
ENSG00000116544.12	DLGAP3	1.69407	9.03559e-43	6.3113e-41	1	0.99910071942446	CBFB-MYH11_T	0	0
ENSG00000154493.19	C10orf90	1.69366	5.95982e-06	2.2907e-05	0.491071428571429	0.225719424460432	CBFB-MYH11_T	0	0
ENSG00000204136.11	GGTA1	1.69337	3.66163e-27	1.005e-25	1	0.996402877697842	CBFB-MYH11_T	0	0
ENSG00000115602.17	IL1RL1	1.69092	3.69336e-16	4.3626e-15	1	0.987410071942446	CBFB-MYH11_T	0	0
ENSG00000137077.8	CCL21	1.69057	4.37305e-08	2.2343e-07	0.625	0.316546762589928	CBFB-MYH11_T	0	0
ENSG00000284930.1		1.6903	1.24211e-28	3.7753e-27	0.982142857142857	0.856115107913669	CBFB-MYH11_T	0	0
ENSG00000164056.11	SPRY1	1.69022	9.47228e-29	2.8932e-27	1	1	CBFB-MYH11_T	0	0
ENSG00000011105.14	TSPAN9	1.68976	1.46864e-26	3.8655e-25	1	0.981115107913669	CBFB-MYH11_T	1	0
ENSG00000264792.1	MIR4637	1.6883	3.71288e-07	1.6885e-06	0.455357142857143	0.232913669064748	CBFB-MYH11_T	0	0
ENSG00000183307.4	TMEM121B	1.68823	3.9296e-30	1.3035e-28	1	1	CBFB-MYH11_T	0	0
ENSG00000225840.2		1.68757	3.35844e-06	1.3394e-05	0.455357142857143	0.340827338129496	CBFB-MYH11_T	0	0
ENSG00000261054.1	SYNM-AS2	1.6868	2.8613e-14	2.8875e-13	0.526785714285714	0.559352517985611	CBFB-MYH11_T	0	0
ENSG00000167419.11	LPO	1.68611	1.55348e-24	3.5693e-23	1	0.99910071942446	CBFB-MYH11_T	0	0
ENSG00000259555.1		1.68594	6.89479e-07	3.0337e-06	0.151785714285714	0.268884892086331	CBFB-MYH11_T	0	0
ENSG00000005381.8	MPO	1.68562	1.01722e-22	2.0282e-21	1	1	CBFB-MYH11_T	1	0
ENSG00000261444.1		1.68302	1.49272e-16	1.8322e-15	0.723214285714286	0.461330935251799	CBFB-MYH11_T	0	0
ENSG00000206077.13	ZDHHC11B	1.68276	3.14709e-20	5.2616e-19	1	0.983812949640288	CBFB-MYH11_T	0	0
ENSG00000251705.1	RNA5-8SP6	1.67994	0.00151778	0.0038033	0.3125	0.178956834532374	CBFB-MYH11_T	0	0
ENSG00000254639.1		1.6783	2.58169e-31	9.1708e-30	0.991071428571429	0.821942446043165	CBFB-MYH11_T	0	0
ENSG00000170873.19	MTSS1	1.67743	8.38705e-59	1.3795e-56	1	0.99910071942446	CBFB-MYH11_T	0	0
ENSG00000128512.23	DOCK4	1.67724	6.7003e-41	4.178e-39	1	1	CBFB-MYH11_T	0	0
ENSG00000143344.16	RGL1	1.67677	3.93139e-28	1.1555e-26	1	0.997302158273381	CBFB-MYH11_T	0	0
ENSG00000137265.15	IRF4	1.67664	7.35528e-33	2.896e-31	1	1	CBFB-MYH11_T	0	1
ENSG00000163131.11	CTSS	1.67495	8.8434e-70	2.3793e-67	1	1	CBFB-MYH11_T	0	0
ENSG00000275805.1		1.67484	1.62343e-18	2.3681e-17	0.919642857142857	0.74910071942446	CBFB-MYH11_T	0	0
ENSG00000110324.11	IL10RA	1.6745	6.11134e-53	7.338e-51	1	1	CBFB-MYH11_T	1	0
ENSG00000120457.12	KCNJ5	1.67357	2.57915e-29	8.1875e-28	1	0.975719424460432	CBFB-MYH11_T	0	0
ENSG00000271134.1	IFITM3P9	1.67296	1.56427e-16	1.9184e-15	0.678571428571429	0.406474820143885	CBFB-MYH11_T	0	0
ENSG00000285534.1		1.67267	1.10793e-17	1.5044e-16	0.964285714285714	0.935251798561151	CBFB-MYH11_T	0	0
ENSG00000110446.11	SLC15A3	1.67204	7.78377e-39	4.2782e-37	1	1	CBFB-MYH11_T	1	0
ENSG00000250320.6	EDIL3-DT	1.67165	8.27838e-06	3.1154e-05	0.598214285714286	0.307553956834532	CBFB-MYH11_T	0	0
ENSG00000254952.1	LINC02705	1.67108	6.42547e-23	1.3075e-21	0.928571428571429	0.849820143884892	CBFB-MYH11_T	0	0
ENSG00000263155.6	MYZAP	1.66787	9.10855e-16	1.0434e-14	0.883928571428571	0.797661870503597	CBFB-MYH11_T	0	0
ENSG00000257580.1		1.66778	3.38009e-14	3.3829e-13	0.616071428571429	0.428956834532374	CBFB-MYH11_T	0	0
ENSG00000227738.1	PSMD14P1	1.6674	5.58732e-10	3.576e-09	0.678571428571429	0.505395683453237	CBFB-MYH11_T	0	0
ENSG00000212206.1		1.66718	2.18508e-19	3.4099e-18	0.866071428571429	0.534172661870504	CBFB-MYH11_T	0	0
ENSG00000114013.16	CD86	1.66493	3.73517e-33	1.4936e-31	1	1	CBFB-MYH11_T	1	0
ENSG00000239961.3	LILRA4	1.66334	4.13257e-22	7.9001e-21	1	0.981115107913669	CBFB-MYH11_T	0	0
ENSG00000280623.1	PCAT14	1.66227	1.50732e-13	1.4101e-12	0.901785714285714	0.676258992805755	CBFB-MYH11_T	0	0
ENSG00000145569.6	OTULINL	1.66009	2.91649e-43	2.0908e-41	1	1	CBFB-MYH11_T	0	0
ENSG00000158473.8	CD1D	1.65864	8.20161e-26	2.0556e-24	1	0.99910071942446	CBFB-MYH11_T	1	0
ENSG00000175147.13	TMEM51-AS1	1.6582	3.37763e-19	5.1874e-18	0.991071428571429	0.881294964028777	CBFB-MYH11_T	0	0
ENSG00000255649.2		1.65803	8.00876e-18	1.1008e-16	0.830357142857143	0.720323741007194	CBFB-MYH11_T	0	0
ENSG00000198142.5	SOWAHC	1.6575	2.96793e-17	3.8882e-16	0.821428571428571	0.934352517985611	CBFB-MYH11_T	0	0
ENSG00000215004.3	MESTP4	1.65668	1.28124e-10	8.804e-10	0.6875	0.410971223021583	CBFB-MYH11_T	0	0
ENSG00000285584.2		1.6565	1.03873e-06	4.4548e-06	0.517857142857143	0.20863309352518	CBFB-MYH11_T	0	0
ENSG00000174951.11	FUT1	1.65643	8.15886e-25	1.9047e-23	0.991071428571429	0.967625899280576	CBFB-MYH11_T	0	0
ENSG00000174059.17	CD34	1.65374	5.27144e-17	6.7497e-16	1	1	CBFB-MYH11_T	1	0
ENSG00000226999.1		1.6525	4.05573e-12	3.2894e-11	0.607142857142857	0.387589928057554	CBFB-MYH11_T	0	0
ENSG00000183690.13	EFHC2	1.65107	1.41759e-39	8.1085e-38	1	0.998201438848921	CBFB-MYH11_T	0	0
ENSG00000228407.2		1.65101	9.46314e-23	1.8912e-21	1	0.963129496402878	CBFB-MYH11_T	0	0
ENSG00000280177.1		1.64979	4.54535e-27	1.239e-25	0.973214285714286	0.801258992805755	CBFB-MYH11_T	0	0
ENSG00000198848.13	CES1	1.64894	4.8404e-13	4.2957e-12	0.991071428571429	0.955935251798561	CBFB-MYH11_T	1	0
ENSG00000111057.11	KRT18	1.64666	2.18125e-20	3.6878e-19	1	0.989208633093525	CBFB-MYH11_T	0	0
ENSG00000134369.15	NAV1	1.64655	1.76595e-41	1.1369e-39	1	1	CBFB-MYH11_T	0	0
ENSG00000197253.13	TPSB2	1.64644	6.08358e-15	6.4799e-14	1	0.989208633093525	CBFB-MYH11_T	0	0
ENSG00000007384.15	RHBDF1	1.64362	1.67213e-34	7.1804e-33	1	0.99910071942446	CBFB-MYH11_T	0	0
ENSG00000119630.14	PGF	1.64002	2.75672e-40	1.6482e-38	1	0.994604316546763	CBFB-MYH11_T	0	0
ENSG00000206588.1	RNU1-28P	1.63773	0.000106316	0.00033297	0.491071428571429	0.298561151079137	CBFB-MYH11_T	0	0
ENSG00000223991.1		1.63732	9.487e-14	9.1039e-13	0.848214285714286	0.670863309352518	CBFB-MYH11_T	0	0
ENSG00000257595.3	LINC02356	1.63393	6.19277e-33	2.4516e-31	0.955357142857143	0.87410071942446	CBFB-MYH11_T	0	0
ENSG00000285683.2		1.63306	2.91098e-06	1.1699e-05	0.544642857142857	0.214928057553957	CBFB-MYH11_T	0	0
ENSG00000276854.1		1.63248	5.87017e-07	2.6092e-06	0.446428571428571	0.261690647482014	CBFB-MYH11_T	0	0
ENSG00000271893.1		1.6311	9.57811e-13	8.2586e-12	0.910714285714286	0.633992805755396	CBFB-MYH11_T	0	0
ENSG00000240541.3	TM4SF1-AS1	1.63083	1.69089e-16	2.0673e-15	0.785714285714286	0.477517985611511	CBFB-MYH11_T	0	0
ENSG00000161835.11	TAMALIN	1.63019	3.2821e-24	7.3625e-23	1	1	CBFB-MYH11_T	0	0
ENSG00000138678.11	GPAT3	1.62958	1.92701e-35	8.6947e-34	1	0.99910071942446	CBFB-MYH11_T	0	0
ENSG00000177398.18	UMODL1	1.62809	2.73927e-21	4.9275e-20	1	0.985611510791367	CBFB-MYH11_T	0	0
ENSG00000127955.17	GNAI1	1.62673	4.00366e-29	1.2545e-27	1	1	CBFB-MYH11_T	0	0
ENSG00000110079.18	MS4A4A	1.62601	3.11249e-26	8.0178e-25	1	0.990107913669065	CBFB-MYH11_T	0	0
ENSG00000164399.5	IL3	1.62592	0.000127171	0.00039289	0.375	0.281474820143885	CBFB-MYH11_T	0	0
ENSG00000186152.6	LILRP1	1.62294	6.26658e-23	1.2763e-21	1	0.880395683453237	CBFB-MYH11_T	0	0
ENSG00000144476.6	ACKR3	1.62288	4.94005e-27	1.3424e-25	1	0.995503597122302	CBFB-MYH11_T	0	0
ENSG00000154133.15	ROBO4	1.62183	1.09907e-21	2.0307e-20	1	0.986510791366906	CBFB-MYH11_T	0	0
ENSG00000232504.5	ST3GAL5-AS1	1.61843	2.81394e-40	1.6801e-38	0.946428571428571	0.932553956834532	CBFB-MYH11_T	0	0
ENSG00000261572.1		1.61839	1.49323e-26	3.9255e-25	0.973214285714286	0.743705035971223	CBFB-MYH11_T	0	0
ENSG00000234854.1	LINC00676	1.61657	1.82095e-12	1.5245e-11	0.857142857142857	0.77068345323741	CBFB-MYH11_T	0	0
ENSG00000222022.1		1.61541	1.60727e-12	1.3548e-11	0.767857142857143	0.486510791366906	CBFB-MYH11_T	0	0
ENSG00000250696.5		1.61422	3.26664e-12	2.6678e-11	0.964285714285714	0.880395683453237	CBFB-MYH11_T	0	0
ENSG00000169508.7	GPR183	1.6141	6.6615e-32	2.4732e-30	1	1	CBFB-MYH11_T	0	0
ENSG00000282418.1		1.61327	4.44588e-20	7.3484e-19	0.9375	0.735611510791367	CBFB-MYH11_T	0	0
ENSG00000101916.12	TLR8	1.61124	2.292e-22	4.4618e-21	1	0.995503597122302	CBFB-MYH11_T	0	0
ENSG00000100292.18	HMOX1	1.61096	7.21366e-28	2.0795e-26	1	1	CBFB-MYH11_T	0	1
ENSG00000171611.10	PTCRA	1.60858	3.14088e-19	4.8391e-18	0.964285714285714	0.927158273381295	CBFB-MYH11_T	0	0
ENSG00000228401.5		1.60856	5.88118e-26	1.4869e-24	1	0.953237410071942	CBFB-MYH11_T	0	0
ENSG00000178248.11	FAM230I	1.60689	3.1219e-23	6.5168e-22	0.928571428571429	0.806654676258993	CBFB-MYH11_T	0	0
ENSG00000197249.14	SERPINA1	1.60555	8.07588e-23	1.6251e-21	1	0.99910071942446	CBFB-MYH11_T	1	0
ENSG00000187855.5	ASCL4	1.60451	4.21416e-06	1.6586e-05	0.580357142857143	0.299460431654676	CBFB-MYH11_T	0	1
ENSG00000247317.3	LY6E-DT	1.60363	6.47923e-35	2.8382e-33	1	0.963129496402878	CBFB-MYH11_T	0	0
ENSG00000171729.14	TMEM51	1.60318	1.79469e-27	5.0369e-26	1	0.992805755395683	CBFB-MYH11_T	0	0
ENSG00000104972.15	LILRB1	1.60194	1.68647e-37	8.6478e-36	1	1	CBFB-MYH11_T	1	0
ENSG00000227825.4	SLC9A7P1	1.60175	1.7459e-31	6.2683e-30	1	0.991906474820144	CBFB-MYH11_T	0	0
ENSG00000256151.1	ADGRD1-AS1	1.60028	4.18148e-05	0.00014025	0.339285714285714	0.199640287769784	CBFB-MYH11_T	0	0
ENSG00000176641.11	RNF152	1.59949	7.11893e-20	1.1552e-18	1	0.965827338129496	CBFB-MYH11_T	0	0
ENSG00000131096.10	PYY	1.59889	8.32921e-20	1.3451e-18	0.8125	0.564748201438849	CBFB-MYH11_T	0	0
ENSG00000123685.9	BATF3	1.59877	1.21063e-35	5.5369e-34	1	0.997302158273381	CBFB-MYH11_T	0	1
ENSG00000019991.18	HGF	1.5971	6.42054e-29	1.9918e-27	1	1	CBFB-MYH11_T	0	0
ENSG00000159640.17	ACE	1.59665	5.92448e-28	1.7181e-26	1	0.997302158273381	CBFB-MYH11_T	1	0
ENSG00000156298.13	TSPAN7	1.59193	1.23498e-16	1.5275e-15	1	0.927158273381295	CBFB-MYH11_T	0	0
ENSG00000171051.9	FPR1	1.58872	6.50518e-22	1.2237e-20	1	0.99910071942446	CBFB-MYH11_T	0	0
ENSG00000130433.7	CACNG6	1.58784	1.32373e-11	1.0158e-10	0.928571428571429	0.636690647482014	CBFB-MYH11_T	1	0
ENSG00000122877.16	EGR2	1.58745	1.55765e-20	2.6562e-19	1	0.998201438848921	CBFB-MYH11_T	0	1
ENSG00000136158.12	SPRY2	1.58694	3.05428e-31	1.0797e-29	1	1	CBFB-MYH11_T	0	0
ENSG00000139053.3	PDE6H	1.58632	4.86844e-28	1.4203e-26	1	0.956834532374101	CBFB-MYH11_T	0	0
ENSG00000167244.21	IGF2	1.5856	8.07243e-10	5.0704e-09	0.75	0.54226618705036	CBFB-MYH11_T	0	0
ENSG00000158089.15	GALNT14	1.58489	4.76756e-24	1.0586e-22	1	0.99910071942446	CBFB-MYH11_T	0	0
ENSG00000285875.1		1.58464	3.2025e-14	3.2162e-13	0.982142857142857	0.813848920863309	CBFB-MYH11_T	0	0
ENSG00000231811.3		1.58327	1.30712e-13	1.2342e-12	0.6875	0.528776978417266	CBFB-MYH11_T	0	0
ENSG00000234292.3		1.58157	5.06327e-11	3.6232e-10	0.75	0.505395683453237	CBFB-MYH11_T	0	0
ENSG00000104140.7	RHOV	1.58135	3.66589e-16	4.3325e-15	0.848214285714286	0.85341726618705	CBFB-MYH11_T	0	0
ENSG00000223877.4	RPS8P10	1.5799	5.9222e-08	2.9758e-07	0.526785714285714	0.386690647482014	CBFB-MYH11_T	0	0
ENSG00000145416.13	MARCHF1	1.57813	1.35414e-48	1.3095e-46	1	1	CBFB-MYH11_T	0	0
ENSG00000162896.6	PIGR	1.57742	3.63889e-19	5.5729e-18	1	0.848021582733813	CBFB-MYH11_T	0	0
ENSG00000251972.1	RNU6-123P	1.57633	2.40275e-05	8.3922e-05	0.428571428571429	0.299460431654676	CBFB-MYH11_T	0	0
ENSG00000262454.4	MIR193BHG	1.5763	4.8387e-21	8.5558e-20	0.9375	0.900179856115108	CBFB-MYH11_T	0	0
ENSG00000229456.1	RLIMP1	1.57476	4.48044e-19	6.8162e-18	0.982142857142857	0.905575539568345	CBFB-MYH11_T	0	0
ENSG00000205716.4	FAM183DP	1.57186	1.14387e-08	6.2847e-08	0.714285714285714	0.504496402877698	CBFB-MYH11_T	0	0
ENSG00000276747.1	PADI6	1.5716	2.23762e-15	2.476e-14	0.9375	0.797661870503597	CBFB-MYH11_T	0	0
ENSG00000214207.2	KRT18P10	1.57158	1.05323e-11	8.1741e-11	0.714285714285714	0.359712230215827	CBFB-MYH11_T	0	0
ENSG00000114805.18	PLCH1	1.57104	3.63932e-20	6.059e-19	1	0.973920863309353	CBFB-MYH11_T	0	0
ENSG00000213759.10	UGT2B11	1.57039	4.05625e-11	2.9353e-10	0.919642857142857	0.849820143884892	CBFB-MYH11_T	0	0
ENSG00000228695.10	CES1P1	1.57023	6.72019e-08	3.3532e-07	0.794642857142857	0.539568345323741	CBFB-MYH11_T	0	0
ENSG00000108932.12	SLC16A6	1.57007	1.35281e-23	2.9132e-22	1	0.995503597122302	CBFB-MYH11_T	0	0
ENSG00000266944.1		1.56999	5.57753e-26	1.4117e-24	0.982142857142857	0.872302158273381	CBFB-MYH11_T	0	0
ENSG00000187554.14	TLR5	1.56993	3.76969e-24	8.4343e-23	1	0.991906474820144	CBFB-MYH11_T	0	0
ENSG00000169413.3	RNASE6	1.56844	4.47256e-32	1.6776e-30	1	0.99910071942446	CBFB-MYH11_T	0	0
ENSG00000182175.14	RGMA	1.56827	1.94633e-21	3.548e-20	1	0.997302158273381	CBFB-MYH11_T	0	0
ENSG00000244130.1	UBE2Q2P9	1.56754	3.3077e-11	2.4218e-10	0.589285714285714	0.360611510791367	CBFB-MYH11_T	0	0
ENSG00000157510.14	AFAP1L1	1.56729	7.4636e-18	1.0295e-16	0.991071428571429	0.967625899280576	CBFB-MYH11_T	0	0
ENSG00000186469.8	GNG2	1.56523	7.75194e-65	1.681e-62	1	1	CBFB-MYH11_T	0	0
ENSG00000281383.1		1.56289	4.54315e-16	5.3173e-15	0.919642857142857	0.883093525179856	CBFB-MYH11_T	0	0
ENSG00000182870.13	GALNT9	1.56195	9.56488e-22	1.7733e-20	0.955357142857143	0.879496402877698	CBFB-MYH11_T	0	0
ENSG00000166825.15	ANPEP	1.56143	1.98795e-43	1.4441e-41	1	1	CBFB-MYH11_T	1	0
ENSG00000166866.13	MYO1A	1.56142	2.30012e-45	1.8845e-43	0.973214285714286	0.987410071942446	CBFB-MYH11_T	0	0
ENSG00000169439.12	SDC2	1.5611	8.77897e-11	6.1242e-10	0.892857142857143	0.955935251798561	CBFB-MYH11_T	0	0
ENSG00000285984.1		1.56081	2.40343e-14	2.4396e-13	0.848214285714286	0.553057553956835	CBFB-MYH11_T	0	0
ENSG00000258422.5		1.56001	2.10863e-15	2.341e-14	0.919642857142857	0.633992805755396	CBFB-MYH11_T	0	0
ENSG00000141750.7	STAC2	1.5583	1.16635e-19	1.8649e-18	0.910714285714286	0.789568345323741	CBFB-MYH11_T	0	0
ENSG00000138083.5	SIX3	1.55826	1.11922e-05	4.1244e-05	0.508928571428571	0.559352517985611	CBFB-MYH11_T	0	1
ENSG00000281181.1		1.55783	8.20566e-05	0.00026198	0.375	0.266187050359712	CBFB-MYH11_T	0	0
ENSG00000287560.1		1.55634	5.05912e-05	0.00016758	0.375	0.170863309352518	CBFB-MYH11_T	0	0
ENSG00000139318.8	DUSP6	1.55567	7.39249e-48	6.9592e-46	1	1	CBFB-MYH11_T	0	0
ENSG00000262580.5		1.55404	5.74283e-36	2.6828e-34	1	0.997302158273381	CBFB-MYH11_T	0	0
ENSG00000174600.14	CMKLR1	1.55387	1.49041e-24	3.4335e-23	0.982142857142857	0.987410071942446	CBFB-MYH11_T	1	1
ENSG00000127951.8	FGL2	1.55382	2.02051e-25	4.9034e-24	1	1	CBFB-MYH11_T	1	0
ENSG00000186994.11	KANK3	1.55345	9.51881e-33	3.7176e-31	1	0.991906474820144	CBFB-MYH11_T	0	0
ENSG00000236056.1	GAPDHP14	1.55331	3.79977e-10	2.4767e-09	0.821428571428571	0.705935251798561	CBFB-MYH11_T	0	0
ENSG00000235323.2	COTL1P2	1.55301	1.20924e-08	6.6255e-08	0.535714285714286	0.293165467625899	CBFB-MYH11_T	0	0
ENSG00000255833.2	TIFAB	1.55019	1.42619e-13	1.3417e-12	1	0.921762589928058	CBFB-MYH11_T	0	0
ENSG00000231162.4	COX11P1	1.54986	1.1259e-21	2.0785e-20	0.866071428571429	0.669064748201439	CBFB-MYH11_T	0	0
ENSG00000284391.1		1.54808	8.81046e-19	1.3071e-17	0.9375	0.712230215827338	CBFB-MYH11_T	0	0
ENSG00000201185.1	RNA5SP202	1.54658	0.00180331	0.0044509	0.285714285714286	0.173561151079137	CBFB-MYH11_T	0	0
ENSG00000131401.11	NAPSB	1.54639	2.07228e-20	3.5118e-19	1	1	CBFB-MYH11_T	0	0
ENSG00000278756.1	MIR6722	1.54553	7.21418e-05	0.00023273	0.428571428571429	0.206834532374101	CBFB-MYH11_T	0	0
ENSG00000236283.5		1.54352	1.93149e-17	2.5698e-16	0.982142857142857	0.910071942446043	CBFB-MYH11_T	0	0
ENSG00000263394.1		1.54344	3.07963e-08	1.6022e-07	0.517857142857143	0.238309352517986	CBFB-MYH11_T	0	0
ENSG00000236846.1		1.54271	8.5031e-09	4.7315e-08	0.535714285714286	0.284172661870504	CBFB-MYH11_T	0	0
ENSG00000106366.9	SERPINE1	1.54265	5.49038e-20	9.0065e-19	1	0.99910071942446	CBFB-MYH11_T	0	0
ENSG00000122585.8	NPY	1.53993	0.000268366	0.00078105	0.357142857142857	0.281474820143885	CBFB-MYH11_T	0	0
ENSG00000057704.13	TMCC3	1.5391	5.32573e-26	1.3519e-24	1	1	CBFB-MYH11_T	0	0
ENSG00000272564.1		1.53828	5.02377e-21	8.865e-20	0.8125	0.650179856115108	CBFB-MYH11_T	0	0
ENSG00000171772.17	SYCE1	1.5372	1.42104e-08	7.72e-08	0.839285714285714	0.493705035971223	CBFB-MYH11_T	0	0
ENSG00000188906.16	LRRK2	1.53623	4.34712e-22	8.2921e-21	1	0.99910071942446	CBFB-MYH11_T	0	0
ENSG00000111729.14	CLEC4A	1.53598	1.21336e-29	3.9088e-28	1	0.956834532374101	CBFB-MYH11_T	0	0
ENSG00000231971.6	CT69	1.53472	1.83523e-09	1.101e-08	0.669642857142857	0.473920863309353	CBFB-MYH11_T	0	0
ENSG00000286462.1		1.5328	3.26407e-07	1.4966e-06	0.651785714285714	0.405575539568345	CBFB-MYH11_T	0	0
ENSG00000070915.10	SLC12A3	1.53261	1.3633e-12	1.1574e-11	0.946428571428571	0.830935251798561	CBFB-MYH11_T	0	0
ENSG00000100276.10	RASL10A	1.53073	9.99853e-36	4.6116e-34	1	0.997302158273381	CBFB-MYH11_T	0	0
ENSG00000109991.9	P2RX3	1.53056	1.30722e-16	1.6145e-15	0.857142857142857	0.715827338129496	CBFB-MYH11_T	0	0
ENSG00000164120.14	HPGD	1.53017	2.3898e-18	3.431e-17	1	0.994604316546763	CBFB-MYH11_T	0	0
ENSG00000133818.14	RRAS2	1.52989	1.2211e-30	4.1842e-29	1	0.99910071942446	CBFB-MYH11_T	0	0
ENSG00000243810.1	CFAP61-AS1	1.52979	7.07624e-08	3.5216e-07	0.642857142857143	0.410071942446043	CBFB-MYH11_T	0	0
ENSG00000226281.4		1.52967	1.2726e-35	5.8021e-34	1	0.991906474820144	CBFB-MYH11_T	0	0
ENSG00000199161.1	MIR126	1.52777	4.99153e-14	4.9255e-13	0.883928571428571	0.62589928057554	CBFB-MYH11_T	0	0
ENSG00000198598.6	MMP17	1.52727	1.2604e-28	3.8256e-27	1	1	CBFB-MYH11_T	0	0
ENSG00000266599.1		1.52665	0.00253952	0.0060791	0.151785714285714	0.182553956834532	CBFB-MYH11_T	0	0
ENSG00000136717.15	BIN1	1.52576	1.67943e-45	1.3811e-43	1	1	CBFB-MYH11_T	0	1
ENSG00000277001.1		1.52341	2.69766e-05	9.3585e-05	0.410714285714286	0.223021582733813	CBFB-MYH11_T	0	0
ENSG00000277988.1	FAM30B	1.5229	1.25233e-06	5.3087e-06	0.482142857142857	0.233812949640288	CBFB-MYH11_T	0	0
ENSG00000234155.1	LINC02535	1.5224	4.2428e-07	1.9163e-06	0.642857142857143	0.324640287769784	CBFB-MYH11_T	0	0
ENSG00000162723.10	SLAMF9	1.52145	7.8444e-15	8.2967e-14	0.982142857142857	0.850719424460432	CBFB-MYH11_T	0	0
ENSG00000167210.17	LOXHD1	1.52141	2.06545e-14	2.1088e-13	1	0.982014388489209	CBFB-MYH11_T	0	0
ENSG00000257121.1		1.52123	1.28751e-19	2.0481e-18	0.857142857142857	0.710431654676259	CBFB-MYH11_T	0	0
ENSG00000241175.3	RN7SL494P	1.52081	4.58083e-10	2.961e-09	0.857142857142857	0.637589928057554	CBFB-MYH11_T	0	0
ENSG00000221888.4	OR1C1	1.52024	1.58676e-08	8.5817e-08	0.348214285714286	0.415467625899281	CBFB-MYH11_T	0	0
ENSG00000123358.20	NR4A1	1.5197	4.83147e-22	9.1598e-21	1	1	CBFB-MYH11_T	0	1
ENSG00000176532.4	PRR15	1.51961	4.25304e-13	3.7979e-12	0.982142857142857	0.878597122302158	CBFB-MYH11_T	0	0
ENSG00000150938.10	CRIM1	1.51808	7.85575e-51	8.4543e-49	1	1	CBFB-MYH11_T	1	0
ENSG00000234177.5	LINC01114	1.51788	5.67513e-14	5.5711e-13	0.964285714285714	0.838129496402878	CBFB-MYH11_T	0	0
ENSG00000280614.1		1.51721	0.0339044	0.061697	0.258928571428571	0.188848920863309	CBFB-MYH11_T	0	0
ENSG00000229781.1	RRN3P4	1.51695	1.65242e-17	2.2093e-16	0.964285714285714	0.880395683453237	CBFB-MYH11_T	0	0
ENSG00000248323.7	LUCAT1	1.5155	4.43088e-20	7.3264e-19	1	0.99910071942446	CBFB-MYH11_T	0	0
ENSG00000259805.1		1.51549	4.17617e-16	4.9076e-15	0.839285714285714	0.651079136690647	CBFB-MYH11_T	0	0
ENSG00000240350.3	SOCAR	1.51521	3.31752e-18	4.7116e-17	0.973214285714286	0.799460431654676	CBFB-MYH11_T	0	0
ENSG00000268812.3	LIF-AS2	1.51353	1.06627e-12	9.1503e-12	0.741071428571429	0.652877697841727	CBFB-MYH11_T	0	0
ENSG00000285417.1		1.51002	1.35408e-26	3.5791e-25	1	0.99910071942446	CBFB-MYH11_T	0	0
ENSG00000284951.1		1.50979	3.54206e-05	0.00012034	0.428571428571429	0.193345323741007	CBFB-MYH11_T	0	0
ENSG00000242295.1		1.50972	4.51717e-08	2.3046e-07	0.669642857142857	0.473021582733813	CBFB-MYH11_T	0	0
ENSG00000223629.1	DEFA8P	1.50971	2.20096e-06	9.0059e-06	0.758928571428571	0.66636690647482	CBFB-MYH11_T	0	0
ENSG00000234683.1		1.50812	2.52029e-06	1.0234e-05	0.607142857142857	0.494604316546763	CBFB-MYH11_T	0	0
ENSG00000036530.9	CYP46A1	1.50588	2.38938e-14	2.4259e-13	1	0.948741007194245	CBFB-MYH11_T	0	0
ENSG00000253182.1	LINC02948	1.50573	0.000111226	0.00034749	0.375	0.160071942446043	CBFB-MYH11_T	0	0
ENSG00000188886.3	ASTL	1.50511	1.11861e-16	1.393e-15	0.982142857142857	0.986510791366906	CBFB-MYH11_T	0	0
ENSG00000286615.1		1.50392	1.61226e-52	1.9044e-50	1	0.988309352517986	CBFB-MYH11_T	0	0
ENSG00000181031.16	RPH3AL	1.50276	1.06827e-41	6.9703e-40	1	1	CBFB-MYH11_T	0	0
ENSG00000087237.12	CETP	1.50189	5.60882e-21	9.8655e-20	1	0.998201438848921	CBFB-MYH11_T	0	0
ENSG00000217776.1		1.50159	0.000251333	0.00073555	0.410714285714286	0.238309352517986	CBFB-MYH11_T	0	0
ENSG00000196468.8	FGF16	1.50126	4.79032e-11	3.4369e-10	0.875	0.627697841726619	CBFB-MYH11_T	0	0
ENSG00000137331.12	IER3	1.50108	4.7426e-22	9.007e-21	1	0.997302158273381	CBFB-MYH11_T	0	0
ENSG00000235478.5	LINC01664	1.49877	1.97822e-24	4.5096e-23	0.991071428571429	0.907374100719424	CBFB-MYH11_T	0	0
ENSG00000082781.12	ITGB5	1.49813	8.26013e-25	1.9263e-23	1	1	CBFB-MYH11_T	1	0
ENSG00000243672.1	RPS3AP40	1.49791	1.75038e-06	7.2685e-06	0.625	0.475719424460432	CBFB-MYH11_T	0	0
ENSG00000230140.7	NPAS2-AS1	1.49758	4.8241e-12	3.8887e-11	0.5625	0.491007194244604	CBFB-MYH11_T	0	0
ENSG00000173391.9	OLR1	1.49677	2.77702e-16	3.3225e-15	1	0.985611510791367	CBFB-MYH11_T	1	0
ENSG00000197905.10	TEAD4	1.4954	4.12313e-14	4.0946e-13	1	0.928057553956835	CBFB-MYH11_T	0	1
ENSG00000248905.10	FMN1	1.49442	2.52135e-19	3.9039e-18	1	0.997302158273381	CBFB-MYH11_T	0	0
ENSG00000028137.19	TNFRSF1B	1.49346	5.89407e-44	4.4369e-42	1	1	CBFB-MYH11_T	0	0
ENSG00000187808.5	SOWAHD	1.49267	2.52062e-36	1.1994e-34	1	0.99910071942446	CBFB-MYH11_T	0	0
ENSG00000181523.13	SGSH	1.49258	4.97627e-35	2.1953e-33	1	1	CBFB-MYH11_T	0	0
ENSG00000233896.2	PDYN-AS1	1.49158	1.27919e-13	1.2092e-12	0.830357142857143	0.640287769784173	CBFB-MYH11_T	0	0
ENSG00000145506.14	NKD2	1.49059	4.67597e-10	3.0207e-09	1	0.89478417266187	CBFB-MYH11_T	0	0
ENSG00000185340.15	GAS2L1	1.49056	1.20823e-42	8.3857e-41	1	1	CBFB-MYH11_T	0	0
ENSG00000263723.1		1.49033	0.000644283	0.0017391	0.3125	0.174460431654676	CBFB-MYH11_T	0	0
ENSG00000170542.6	SERPINB9	1.49017	1.67087e-47	1.5429e-45	1	1	CBFB-MYH11_T	0	0
ENSG00000159708.18	LRRC36	1.48986	6.42967e-35	2.8194e-33	1	0.993705035971223	CBFB-MYH11_T	0	0
ENSG00000251152.1		1.48953	5.51394e-05	0.00018152	0.633928571428571	0.418165467625899	CBFB-MYH11_T	0	0
ENSG00000241745.3	RN7SL788P	1.48839	4.17431e-08	2.138e-07	0.616071428571429	0.406474820143885	CBFB-MYH11_T	0	0
ENSG00000213694.6	S1PR3	1.48792	4.8735e-18	6.8323e-17	1	0.988309352517986	CBFB-MYH11_T	1	0
ENSG00000214018.3	RRM2P3	1.48657	6.36207e-39	3.528e-37	0.991071428571429	0.998201438848921	CBFB-MYH11_T	0	0
ENSG00000215089.3	KRT18P11	1.48563	3.14768e-11	2.3108e-10	0.678571428571429	0.351618705035971	CBFB-MYH11_T	0	0
ENSG00000251891.1	RNU7-79P	1.48439	0.000108791	0.00034028	0.383928571428571	0.318345323741007	CBFB-MYH11_T	0	0
ENSG00000285448.1		1.48412	3.05832e-14	3.0778e-13	0.866071428571429	0.607014388489209	CBFB-MYH11_T	0	0
ENSG00000232549.1	SRD5A1P1	1.48173	4.18213e-11	3.0204e-10	0.625	0.339028776978417	CBFB-MYH11_T	0	0
ENSG00000256482.1		1.48157	3.81446e-17	4.9349e-16	0.857142857142857	0.66636690647482	CBFB-MYH11_T	0	0
ENSG00000151005.5	TKTL2	1.48018	1.98135e-16	2.4076e-15	0.892857142857143	0.786870503597122	CBFB-MYH11_T	0	0
ENSG00000236005.1		1.48004	2.62219e-06	1.0625e-05	0.482142857142857	0.298561151079137	CBFB-MYH11_T	0	0
ENSG00000251745.1	RNU7-124P	1.4794	3.24875e-05	0.00011112	0.285714285714286	0.226618705035971	CBFB-MYH11_T	0	0
ENSG00000134830.6	C5AR2	1.47864	2.58155e-28	7.7174e-27	1	0.99910071942446	CBFB-MYH11_T	0	0
ENSG00000169047.5	IRS1	1.47824	2.65174e-26	6.8593e-25	1	0.996402877697842	CBFB-MYH11_T	0	0
ENSG00000204971.3		1.47764	5.70848e-11	4.0622e-10	0.714285714285714	0.491007194244604	CBFB-MYH11_T	0	0
ENSG00000280042.1		1.47764	7.77875e-12	6.1177e-11	0.839285714285714	0.628597122302158	CBFB-MYH11_T	0	0
ENSG00000287904.1		1.47735	4.81653e-11	3.454e-10	0.571428571428571	0.338129496402878	CBFB-MYH11_T	0	0
ENSG00000145685.14	LHFPL2	1.47715	4.1708e-46	3.523e-44	1	1	CBFB-MYH11_T	0	0
ENSG00000236324.1	SNX9-AS1	1.47687	2.12126e-11	1.5878e-10	0.892857142857143	0.782374100719424	CBFB-MYH11_T	0	0
ENSG00000092200.12	RPGRIP1	1.47539	1.40831e-47	1.306e-45	1	0.99910071942446	CBFB-MYH11_T	0	0
ENSG00000253123.4		1.47487	1.47316e-06	6.1722e-06	0.544642857142857	0.408273381294964	CBFB-MYH11_T	0	0
ENSG00000158014.15	SLC30A2	1.47393	3.92273e-12	3.1857e-11	0.875	0.742805755395683	CBFB-MYH11_T	0	0
ENSG00000139173.10	TMEM117	1.47276	3.56404e-37	1.7855e-35	1	0.988309352517986	CBFB-MYH11_T	0	0
ENSG00000154589.7	LY96	1.47171	2.50654e-34	1.069e-32	1	0.99910071942446	CBFB-MYH11_T	0	0
ENSG00000239881.1	RPS27P25	1.47127	2.82945e-05	9.7791e-05	0.446428571428571	0.365107913669065	CBFB-MYH11_T	0	0
ENSG00000227729.5	RD3L	1.46947	5.57065e-11	3.9674e-10	0.839285714285714	0.633992805755396	CBFB-MYH11_T	0	0
ENSG00000253807.6	LINC01170	1.46835	6.49375e-06	2.4795e-05	0.642857142857143	0.331834532374101	CBFB-MYH11_T	0	0
ENSG00000211765.1	TRBJ2-2	1.46827	1.24964e-17	1.6905e-16	0.946428571428571	0.841726618705036	CBFB-MYH11_T	0	0
ENSG00000234579.1		1.4674	9.44188e-07	4.0758e-06	0.482142857142857	0.299460431654676	CBFB-MYH11_T	0	0
ENSG00000279113.1		1.46566	3.13028e-08	1.627e-07	0.6875	0.408273381294964	CBFB-MYH11_T	0	0
ENSG00000134955.12	SLC37A2	1.46317	1.1218e-29	3.6272e-28	1	1	CBFB-MYH11_T	0	0
ENSG00000162711.18	NLRP3	1.46289	2.96025e-46	2.5299e-44	1	1	CBFB-MYH11_T	0	1
ENSG00000272360.1		1.46265	6.17599e-21	1.0824e-19	0.830357142857143	0.653776978417266	CBFB-MYH11_T	0	0
ENSG00000242444.3		1.46241	9.23878e-13	7.9786e-12	0.758928571428571	0.510791366906475	CBFB-MYH11_T	0	0
ENSG00000241644.2	INMT	1.46087	1.17616e-15	1.3357e-14	0.964285714285714	0.848920863309353	CBFB-MYH11_T	0	0
ENSG00000158955.11	WNT9B	1.45934	1.07396e-12	9.2108e-12	0.848214285714286	0.723920863309353	CBFB-MYH11_T	0	0
ENSG00000236502.1	SIX3-AS1	1.45752	0.00461158	0.010413	0.107142857142857	0.175359712230216	CBFB-MYH11_T	0	0
ENSG00000259912.1		1.45646	0.000308677	0.00088782	0.383928571428571	0.158273381294964	CBFB-MYH11_T	0	0
ENSG00000266149.1		1.45546	1.45139e-06	6.0857e-06	0.455357142857143	0.246402877697842	CBFB-MYH11_T	0	0
ENSG00000226004.1	SIMALR	1.4549	3.70677e-10	2.4186e-09	0.705357142857143	0.535971223021583	CBFB-MYH11_T	0	0
ENSG00000177791.12	MYOZ1	1.45487	5.77868e-16	6.7094e-15	0.9375	0.714028776978417	CBFB-MYH11_T	0	0
ENSG00000059804.16	SLC2A3	1.45482	9.75022e-34	4.0092e-32	1	1	CBFB-MYH11_T	0	0
ENSG00000248531.3	NDUFA5P12	1.45346	3.87093e-12	3.1448e-11	0.794642857142857	0.446942446043165	CBFB-MYH11_T	0	0
ENSG00000237864.1	LINC00322	1.45283	3.5791e-07	1.6311e-06	0.517857142857143	0.357014388489209	CBFB-MYH11_T	0	0
ENSG00000116833.14	NR5A2	1.45282	2.02466e-10	1.3608e-09	0.973214285714286	0.865107913669065	CBFB-MYH11_T	0	1
ENSG00000244088.1	RPL23AP44	1.45234	4.80892e-05	0.0001599	0.410714285714286	0.278776978417266	CBFB-MYH11_T	0	0
ENSG00000131016.17	AKAP12	1.45198	9.39109e-14	9.0238e-13	0.991071428571429	0.989208633093525	CBFB-MYH11_T	0	0
ENSG00000183638.6	RP1L1	1.45019	1.05815e-21	1.9584e-20	0.973214285714286	0.955035971223022	CBFB-MYH11_T	0	0
ENSG00000251611.1	FHIP1A-DT	1.44994	2.13556e-09	1.2709e-08	0.758928571428571	0.460431654676259	CBFB-MYH11_T	0	0
ENSG00000168546.11	GFRA2	1.44955	3.8636e-19	5.9129e-18	0.964285714285714	0.976618705035971	CBFB-MYH11_T	1	0
ENSG00000257864.1		1.44931	4.73689e-16	5.5352e-15	0.8125	0.572841726618705	CBFB-MYH11_T	0	0
ENSG00000273258.1		1.44905	7.22301e-21	1.2633e-19	0.866071428571429	0.609712230215827	CBFB-MYH11_T	0	0
ENSG00000142538.2	PTH2	1.44734	0.00329902	0.0077009	0.142857142857143	0.183453237410072	CBFB-MYH11_T	0	0
ENSG00000273866.1		1.44715	1.84371e-10	1.2447e-09	0.651785714285714	0.455935251798561	CBFB-MYH11_T	0	0
ENSG00000249988.1		1.44497	3.544e-06	1.4082e-05	0.419642857142857	0.311151079136691	CBFB-MYH11_T	0	0
ENSG00000174944.9	P2RY14	1.44495	2.37582e-20	4.0044e-19	1	0.996402877697842	CBFB-MYH11_T	0	0
ENSG00000256810.2		1.44488	1.01944e-06	4.3807e-06	0.544642857142857	0.280575539568345	CBFB-MYH11_T	0	0
ENSG00000250596.2		1.44424	1.82348e-09	1.0944e-08	0.75	0.558453237410072	CBFB-MYH11_T	0	0
ENSG00000152104.12	PTPN14	1.44088	4.81007e-16	5.6147e-15	1	1	CBFB-MYH11_T	0	0
ENSG00000087116.16	ADAMTS2	1.44045	1.21938e-11	9.4034e-11	0.991071428571429	0.993705035971223	CBFB-MYH11_T	0	0
ENSG00000146192.15	FGD2	1.43988	1.61122e-27	4.5395e-26	1	1	CBFB-MYH11_T	0	0
ENSG00000258818.4	RNASE4	1.43898	8.47956e-17	1.0663e-15	0.973214285714286	0.77068345323741	CBFB-MYH11_T	0	0
ENSG00000247675.7	LRP4-AS1	1.43887	1.11569e-28	3.3982e-27	0.964285714285714	0.838129496402878	CBFB-MYH11_T	0	0
ENSG00000224649.1		1.43873	4.24056e-11	3.0611e-10	0.857142857142857	0.598021582733813	CBFB-MYH11_T	0	0
ENSG00000109339.24	MAPK10	1.4375	1.27417e-29	4.0986e-28	1	0.995503597122302	CBFB-MYH11_T	0	1
ENSG00000234147.1		1.43708	5.36452e-12	4.2965e-11	1	0.877697841726619	CBFB-MYH11_T	0	0
ENSG00000259268.2		1.43659	1.16115e-06	4.9486e-06	0.455357142857143	0.279676258992806	CBFB-MYH11_T	0	0
ENSG00000180891.13	CUEDC1	1.43442	1.41337e-42	9.7474e-41	1	0.998201438848921	CBFB-MYH11_T	0	0
ENSG00000125266.8	EFNB2	1.43415	3.07924e-14	3.0967e-13	0.964285714285714	0.954136690647482	CBFB-MYH11_T	1	0
ENSG00000287537.1		1.43347	1.46321e-15	1.6501e-14	0.857142857142857	0.732913669064748	CBFB-MYH11_T	0	0
ENSG00000152465.18	NMT2	1.4333	2.23639e-55	3.0085e-53	1	1	CBFB-MYH11_T	0	0
ENSG00000164007.11	CLDN19	1.43241	3.27439e-18	4.6533e-17	1	0.941546762589928	CBFB-MYH11_T	0	0
ENSG00000261117.1		1.43224	2.18976e-10	1.4672e-09	0.633928571428571	0.418165467625899	CBFB-MYH11_T	0	0
ENSG00000211764.1	TRBJ2-1	1.43142	1.62398e-17	2.1739e-16	0.982142857142857	0.928057553956835	CBFB-MYH11_T	0	0
ENSG00000279094.3	LINC01670	1.43053	3.88554e-07	1.763e-06	0.4375	0.301258992805755	CBFB-MYH11_T	0	0
ENSG00000170293.9	CMTM8	1.42991	9.72429e-32	3.5617e-30	1	0.990107913669065	CBFB-MYH11_T	0	0
ENSG00000137225.13	CAPN11	1.4293	2.2956e-29	7.3034e-28	1	1	CBFB-MYH11_T	0	0
ENSG00000274021.1		1.42881	2.56797e-43	1.847e-41	1	1	CBFB-MYH11_T	0	0
ENSG00000229484.1	LINC02766	1.42855	1.00331e-24	2.3335e-23	0.9375	0.915467625899281	CBFB-MYH11_T	0	0
ENSG00000237663.2	DNAJC19P7	1.42798	6.08816e-09	3.4432e-08	0.5625	0.376798561151079	CBFB-MYH11_T	0	0
ENSG00000101439.9	CST3	1.42606	1.07025e-36	5.2121e-35	1	1	CBFB-MYH11_T	0	0
ENSG00000132386.11	SERPINF1	1.42511	8.12324e-32	2.9929e-30	1	1	CBFB-MYH11_T	1	0
ENSG00000141574.8	SECTM1	1.42492	2.75203e-23	5.7779e-22	1	0.99910071942446	CBFB-MYH11_T	0	0
ENSG00000251359.4	WWC2-AS2	1.42414	1.17765e-11	9.0977e-11	0.741071428571429	0.622302158273381	CBFB-MYH11_T	0	0
ENSG00000232028.1	PRKD3-DT	1.42395	2.84659e-09	1.6728e-08	0.553571428571429	0.294964028776978	CBFB-MYH11_T	0	0
ENSG00000211770.1	TRBJ2-6	1.42308	4.28758e-17	5.5257e-16	0.946428571428571	0.865107913669065	CBFB-MYH11_T	0	0
ENSG00000129422.14	MTUS1	1.4225	1.20698e-12	1.0305e-11	0.946428571428571	0.98021582733813	CBFB-MYH11_T	0	0
ENSG00000138670.18	RASGEF1B	1.42206	7.41244e-28	2.1354e-26	1	1	CBFB-MYH11_T	0	0
ENSG00000184292.7	TACSTD2	1.42143	6.03909e-08	3.03e-07	0.973214285714286	0.914568345323741	CBFB-MYH11_T	1	0
ENSG00000251453.1	HAUS1P1	1.4183	3.78882e-15	4.111e-14	0.901785714285714	0.803057553956835	CBFB-MYH11_T	0	0
ENSG00000286176.2		1.41783	2.79772e-09	1.6459e-08	0.580357142857143	0.43794964028777	CBFB-MYH11_T	0	0
ENSG00000213527.5		1.41731	0.000115085	0.00035839	0.383928571428571	0.247302158273381	CBFB-MYH11_T	0	0
ENSG00000234919.1	LINC01827	1.41672	1.63675e-07	7.7737e-07	0.633928571428571	0.389388489208633	CBFB-MYH11_T	0	0
ENSG00000213783.4	RPL35P4	1.41642	1.08935e-05	4.0227e-05	0.428571428571429	0.299460431654676	CBFB-MYH11_T	0	0
ENSG00000235568.7	NFAM1	1.41624	1.06449e-26	2.8291e-25	1	1	CBFB-MYH11_T	0	1
ENSG00000211768.1	TRBJ2-4	1.41548	3.02426e-15	3.3036e-14	0.928571428571429	0.763489208633094	CBFB-MYH11_T	0	0
ENSG00000111261.14	MANSC1	1.41535	4.93964e-32	1.8481e-30	1	0.99910071942446	CBFB-MYH11_T	0	0
ENSG00000232627.1		1.41501	0.00409259	0.0093598	0.330357142857143	0.198741007194245	CBFB-MYH11_T	0	0
ENSG00000163694.15	RBM47	1.41456	3.49485e-24	7.8317e-23	1	0.99910071942446	CBFB-MYH11_T	0	0
ENSG00000087589.16	CASS4	1.41422	1.7929e-46	1.5629e-44	1	1	CBFB-MYH11_T	0	0
ENSG00000270394.4		1.41353	0.000262285	0.00076478	0.464285714285714	0.245503597122302	CBFB-MYH11_T	0	0
ENSG00000054356.14	PTPRN	1.4134	2.26915e-13	2.0852e-12	0.821428571428571	0.879496402877698	CBFB-MYH11_T	0	0
ENSG00000263642.1	MIR4802	1.41292	7.9987e-08	3.9527e-07	0.571428571428571	0.410971223021583	CBFB-MYH11_T	0	0
ENSG00000230148.8	HOXB-AS1	1.41158	1.12117e-20	1.9315e-19	0.982142857142857	0.956834532374101	CBFB-MYH11_T	0	0
ENSG00000144820.8	ADGRG7	1.41156	0.000186278	0.00055892	0.464285714285714	0.418165467625899	CBFB-MYH11_T	0	0
ENSG00000287259.1		1.41119	2.00668e-15	2.2363e-14	0.714285714285714	0.474820143884892	CBFB-MYH11_T	0	0
ENSG00000113520.11	IL4	1.41074	5.1813e-15	5.5555e-14	0.857142857142857	0.732014388489209	CBFB-MYH11_T	0	1
ENSG00000166068.13	SPRED1	1.41055	3.51341e-16	4.1635e-15	0.991071428571429	0.986510791366906	CBFB-MYH11_T	0	0
ENSG00000216740.2	ANXA2P3	1.40906	1.47697e-13	1.3838e-12	0.866071428571429	0.616906474820144	CBFB-MYH11_T	0	0
ENSG00000136689.19	IL1RN	1.40843	1.34824e-18	1.9806e-17	1	0.998201438848921	CBFB-MYH11_T	0	0
ENSG00000145832.14	SLC25A48	1.40822	1.42974e-06	6.0018e-06	0.732142857142857	0.445143884892086	CBFB-MYH11_T	0	0
ENSG00000225572.1	DOCK4-AS1	1.40798	1.56765e-12	1.3237e-11	0.857142857142857	0.718525179856115	CBFB-MYH11_T	0	0
ENSG00000142405.22	NLRP12	1.40667	2.66227e-20	4.4737e-19	1	0.998201438848921	CBFB-MYH11_T	0	1
ENSG00000198704.9	GPX6	1.40645	0.000121387	0.00037617	0.508928571428571	0.197841726618705	CBFB-MYH11_T	0	0
ENSG00000259242.2		1.40421	1.84431e-13	1.7092e-12	0.955357142857143	0.783273381294964	CBFB-MYH11_T	0	0
ENSG00000167664.8	TMIGD2	1.4042	2.31279e-23	4.8887e-22	1	0.998201438848921	CBFB-MYH11_T	1	0
ENSG00000287281.1		1.40349	1.55539e-06	6.4986e-06	0.830357142857143	0.564748201438849	CBFB-MYH11_T	0	0
ENSG00000287993.1		1.40343	2.40848e-07	1.1213e-06	0.732142857142857	0.372302158273381	CBFB-MYH11_T	0	0
ENSG00000008516.17	MMP25	1.40326	3.96723e-23	8.2184e-22	1	1	CBFB-MYH11_T	0	0
ENSG00000207944.1	MIR574	1.40287	3.37205e-09	1.9623e-08	0.517857142857143	0.276978417266187	CBFB-MYH11_T	0	0
ENSG00000282608.2	ADORA3	1.4017	2.88848e-32	1.0957e-30	1	0.990107913669065	CBFB-MYH11_T	0	0
ENSG00000250929.2	LINC01181	1.40043	6.06697e-10	3.8621e-09	0.660714285714286	0.392086330935252	CBFB-MYH11_T	0	0
ENSG00000249763.1		1.40023	5.29569e-08	2.6802e-07	0.892857142857143	0.681654676258993	CBFB-MYH11_T	0	0
ENSG00000182771.19	GRID1	1.39939	5.73789e-11	4.0825e-10	0.982142857142857	0.788669064748201	CBFB-MYH11_T	1	0
ENSG00000148411.8	NACC2	1.39911	7.22497e-43	5.0628e-41	1	1	CBFB-MYH11_T	0	1
ENSG00000286043.1		1.39887	5.89011e-19	8.8606e-18	0.866071428571429	0.679856115107914	CBFB-MYH11_T	0	0
ENSG00000133477.17	FAM83F	1.39861	1.17368e-13	1.115e-12	1	0.974820143884892	CBFB-MYH11_T	0	0
ENSG00000246100.4	LINC00900	1.39793	3.6349e-13	3.2659e-12	0.973214285714286	0.861510791366906	CBFB-MYH11_T	0	0
ENSG00000272636.4	DOC2B	1.39619	8.33064e-13	7.2273e-12	1	0.986510791366906	CBFB-MYH11_T	0	0
ENSG00000164850.15	GPER1	1.39472	1.61539e-16	1.9789e-15	1	0.987410071942446	CBFB-MYH11_T	0	1
ENSG00000160963.14	COL26A1	1.39471	5.43371e-09	3.0951e-08	0.875	0.736510791366906	CBFB-MYH11_T	0	0
ENSG00000248529.5		1.39358	0.00484071	0.010877	0.401785714285714	0.161870503597122	CBFB-MYH11_T	0	0
ENSG00000130052.13	STARD8	1.3928	1.56803e-34	6.7467e-33	1	1	CBFB-MYH11_T	0	0
ENSG00000142910.16	TINAGL1	1.39162	5.24232e-11	3.7445e-10	1	0.898381294964029	CBFB-MYH11_T	0	0
ENSG00000256331.1	NIFKP3	1.39134	1.49896e-23	3.2137e-22	1	0.971223021582734	CBFB-MYH11_T	0	0
ENSG00000160111.14	CPAMD8	1.38896	2.08164e-18	3.0093e-17	1	0.995503597122302	CBFB-MYH11_T	0	0
ENSG00000285719.2		1.3888	1.90697e-10	1.2849e-09	1	0.743705035971223	CBFB-MYH11_T	0	0
ENSG00000270857.1		1.38747	2.14372e-10	1.4373e-09	0.696428571428571	0.414568345323741	CBFB-MYH11_T	0	0
ENSG00000237604.1		1.38646	3.7724e-15	4.0942e-14	0.857142857142857	0.779676258992806	CBFB-MYH11_T	0	0
ENSG00000169902.15	TPST1	1.38369	4.11409e-21	7.3131e-20	1	1	CBFB-MYH11_T	0	0
ENSG00000225056.1		1.38191	2.62796e-07	1.2188e-06	0.508928571428571	0.253597122302158	CBFB-MYH11_T	0	0
ENSG00000267801.1		1.38157	9.38876e-22	1.7414e-20	0.9375	0.829136690647482	CBFB-MYH11_T	0	0
ENSG00000126759.14	CFP	1.38154	2.64725e-46	2.2835e-44	1	1	CBFB-MYH11_T	0	0
ENSG00000267543.1		1.38154	2.99848e-30	1.003e-28	0.964285714285714	0.938848920863309	CBFB-MYH11_T	0	0
ENSG00000230300.1	STARD13-IT1	1.38018	2.99138e-07	1.379e-06	0.491071428571429	0.341726618705036	CBFB-MYH11_T	0	0
ENSG00000258018.2	LINC02457	1.38017	1.89976e-09	1.1374e-08	0.919642857142857	0.83363309352518	CBFB-MYH11_T	0	0
ENSG00000215397.4	SCRT2	1.37875	1.24917e-13	1.1828e-12	0.901785714285714	0.755395683453237	CBFB-MYH11_T	0	1
ENSG00000157110.16	RBPMS	1.3784	9.83306e-37	4.8101e-35	1	1	CBFB-MYH11_T	0	0
ENSG00000269707.2		1.37766	6.02116e-05	0.00019685	0.455357142857143	0.205935251798561	CBFB-MYH11_T	0	0
ENSG00000189127.8	ANKRD34B	1.37669	1.99393e-10	1.3407e-09	0.910714285714286	0.839928057553957	CBFB-MYH11_T	0	0
ENSG00000152463.15	OLAH	1.37624	6.07943e-08	3.0477e-07	0.892857142857143	0.821043165467626	CBFB-MYH11_T	0	0
ENSG00000128536.16	CDHR3	1.37534	1.20108e-20	2.0651e-19	1	0.987410071942446	CBFB-MYH11_T	0	0
ENSG00000280800.1		1.37349	4.06136e-05	0.00013653	0.535714285714286	0.409172661870504	CBFB-MYH11_T	0	0
ENSG00000141293.16	SKAP1	1.37291	5.36173e-27	1.4542e-25	1	1	CBFB-MYH11_T	0	0
ENSG00000158428.4	CATIP	1.3727	9.53406e-44	7.0792e-42	1	0.995503597122302	CBFB-MYH11_T	0	0
ENSG00000144668.12	ITGA9	1.37248	1.12755e-24	2.6127e-23	1	1	CBFB-MYH11_T	1	0
ENSG00000006638.13	TBXA2R	1.37242	8.17309e-24	1.7874e-22	1	0.995503597122302	CBFB-MYH11_T	1	0
ENSG00000197712.12	FAM114A1	1.37203	5.80641e-49	5.7518e-47	1	1	CBFB-MYH11_T	0	0
ENSG00000182687.4	GALR2	1.37063	2.73964e-23	5.7547e-22	0.982142857142857	0.993705035971223	CBFB-MYH11_T	0	0
ENSG00000013588.9	GPRC5A	1.3702	3.28669e-07	1.5063e-06	0.892857142857143	0.838129496402878	CBFB-MYH11_T	1	0
ENSG00000177575.13	CD163	1.37019	7.72875e-11	5.4211e-10	1	0.99910071942446	CBFB-MYH11_T	1	0
ENSG00000254799.1	SLC25A47P1	1.36856	2.48578e-08	1.309e-07	0.660714285714286	0.463129496402878	CBFB-MYH11_T	0	0
ENSG00000102265.12	TIMP1	1.36764	1.1223e-48	1.0895e-46	1	1	CBFB-MYH11_T	1	0
ENSG00000273876.1		1.36764	0.000284333	0.00082329	0.330357142857143	0.214928057553957	CBFB-MYH11_T	0	0
ENSG00000159714.12	ZDHHC1	1.36686	7.89469e-48	7.4159e-46	1	1	CBFB-MYH11_T	0	0
ENSG00000285040.1		1.3657	5.47308e-11	3.9011e-10	0.857142857142857	0.599820143884892	CBFB-MYH11_T	0	0
ENSG00000254060.1		1.36538	1.34211e-16	1.6567e-15	0.991071428571429	0.919064748201439	CBFB-MYH11_T	0	0
ENSG00000233783.8		1.36524	7.41363e-12	5.8443e-11	0.910714285714286	0.714028776978417	CBFB-MYH11_T	0	0
ENSG00000280002.1		1.36509	0.000822958	0.0021773	0.3125	0.192446043165468	CBFB-MYH11_T	0	0
ENSG00000222985.1	RNU2-14P	1.36487	0.00417289	0.009526	0.223214285714286	0.178956834532374	CBFB-MYH11_T	0	0
ENSG00000124313.18	IQSEC2	1.36244	8.13402e-51	8.7108e-49	1	1	CBFB-MYH11_T	0	0
ENSG00000254092.2		1.36109	1.57521e-10	1.0708e-09	0.830357142857143	0.652877697841727	CBFB-MYH11_T	0	0
ENSG00000141527.18	CARD14	1.36021	4.46832e-28	1.3088e-26	0.973214285714286	0.982913669064748	CBFB-MYH11_T	0	1
ENSG00000224397.7	PELATON	1.36012	6.12788e-18	8.5169e-17	1	0.994604316546763	CBFB-MYH11_T	0	0
ENSG00000169194.9	IL13	1.3595	3.36833e-14	3.3727e-13	0.964285714285714	0.936151079136691	CBFB-MYH11_T	0	0
ENSG00000130340.16	SNX9	1.35919	4.22805e-30	1.3993e-28	1	1	CBFB-MYH11_T	0	0
ENSG00000270382.1		1.3582	1.19556e-11	9.2278e-11	0.696428571428571	0.523381294964029	CBFB-MYH11_T	0	0
ENSG00000131724.11	IL13RA1	1.35784	8.70299e-34	3.5921e-32	1	1	CBFB-MYH11_T	1	0
ENSG00000236911.6		1.35476	6.28505e-14	6.1449e-13	0.830357142857143	0.824640287769784	CBFB-MYH11_T	0	0
ENSG00000065989.16	PDE4A	1.35441	2.65409e-26	6.8613e-25	1	1	CBFB-MYH11_T	0	0
ENSG00000163221.9	S100A12	1.35405	5.33403e-14	5.2492e-13	1	0.998201438848921	CBFB-MYH11_T	0	1
ENSG00000115112.8	TFCP2L1	1.35384	8.34652e-12	6.5454e-11	1	0.97841726618705	CBFB-MYH11_T	0	1
ENSG00000227110.7	LMCD1-AS1	1.35363	7.69075e-12	6.0529e-11	0.875	0.68794964028777	CBFB-MYH11_T	0	0
ENSG00000228157.4		1.35316	2.49654e-08	1.314e-07	0.8125	0.599820143884892	CBFB-MYH11_T	0	0
ENSG00000258506.2		1.35303	0.000551882	0.0015097	0.3125	0.199640287769784	CBFB-MYH11_T	0	0
ENSG00000162493.16	PDPN	1.35229	0.00288388	0.0068198	0.303571428571429	0.329136690647482	CBFB-MYH11_T	0	0
ENSG00000224099.2		1.35182	5.35069e-08	2.7065e-07	0.910714285714286	0.706834532374101	CBFB-MYH11_T	0	0
ENSG00000200926.1	RNU6-960P	1.35162	5.09829e-05	0.00016877	0.339285714285714	0.239208633093525	CBFB-MYH11_T	0	0
ENSG00000286359.1		1.35017	3.37575e-11	2.4687e-10	0.642857142857143	0.429856115107914	CBFB-MYH11_T	0	0
ENSG00000189152.11	GRAPL	1.34916	1.69205e-26	4.4294e-25	0.991071428571429	0.811151079136691	CBFB-MYH11_T	0	0
ENSG00000287011.1		1.34902	5.61659e-10	3.5932e-09	0.741071428571429	0.530575539568345	CBFB-MYH11_T	0	0
ENSG00000165140.11	FBP1	1.34869	3.13169e-22	6.0371e-21	1	1	CBFB-MYH11_T	0	0
ENSG00000100565.15	LRRC74A	1.34767	1.97453e-14	2.0212e-13	0.866071428571429	0.718525179856115	CBFB-MYH11_T	0	0
ENSG00000150394.14	CDH8	1.34719	0.0172294	0.034019	0.223214285714286	0.196942446043165	CBFB-MYH11_T	1	0
ENSG00000256733.2	LINC02954	1.34694	6.44996e-14	6.2936e-13	0.866071428571429	0.672661870503597	CBFB-MYH11_T	0	0
ENSG00000278389.1		1.34573	1.60637e-17	2.1517e-16	0.892857142857143	0.66636690647482	CBFB-MYH11_T	0	0
ENSG00000254887.1	POU2F2-AS1	1.34466	1.93154e-40	1.1612e-38	1	0.994604316546763	CBFB-MYH11_T	0	0
ENSG00000177535.8	OR2B11	1.34399	3.4871e-22	6.6897e-21	1	0.994604316546763	CBFB-MYH11_T	0	0
ENSG00000204381.12	LAYN	1.3439	1.35055e-17	1.8213e-16	0.982142857142857	0.977517985611511	CBFB-MYH11_T	0	0
ENSG00000243058.1	RPL39P33	1.34372	0.000257907	0.00075312	0.383928571428571	0.235611510791367	CBFB-MYH11_T	0	0
ENSG00000103187.8	COTL1	1.3421	1.94846e-55	2.6374e-53	1	1	CBFB-MYH11_T	0	0
ENSG00000281087.1		1.34139	9.63636e-06	3.5871e-05	0.580357142857143	0.406474820143885	CBFB-MYH11_T	0	0
ENSG00000171136.7	RLN3	1.34042	7.9217e-16	9.1198e-15	0.946428571428571	0.831834532374101	CBFB-MYH11_T	0	0
ENSG00000250893.1		1.34007	3.27296e-17	4.266e-16	0.928571428571429	0.798561151079137	CBFB-MYH11_T	0	0
ENSG00000103647.13	CORO2B	1.33925	2.01595e-21	3.6688e-20	0.991071428571429	0.97931654676259	CBFB-MYH11_T	0	0
ENSG00000272386.1		1.33875	1.82464e-14	1.873e-13	0.732142857142857	0.580935251798561	CBFB-MYH11_T	0	0
ENSG00000182578.14	CSF1R	1.33827	9.76201e-27	2.6008e-25	1	1	CBFB-MYH11_T	0	0
ENSG00000163518.11	FCRL4	1.3366	2.02847e-05	7.1653e-05	0.482142857142857	0.301258992805755	CBFB-MYH11_T	0	0
ENSG00000244482.10	LILRA6	1.33596	1.31251e-21	2.4169e-20	1	1	CBFB-MYH11_T	0	0
ENSG00000178722.13	C5orf64	1.33523	2.41532e-09	1.4313e-08	0.848214285714286	0.68705035971223	CBFB-MYH11_T	0	0
ENSG00000232334.1		1.33505	2.54554e-12	2.1009e-11	0.821428571428571	0.709532374100719	CBFB-MYH11_T	0	0
ENSG00000171115.4	GIMAP8	1.33478	1.06874e-21	1.9755e-20	0.991071428571429	0.99910071942446	CBFB-MYH11_T	0	0
ENSG00000273461.5		1.33474	8.33427e-15	8.7977e-14	0.803571428571429	0.717625899280576	CBFB-MYH11_T	0	0
ENSG00000131746.13	TNS4	1.33427	1.65479e-09	9.9856e-09	0.892857142857143	0.83363309352518	CBFB-MYH11_T	0	0
ENSG00000273238.3	TMEM271	1.33383	7.83453e-05	0.00025109	0.598214285714286	0.316546762589928	CBFB-MYH11_T	0	0
ENSG00000151778.11	SERP2	1.33344	9.08663e-21	1.5798e-19	1	0.944244604316547	CBFB-MYH11_T	0	0
ENSG00000215905.4	RPL36P5	1.33327	0.000116118	0.00036136	0.410714285714286	0.202338129496403	CBFB-MYH11_T	0	0
ENSG00000214212.9	C19orf38	1.33226	6.21759e-34	2.5908e-32	1	1	CBFB-MYH11_T	0	0
ENSG00000232625.1	RPL23AP31	1.33008	1.85503e-06	7.6653e-06	0.553571428571429	0.373201438848921	CBFB-MYH11_T	0	0
ENSG00000259150.6	LINC00929	1.32979	4.43823e-05	0.00014827	0.428571428571429	0.251798561151079	CBFB-MYH11_T	0	0
ENSG00000125900.13	SIRPD	1.32978	5.50521e-15	5.8912e-14	0.991071428571429	0.906474820143885	CBFB-MYH11_T	0	0
ENSG00000242574.9	HLA-DMB	1.32947	6.7461e-31	2.341e-29	1	1	CBFB-MYH11_T	0	0
ENSG00000258678.2	LINC02317	1.32907	4.33582e-06	1.7042e-05	0.553571428571429	0.296762589928058	CBFB-MYH11_T	0	0
ENSG00000095397.16	WHRN	1.32881	3.93498e-27	1.0773e-25	1	1	CBFB-MYH11_T	0	0
ENSG00000256955.2		1.32759	1.30807e-14	1.3581e-13	0.928571428571429	0.821942446043165	CBFB-MYH11_T	0	0
ENSG00000213809.9	KLRK1	1.32528	3.51655e-17	4.559e-16	0.919642857142857	0.949640287769784	CBFB-MYH11_T	0	0
ENSG00000124216.4	SNAI1	1.32442	8.08469e-22	1.5091e-20	1	1	CBFB-MYH11_T	0	1
ENSG00000186329.9	TMEM212	1.32291	1.32423e-08	7.2283e-08	0.732142857142857	0.613309352517986	CBFB-MYH11_T	0	0
ENSG00000109321.11	AREG	1.31982	1.11279e-09	6.8622e-09	1	0.997302158273381	CBFB-MYH11_T	1	0
ENSG00000145730.20	PAM	1.31932	6.12566e-37	3.034e-35	1	1	CBFB-MYH11_T	0	0
ENSG00000207716.1	MIR572	1.31884	0.000743828	0.0019856	0.303571428571429	0.179856115107914	CBFB-MYH11_T	0	0
ENSG00000262294.1	RPH3AL-AS2	1.31881	6.23376e-10	3.963e-09	0.705357142857143	0.464928057553957	CBFB-MYH11_T	0	0
ENSG00000087245.13	MMP2	1.3188	8.92828e-15	9.3974e-14	1	0.99910071942446	CBFB-MYH11_T	0	0
ENSG00000259884.1	NR4A1AS	1.31814	2.61643e-12	2.1545e-11	0.973214285714286	0.946043165467626	CBFB-MYH11_T	0	0
ENSG00000134207.17	SYT6	1.31803	5.39055e-10	3.4557e-09	0.928571428571429	0.699640287769784	CBFB-MYH11_T	0	0
ENSG00000287566.1		1.3179	2.0918e-05	7.3741e-05	0.821428571428571	0.532374100719424	CBFB-MYH11_T	0	0
ENSG00000228499.1	TMSB10P1	1.31765	1.25381e-12	1.0682e-11	0.973214285714286	0.902877697841727	CBFB-MYH11_T	0	0
ENSG00000233901.6	LINC01503	1.31765	1.30047e-26	3.4395e-25	1	0.997302158273381	CBFB-MYH11_T	0	0
ENSG00000279128.1		1.31739	4.18173e-05	0.00014025	0.428571428571429	0.263489208633094	CBFB-MYH11_T	0	0
ENSG00000095752.7	IL11	1.31719	5.48819e-11	3.9112e-10	0.892857142857143	0.961330935251799	CBFB-MYH11_T	0	0
ENSG00000250899.3		1.31662	2.40741e-10	1.6034e-09	0.901785714285714	0.848920863309353	CBFB-MYH11_T	0	0
ENSG00000105717.14	PBX4	1.31651	8.48224e-28	2.4339e-26	1	1	CBFB-MYH11_T	0	1
ENSG00000073712.15	FERMT2	1.31632	6.99625e-15	7.4176e-14	0.982142857142857	0.97931654676259	CBFB-MYH11_T	0	0
ENSG00000242048.3	PRKAG2-AS2	1.31588	6.58092e-18	9.1117e-17	0.955357142857143	0.930755395683453	CBFB-MYH11_T	0	0
ENSG00000163823.4	CCR1	1.31555	1.72251e-19	2.7104e-18	1	0.99910071942446	CBFB-MYH11_T	0	0
ENSG00000135604.10	STX11	1.31457	3.38032e-34	1.4304e-32	1	1	CBFB-MYH11_T	0	0
ENSG00000124145.6	SDC4	1.31413	1.36344e-18	2.0016e-17	1	1	CBFB-MYH11_T	0	0
ENSG00000213972.3		1.31398	1.31993e-08	7.2057e-08	0.508928571428571	0.383093525179856	CBFB-MYH11_T	0	0
ENSG00000282692.1		1.31393	1.11878e-05	4.1234e-05	0.839285714285714	0.535971223021583	CBFB-MYH11_T	0	0
ENSG00000271766.1		1.31322	0.00110285	0.002844	0.455357142857143	0.194244604316547	CBFB-MYH11_T	0	0
ENSG00000130055.14	GDPD2	1.31101	1.3823e-16	1.7024e-15	0.982142857142857	0.839028776978417	CBFB-MYH11_T	0	0
ENSG00000265337.1		1.3109	0.00856449	0.018213	0.160714285714286	0.262589928057554	CBFB-MYH11_T	0	0
ENSG00000182118.8	FAM89A	1.31086	8.93831e-27	2.3886e-25	1	0.998201438848921	CBFB-MYH11_T	0	0
ENSG00000100036.13	SLC35E4	1.31047	4.21699e-32	1.5845e-30	1	0.99910071942446	CBFB-MYH11_T	0	0
ENSG00000224541.1		1.31015	6.83827e-09	3.8439e-08	0.660714285714286	0.473021582733813	CBFB-MYH11_T	0	0
ENSG00000285601.1		1.30953	6.46088e-06	2.468e-05	0.473214285714286	0.376798561151079	CBFB-MYH11_T	0	0
ENSG00000253557.6		1.30919	5.37436e-05	0.0001773	0.455357142857143	0.323741007194245	CBFB-MYH11_T	0	0
ENSG00000254557.1		1.30912	9.31789e-05	0.00029472	0.473214285714286	0.372302158273381	CBFB-MYH11_T	0	0
ENSG00000259558.1	MESTP2	1.30881	0.0001134	0.0003536	0.428571428571429	0.171762589928058	CBFB-MYH11_T	0	0
ENSG00000250041.3		1.30781	1.60161e-15	1.7996e-14	0.946428571428571	0.804856115107914	CBFB-MYH11_T	0	0
ENSG00000143546.10	S100A8	1.30769	1.40997e-14	1.4618e-13	1	1	CBFB-MYH11_T	0	1
ENSG00000185897.7	FFAR3	1.30708	1.97682e-11	1.4855e-10	0.848214285714286	0.842625899280576	CBFB-MYH11_T	0	0
ENSG00000171049.9	FPR2	1.30615	6.58238e-14	6.4112e-13	0.991071428571429	0.989208633093525	CBFB-MYH11_T	0	0
ENSG00000007516.14	BAIAP3	1.30492	8.44497e-22	1.571e-20	1	1	CBFB-MYH11_T	0	0
ENSG00000233208.6	LINC00642	1.30469	5.06353e-09	2.8948e-08	0.848214285714286	0.561151079136691	CBFB-MYH11_T	0	0
ENSG00000285618.1		1.30455	9.16712e-10	5.726e-09	0.794642857142857	0.515287769784173	CBFB-MYH11_T	0	0
ENSG00000137507.11	LRRC32	1.30443	2.23782e-11	1.6725e-10	0.946428571428571	0.962230215827338	CBFB-MYH11_T	1	0
ENSG00000109846.9	CRYAB	1.30378	2.94299e-11	2.1686e-10	0.705357142857143	0.872302158273381	CBFB-MYH11_T	0	0
ENSG00000260253.1		1.30219	0.000972814	0.0025375	0.267857142857143	0.221223021582734	CBFB-MYH11_T	0	0
ENSG00000230838.1	LINC01614	1.30144	9.94449e-07	4.2796e-06	0.598214285714286	0.345323741007194	CBFB-MYH11_T	0	0
ENSG00000219039.2		1.30097	1.35905e-12	1.154e-11	0.9375	0.818345323741007	CBFB-MYH11_T	0	0
ENSG00000257341.5		1.3003	1.49217e-18	2.1839e-17	0.973214285714286	0.942446043165468	CBFB-MYH11_T	0	0
ENSG00000135077.9	HAVCR2	1.30011	3.52325e-34	1.4895e-32	1	1	CBFB-MYH11_T	0	1
ENSG00000227694.1	RPL23AP74	1.29905	7.54518e-05	0.00024263	0.517857142857143	0.358812949640288	CBFB-MYH11_T	0	0
ENSG00000105609.17	LILRB5	1.29847	2.52984e-12	2.0888e-11	1	0.984712230215827	CBFB-MYH11_T	0	0
ENSG00000261564.1		1.29844	0.000944122	0.0024708	0.401785714285714	0.18705035971223	CBFB-MYH11_T	0	0
ENSG00000171368.12	TPPP	1.29815	4.773e-22	9.0608e-21	1	0.99910071942446	CBFB-MYH11_T	0	0
ENSG00000072134.15	EPN2	1.2972	8.64146e-29	2.6468e-27	1	0.998201438848921	CBFB-MYH11_T	0	0
ENSG00000261048.1		1.29658	0.0147287	0.029578	0.473214285714286	0.184352517985612	CBFB-MYH11_T	0	0
ENSG00000215720.4	MFFP1	1.296	5.2949e-08	2.6801e-07	0.642857142857143	0.461330935251799	CBFB-MYH11_T	0	0
ENSG00000281347.3	NF1P9	1.29571	0.016848	0.033367	0.392857142857143	0.157374100719424	CBFB-MYH11_T	0	0
ENSG00000240163.1	RPL36AP44	1.29564	1.56077e-17	2.0938e-16	0.982142857142857	0.952338129496403	CBFB-MYH11_T	0	0
ENSG00000266830.1		1.29544	1.27929e-05	4.6703e-05	0.741071428571429	0.464928057553957	CBFB-MYH11_T	0	0
ENSG00000241163.8	LINC00877	1.29505	5.31599e-29	1.6574e-27	1	0.99910071942446	CBFB-MYH11_T	0	0
ENSG00000225612.2		1.29446	6.08767e-06	2.3361e-05	0.5625	0.389388489208633	CBFB-MYH11_T	0	0
ENSG00000122986.14	HVCN1	1.29348	5.99148e-46	5.022e-44	1	1	CBFB-MYH11_T	0	0
ENSG00000216490.4	IFI30	1.29234	2.58507e-16	3.1031e-15	1	0.997302158273381	CBFB-MYH11_T	1	0
ENSG00000199535.1	RNA5SP305	1.29122	2.88452e-06	1.1602e-05	0.482142857142857	0.376798561151079	CBFB-MYH11_T	0	0
ENSG00000287684.1		1.2905	7.34777e-17	9.2802e-16	0.964285714285714	0.928057553956835	CBFB-MYH11_T	0	0
ENSG00000284237.1	LINC02767	1.28987	4.0103e-16	4.7178e-15	1	0.994604316546763	CBFB-MYH11_T	0	0
ENSG00000267364.2		1.28923	4.73616e-18	6.6436e-17	0.991071428571429	0.972122302158273	CBFB-MYH11_T	0	0
ENSG00000162078.11	ZG16B	1.28908	1.33597e-24	3.0875e-23	1	0.994604316546763	CBFB-MYH11_T	0	0
ENSG00000102760.13	RGCC	1.28881	7.36727e-22	1.3793e-20	1	1	CBFB-MYH11_T	0	1
ENSG00000197747.9	S100A10	1.2888	1.79435e-25	4.3765e-24	1	1	CBFB-MYH11_T	0	0
ENSG00000255819.7	KLRC4-KLRK1	1.28426	8.87188e-14	8.5532e-13	0.928571428571429	0.927158273381295	CBFB-MYH11_T	0	0
ENSG00000184060.11	ADAP2	1.28389	4.7652e-28	1.3911e-26	1	0.99910071942446	CBFB-MYH11_T	0	0
ENSG00000262786.1		1.28307	6.08055e-09	3.441e-08	0.839285714285714	0.564748201438849	CBFB-MYH11_T	0	0
ENSG00000226142.2	RPL35P8	1.28254	1.43474e-07	6.8576e-07	0.553571428571429	0.31294964028777	CBFB-MYH11_T	0	0
ENSG00000225370.1		1.28093	4.37945e-11	3.1566e-10	0.973214285714286	0.721223021582734	CBFB-MYH11_T	0	0
ENSG00000160326.14	SLC2A6	1.28071	1.54396e-30	5.237e-29	1	1	CBFB-MYH11_T	0	0
ENSG00000186431.19	FCAR	1.28064	4.03883e-14	4.0172e-13	1	0.998201438848921	CBFB-MYH11_T	1	0
ENSG00000262558.1		1.27978	5.92424e-12	4.724e-11	0.8125	0.620503597122302	CBFB-MYH11_T	0	0
ENSG00000113430.10	IRX4	1.2785	8.45397e-05	0.00026918	0.392857142857143	0.241906474820144	CBFB-MYH11_T	0	1
ENSG00000020577.14	SAMD4A	1.27785	1.25066e-27	3.5582e-26	1	1	CBFB-MYH11_T	0	0
ENSG00000206596.1	RNU1-27P	1.27738	0.000137991	0.00042397	0.473214285714286	0.431654676258993	CBFB-MYH11_T	0	0
ENSG00000225778.5	PROSER2-AS1	1.27617	1.2547e-10	8.6285e-10	1	0.973920863309353	CBFB-MYH11_T	0	0
ENSG00000243188.1	HNRNPA1P17	1.27511	1.60706e-10	1.0921e-09	0.732142857142857	0.575539568345324	CBFB-MYH11_T	0	0
ENSG00000140749.9	IGSF6	1.27484	7.37065e-30	2.401e-28	1	1	CBFB-MYH11_T	0	0
ENSG00000152503.10	TRIM36	1.27477	1.05469e-19	1.6925e-18	0.991071428571429	0.996402877697842	CBFB-MYH11_T	0	0
ENSG00000104918.8	RETN	1.27415	2.18154e-12	1.8132e-11	1	0.994604316546763	CBFB-MYH11_T	0	0
ENSG00000234358.1	RPL7AP42	1.273	1.15656e-05	4.2533e-05	0.642857142857143	0.460431654676259	CBFB-MYH11_T	0	0
ENSG00000112799.9	LY86	1.2716	2.14984e-18	3.1038e-17	1	0.99910071942446	CBFB-MYH11_T	0	0
ENSG00000274286.2	ADRA2B	1.27114	3.01166e-08	1.5689e-07	0.919642857142857	0.880395683453237	CBFB-MYH11_T	0	0
ENSG00000103260.9	METRN	1.26998	2.26702e-38	1.2094e-36	1	1	CBFB-MYH11_T	0	0
ENSG00000239873.2	GAPDHP27	1.26973	3.46264e-12	2.8226e-11	0.732142857142857	0.525179856115108	CBFB-MYH11_T	0	0
ENSG00000124731.13	TREM1	1.26902	2.12599e-19	3.3201e-18	1	1	CBFB-MYH11_T	0	0
ENSG00000213438.2	YBX2P1	1.26885	6.00384e-10	3.823e-09	0.8125	0.573741007194245	CBFB-MYH11_T	0	0
ENSG00000172264.17	MACROD2	1.26823	8.25494e-17	1.0387e-15	0.991071428571429	0.988309352517986	CBFB-MYH11_T	0	0
ENSG00000185436.12	IFNLR1	1.26794	8.52725e-16	9.7885e-15	0.982142857142857	0.993705035971223	CBFB-MYH11_T	0	0
ENSG00000168243.11	GNG4	1.26709	4.42399e-10	2.8643e-09	0.982142857142857	0.952338129496403	CBFB-MYH11_T	0	0
ENSG00000232810.4	TNF	1.26702	9.48956e-15	9.9593e-14	1	0.99910071942446	CBFB-MYH11_T	0	1
ENSG00000264750.1		1.26647	0.000628335	0.0017015	0.410714285714286	0.27068345323741	CBFB-MYH11_T	0	0
ENSG00000175294.6	CATSPER1	1.26598	1.81922e-35	8.2169e-34	1	0.99910071942446	CBFB-MYH11_T	0	0
ENSG00000232628.6		1.26534	2.70903e-13	2.4661e-12	0.883928571428571	0.836330935251799	CBFB-MYH11_T	0	0
ENSG00000213172.3		1.26522	6.61059e-12	5.2397e-11	0.910714285714286	0.740107913669065	CBFB-MYH11_T	0	0
ENSG00000153162.9	BMP6	1.26505	9.45202e-17	1.1825e-15	1	0.993705035971223	CBFB-MYH11_T	0	0
ENSG00000224961.3	LINC01752	1.26451	2.16021e-16	2.6097e-15	0.776785714285714	0.661870503597122	CBFB-MYH11_T	0	0
ENSG00000113389.16	NPR3	1.2645	2.96825e-15	3.2457e-14	1	1	CBFB-MYH11_T	1	0
ENSG00000165072.10	MAMDC2	1.26446	9.85711e-13	8.4874e-12	1	0.997302158273381	CBFB-MYH11_T	0	0
ENSG00000230113.1		1.26438	9.02476e-17	1.131e-15	0.928571428571429	0.804856115107914	CBFB-MYH11_T	0	0
ENSG00000167850.4	CD300C	1.26406	5.33893e-27	1.449e-25	1	1	CBFB-MYH11_T	0	0
ENSG00000111186.13	WNT5B	1.26251	2.43161e-14	2.4676e-13	0.991071428571429	0.986510791366906	CBFB-MYH11_T	1	0
ENSG00000211766.1	TRBJ2-2P	1.26152	6.76106e-15	7.17e-14	0.964285714285714	0.901978417266187	CBFB-MYH11_T	0	0
ENSG00000182351.7	CRIP1P4	1.26112	1.26232e-09	7.7285e-09	0.776785714285714	0.459532374100719	CBFB-MYH11_T	0	0
ENSG00000234737.1	KRT18P15	1.26093	2.06811e-09	1.2324e-08	0.857142857142857	0.642985611510791	CBFB-MYH11_T	0	0
ENSG00000231991.4	ANXA2P2	1.26076	7.53847e-30	2.4502e-28	1	0.998201438848921	CBFB-MYH11_T	0	0
ENSG00000150907.10	FOXO1	1.26061	5.4955e-32	2.0472e-30	1	1	CBFB-MYH11_T	0	1
ENSG00000250995.1	TMEM30BP1	1.26015	2.26879e-24	5.1531e-23	0.982142857142857	0.965827338129496	CBFB-MYH11_T	0	0
ENSG00000205846.4	CLEC6A	1.26002	1.83032e-08	9.815e-08	0.767857142857143	0.668165467625899	CBFB-MYH11_T	0	0
ENSG00000173917.10	HOXB2	1.25834	1.79455e-17	2.3905e-16	1	0.998201438848921	CBFB-MYH11_T	0	1
ENSG00000258810.1	LINC03058	1.25811	1.04789e-15	1.1959e-14	0.946428571428571	0.931654676258993	CBFB-MYH11_T	0	0
ENSG00000071575.11	TRIB2	1.25791	6.55001e-26	1.6512e-24	1	1	CBFB-MYH11_T	0	0
ENSG00000006071.15	ABCC8	1.25739	1.13912e-05	4.1955e-05	0.776785714285714	0.588129496402878	CBFB-MYH11_T	0	0
ENSG00000229688.8	CRPPA-AS1	1.25727	4.24621e-23	8.7797e-22	0.9375	0.951438848920863	CBFB-MYH11_T	0	0
ENSG00000163993.7	S100P	1.25715	3.19156e-13	2.886e-12	1	0.99910071942446	CBFB-MYH11_T	0	0
ENSG00000154146.13	NRGN	1.25696	2.96916e-22	5.7313e-21	1	1	CBFB-MYH11_T	0	0
ENSG00000100678.19	SLC8A3	1.25641	1.08388e-11	8.4031e-11	0.982142857142857	0.950539568345324	CBFB-MYH11_T	0	0
ENSG00000127528.6	KLF2	1.25623	6.30393e-31	2.1893e-29	1	1	CBFB-MYH11_T	0	1
ENSG00000242206.2	RPS26P35	1.2555	1.17215e-05	4.3055e-05	0.598214285714286	0.52158273381295	CBFB-MYH11_T	0	0
ENSG00000010704.18	HFE	1.25536	7.95035e-25	1.859e-23	0.991071428571429	0.996402877697842	CBFB-MYH11_T	1	0
ENSG00000286427.1		1.25511	2.69421e-15	2.9557e-14	0.839285714285714	0.718525179856115	CBFB-MYH11_T	0	0
ENSG00000171631.15	P2RY6	1.25509	4.61809e-19	7.0134e-18	0.991071428571429	0.983812949640288	CBFB-MYH11_T	0	0
ENSG00000148926.10	ADM	1.25407	1.63997e-13	1.5283e-12	1	1	CBFB-MYH11_T	0	0
ENSG00000119686.10	FLVCR2	1.25328	5.34207e-28	1.5554e-26	1	0.99910071942446	CBFB-MYH11_T	0	0
ENSG00000165474.8	GJB2	1.25068	6.74728e-07	2.973e-06	0.678571428571429	0.711330935251799	CBFB-MYH11_T	0	0
ENSG00000168917.9	SLC35G2	1.25054	6.94929e-24	1.5282e-22	1	0.996402877697842	CBFB-MYH11_T	0	0
ENSG00000287355.1		1.25028	1.33719e-13	1.261e-12	0.892857142857143	0.825539568345324	CBFB-MYH11_T	0	0
ENSG00000007314.12	SCN4A	1.24992	8.88976e-20	1.4335e-18	0.991071428571429	0.990107913669065	CBFB-MYH11_T	0	0
ENSG00000138356.14	AOX1	1.24964	3.19046e-17	4.1622e-16	0.991071428571429	0.988309352517986	CBFB-MYH11_T	0	0
ENSG00000228085.1		1.24931	0.000543804	0.0014906	0.410714285714286	0.256294964028777	CBFB-MYH11_T	0	0
ENSG00000134061.5	CD180	1.24875	6.29111e-20	1.0243e-18	1	0.99910071942446	CBFB-MYH11_T	1	0
ENSG00000254554.1	ADM-DT	1.24785	2.08161e-17	2.7594e-16	0.991071428571429	0.912769784172662	CBFB-MYH11_T	0	0
ENSG00000112149.10	CD83	1.24784	4.03048e-19	6.1552e-18	1	1	CBFB-MYH11_T	1	0
ENSG00000149972.11	CNTN5	1.24506	0.0059981	0.013204	0.473214285714286	0.239208633093525	CBFB-MYH11_T	0	0
ENSG00000267573.1	KRT8P5	1.24488	0.000115101	0.00035842	0.428571428571429	0.316546762589928	CBFB-MYH11_T	0	0
ENSG00000024422.12	EHD2	1.2445	1.96939e-13	1.8205e-12	1	0.998201438848921	CBFB-MYH11_T	0	0
ENSG00000186818.12	LILRB4	1.24421	3.16308e-14	3.1781e-13	1	1	CBFB-MYH11_T	0	0
ENSG00000128833.13	MYO5C	1.24387	5.15723e-23	1.0578e-21	1	0.99910071942446	CBFB-MYH11_T	0	0
ENSG00000277632.2	CCL3	1.24302	1.4437e-13	1.3558e-12	1	0.998201438848921	CBFB-MYH11_T	0	0
ENSG00000211771.1	TRBJ2-7	1.24301	1.29144e-15	1.4617e-14	0.973214285714286	0.923561151079137	CBFB-MYH11_T	0	0
ENSG00000228950.1		1.24298	5.2084e-05	0.0001722	0.571428571428571	0.309352517985612	CBFB-MYH11_T	0	0
ENSG00000117791.16	MTARC2	1.2423	1.67413e-11	1.2679e-10	1	0.974820143884892	CBFB-MYH11_T	0	0
ENSG00000275342.5	PRAG1	1.24218	4.67125e-33	1.8611e-31	1	0.99910071942446	CBFB-MYH11_T	0	0
ENSG00000284690.3	CD300H	1.24203	4.17298e-11	3.0148e-10	0.991071428571429	0.938848920863309	CBFB-MYH11_T	0	0
ENSG00000258569.1	VASH1-DT	1.24157	1.1191e-06	4.7812e-06	0.517857142857143	0.31205035971223	CBFB-MYH11_T	0	0
ENSG00000183542.5	KLRC4	1.24083	9.11237e-12	7.1229e-11	0.857142857142857	0.871402877697842	CBFB-MYH11_T	0	0
ENSG00000125810.10	CD93	1.24009	8.84388e-22	1.6417e-20	1	1	CBFB-MYH11_T	0	0
ENSG00000159173.19	TNNI1	1.24009	2.18831e-06	8.9558e-06	0.705357142857143	0.392086330935252	CBFB-MYH11_T	0	0
ENSG00000179104.9	TMTC2	1.23958	2.8023e-20	4.6995e-19	1	0.998201438848921	CBFB-MYH11_T	0	0
ENSG00000165799.5	RNASE7	1.23933	2.39579e-13	2.1965e-12	0.839285714285714	0.671762589928058	CBFB-MYH11_T	0	0
ENSG00000247011.2		1.23802	3.83769e-16	4.5239e-15	0.928571428571429	0.734712230215827	CBFB-MYH11_T	0	0
ENSG00000019102.12	VSIG2	1.2379	2.67509e-23	5.6245e-22	1	0.984712230215827	CBFB-MYH11_T	0	0
ENSG00000236395.1		1.23725	8.08072e-05	0.00025842	0.419642857142857	0.264388489208633	CBFB-MYH11_T	0	0
ENSG00000232320.6	MXRA7P1	1.23718	3.85942e-18	5.4492e-17	1	0.866906474820144	CBFB-MYH11_T	0	0
ENSG00000066248.15	NGEF	1.237	5.52642e-12	4.423e-11	0.982142857142857	0.928956834532374	CBFB-MYH11_T	0	0
ENSG00000232354.8	VIPR1-AS1	1.23676	1.55634e-20	2.655e-19	0.955357142857143	0.967625899280576	CBFB-MYH11_T	0	0
ENSG00000273677.1		1.23603	4.10325e-14	4.0767e-13	0.955357142857143	0.777877697841727	CBFB-MYH11_T	0	0
ENSG00000270071.3		1.23483	9.95728e-08	4.8622e-07	0.705357142857143	0.481115107913669	CBFB-MYH11_T	0	0
ENSG00000185339.9	TCN2	1.23472	5.85953e-27	1.5833e-25	1	1	CBFB-MYH11_T	0	0
ENSG00000172889.16	EGFL7	1.23447	6.75215e-23	1.3714e-21	1	1	CBFB-MYH11_T	0	0
ENSG00000234148.3	LINC01961	1.2339	4.66944e-05	0.0001556	0.508928571428571	0.294064748201439	CBFB-MYH11_T	0	0
ENSG00000237734.1		1.23343	2.63754e-10	1.7503e-09	0.75	0.669964028776978	CBFB-MYH11_T	0	0
ENSG00000111371.16	SLC38A1	1.23285	8.9099e-33	3.4892e-31	1	1	CBFB-MYH11_T	1	0
ENSG00000270385.1		1.23264	2.92638e-10	1.9317e-09	0.660714285714286	0.432553956834532	CBFB-MYH11_T	0	0
ENSG00000215533.8	LINC00189	1.23132	1.53485e-06	6.4189e-06	0.866071428571429	0.77068345323741	CBFB-MYH11_T	0	0
ENSG00000139679.15	LPAR6	1.23095	8.71977e-17	1.0943e-15	1	1	CBFB-MYH11_T	0	0
ENSG00000198752.11	CDC42BPB	1.23078	1.00426e-33	4.1216e-32	1	1	CBFB-MYH11_T	0	0
ENSG00000225802.3	WARS1P1	1.23077	6.32455e-10	4.0178e-09	0.75	0.586330935251799	CBFB-MYH11_T	0	0
ENSG00000258544.1	GLRXP2	1.2303	1.71975e-05	6.1526e-05	0.4375	0.258093525179856	CBFB-MYH11_T	0	0
ENSG00000166111.10	SVOP	1.23025	2.8437e-11	2.099e-10	0.821428571428571	0.588129496402878	CBFB-MYH11_T	0	0
ENSG00000262172.1		1.23022	7.00696e-08	3.488e-07	0.660714285714286	0.537769784172662	CBFB-MYH11_T	0	0
ENSG00000105711.13	SCN1B	1.23018	1.40376e-25	3.4607e-24	1	1	CBFB-MYH11_T	0	0
ENSG00000266274.2	RN7SL138P	1.22969	3.57516e-19	5.483e-18	0.964285714285714	0.940647482014389	CBFB-MYH11_T	0	0
ENSG00000257947.1		1.22955	2.51228e-07	1.168e-06	0.580357142857143	0.339928057553957	CBFB-MYH11_T	0	0
ENSG00000235272.2	RAMACL	1.22801	4.79872e-26	1.2196e-24	1	0.996402877697842	CBFB-MYH11_T	0	0
ENSG00000102804.15	TSC22D1	1.22706	4.48709e-39	2.517e-37	1	1	CBFB-MYH11_T	0	1
ENSG00000124466.9	LYPD3	1.22615	3.39071e-22	6.5133e-21	1	0.996402877697842	CBFB-MYH11_T	1	0
ENSG00000286262.1		1.22592	2.10732e-07	9.8805e-07	0.589285714285714	0.411870503597122	CBFB-MYH11_T	0	0
ENSG00000251393.4		1.22583	2.29128e-13	2.1047e-12	0.883928571428571	0.828237410071942	CBFB-MYH11_T	0	0
ENSG00000167994.13	RAB3IL1	1.22575	5.68166e-12	4.5389e-11	1	0.985611510791367	CBFB-MYH11_T	0	0
ENSG00000278518.1		1.22543	1.89322e-12	1.5823e-11	0.919642857142857	0.803956834532374	CBFB-MYH11_T	0	0
ENSG00000232124.3		1.22499	4.46915e-15	4.8216e-14	0.919642857142857	0.809352517985611	CBFB-MYH11_T	0	0
ENSG00000279766.1		1.22333	2.58273e-18	3.6945e-17	0.991071428571429	0.984712230215827	CBFB-MYH11_T	0	0
ENSG00000225744.1		1.22282	4.94491e-06	1.928e-05	0.491071428571429	0.29226618705036	CBFB-MYH11_T	0	0
ENSG00000286369.1		1.22147	7.11912e-22	1.3352e-20	1	0.998201438848921	CBFB-MYH11_T	0	0
ENSG00000286118.1		1.22111	1.06391e-20	1.8365e-19	0.901785714285714	0.908273381294964	CBFB-MYH11_T	0	0
ENSG00000154269.15	ENPP3	1.2205	2.28246e-10	1.5237e-09	0.982142857142857	0.976618705035971	CBFB-MYH11_T	1	0
ENSG00000091972.18	CD200	1.22029	2.16612e-15	2.4019e-14	1	0.99910071942446	CBFB-MYH11_T	1	0
ENSG00000254246.1		1.21981	1.51248e-13	1.4144e-12	0.928571428571429	0.727517985611511	CBFB-MYH11_T	0	0
ENSG00000250062.5	MAPK10-AS1	1.21924	0.000574605	0.0015653	0.473214285714286	0.288669064748201	CBFB-MYH11_T	0	0
ENSG00000175287.19	PHYHD1	1.2192	8.12134e-34	3.3616e-32	1	0.99910071942446	CBFB-MYH11_T	0	0
ENSG00000244578.1	LINC01391	1.219	0.000288663	0.00083466	0.258928571428571	0.25089928057554	CBFB-MYH11_T	0	0
ENSG00000153094.24	BCL2L11	1.2189	7.04886e-33	2.7779e-31	1	1	CBFB-MYH11_T	0	0
ENSG00000167483.19	NIBAN3	1.21839	1.2137e-17	1.6439e-16	1	1	CBFB-MYH11_T	0	0
ENSG00000157224.16	CLDN12	1.21833	5.02596e-44	3.8032e-42	1	1	CBFB-MYH11_T	1	0
ENSG00000178078.12	STAP2	1.21819	1.11571e-25	2.7599e-24	1	0.990107913669065	CBFB-MYH11_T	0	0
ENSG00000237361.3	TUSC8	1.21811	1.68532e-14	1.7349e-13	1	0.962230215827338	CBFB-MYH11_T	0	0
ENSG00000181631.7	P2RY13	1.21759	1.64464e-17	2.2002e-16	1	1	CBFB-MYH11_T	0	0
ENSG00000265369.3	PCAT18	1.21722	7.28917e-11	5.124e-10	0.982142857142857	0.910071942446043	CBFB-MYH11_T	0	0
ENSG00000229197.1	RPS15AP28	1.21619	1.56225e-05	5.6251e-05	0.535714285714286	0.397482014388489	CBFB-MYH11_T	0	0
ENSG00000286869.1		1.2161	0.00675642	0.014696	0.196428571428571	0.163669064748201	CBFB-MYH11_T	0	0
ENSG00000286796.1		1.21599	2.80607e-25	6.7722e-24	0.991071428571429	0.991007194244604	CBFB-MYH11_T	0	0
ENSG00000165457.14	FOLR2	1.21534	1.51995e-13	1.4207e-12	1	0.987410071942446	CBFB-MYH11_T	0	0
ENSG00000166927.13	MS4A7	1.21435	4.55642e-26	1.1587e-24	1	1	CBFB-MYH11_T	0	0
ENSG00000237989.1	LINC01679	1.21372	2.19084e-16	2.6444e-15	1	0.982014388489209	CBFB-MYH11_T	0	0
ENSG00000280870.3		1.21313	0.000240352	0.00070688	0.446428571428571	0.326438848920863	CBFB-MYH11_T	0	0
ENSG00000241911.1	TRBVB	1.21307	1.88124e-10	1.2685e-09	0.991071428571429	0.933453237410072	CBFB-MYH11_T	0	0
ENSG00000101276.18	SLC52A3	1.21298	9.76194e-09	5.4092e-08	0.973214285714286	0.859712230215827	CBFB-MYH11_T	0	0
ENSG00000077782.21	FGFR1	1.2127	4.15637e-18	5.8533e-17	1	1	CBFB-MYH11_T	1	0
ENSG00000271560.1		1.21158	2.54716e-05	8.8724e-05	0.535714285714286	0.420863309352518	CBFB-MYH11_T	0	0
ENSG00000238094.1		1.21121	0.000117659	0.00036576	0.3125	0.235611510791367	CBFB-MYH11_T	0	0
ENSG00000244286.1	ITGB5-AS1	1.21093	2.26523e-05	7.9431e-05	0.446428571428571	0.314748201438849	CBFB-MYH11_T	0	0
ENSG00000279368.1		1.21086	1.01015e-09	6.2746e-09	0.892857142857143	0.846223021582734	CBFB-MYH11_T	0	0
ENSG00000104974.12	LILRA1	1.20925	2.20729e-22	4.3007e-21	1	1	CBFB-MYH11_T	1	0
ENSG00000265743.1	LINC02978	1.20909	4.49739e-20	7.4251e-19	0.964285714285714	0.962230215827338	CBFB-MYH11_T	0	0
ENSG00000136830.12	NIBAN2	1.20858	9.85127e-26	2.455e-24	1	1	CBFB-MYH11_T	0	0
ENSG00000254698.1		1.20844	0.000557932	0.0015236	0.366071428571429	0.314748201438849	CBFB-MYH11_T	0	0
ENSG00000186081.12	KRT5	1.20772	0.0032722	0.0076452	0.651785714285714	0.460431654676259	CBFB-MYH11_T	0	0
ENSG00000266846.2		1.20723	1.71297e-07	8.1163e-07	0.678571428571429	0.511690647482014	CBFB-MYH11_T	0	0
ENSG00000089127.14	OAS1	1.20714	2.46776e-23	5.2087e-22	1	0.99910071942446	CBFB-MYH11_T	0	0
ENSG00000197879.17	MYO1C	1.20707	1.34165e-29	4.3125e-28	1	1	CBFB-MYH11_T	0	0
ENSG00000242330.3	RN7SL683P	1.20654	1.68335e-07	7.9855e-07	0.723214285714286	0.601618705035971	CBFB-MYH11_T	0	0
ENSG00000286546.1		1.20637	6.5096e-13	5.7054e-12	0.964285714285714	0.861510791366906	CBFB-MYH11_T	0	0
ENSG00000243951.1	RN7SL308P	1.20612	0.0101168	0.021171	0.267857142857143	0.164568345323741	CBFB-MYH11_T	0	0
ENSG00000275210.1		1.20611	7.20651e-12	5.6923e-11	1	0.962230215827338	CBFB-MYH11_T	0	0
ENSG00000285563.1		1.20569	0.00229659	0.0055478	0.482142857142857	0.368705035971223	CBFB-MYH11_T	0	0
ENSG00000239697.11	TNFSF12	1.20431	1.74224e-25	4.259e-24	1	0.99910071942446	CBFB-MYH11_T	0	0
ENSG00000269404.7	SPIB	1.20405	8.40535e-18	1.1539e-16	1	0.998201438848921	CBFB-MYH11_T	0	1
ENSG00000106605.11	BLVRA	1.20402	1.56927e-30	5.3146e-29	1	1	CBFB-MYH11_T	0	0
ENSG00000198734.12	F5	1.204	1.49448e-13	1.3993e-12	1	0.99910071942446	CBFB-MYH11_T	1	0
ENSG00000012779.11	ALOX5	1.2038	1.03752e-22	2.0658e-21	1	1	CBFB-MYH11_T	0	0
ENSG00000271519.1		1.20339	2.19079e-07	1.0251e-06	0.616071428571429	0.503597122302158	CBFB-MYH11_T	0	0
ENSG00000161642.18	ZNF385A	1.20253	9.1586e-35	3.9959e-33	1	1	CBFB-MYH11_T	0	1
ENSG00000261044.1		1.20181	9.14662e-07	3.9562e-06	0.526785714285714	0.311151079136691	CBFB-MYH11_T	0	0
ENSG00000137868.19	STRA6	1.201	8.19556e-05	0.00026169	0.642857142857143	0.537769784172662	CBFB-MYH11_T	0	0
ENSG00000120949.15	TNFRSF8	1.20045	2.89873e-19	4.4755e-18	1	0.993705035971223	CBFB-MYH11_T	1	0
ENSG00000274213.1		1.2002	6.13862e-23	1.2514e-21	1	1	CBFB-MYH11_T	0	0
ENSG00000236069.2		1.19967	0.00360321	0.0083382	0.321428571428571	0.158273381294964	CBFB-MYH11_T	0	0
ENSG00000181444.13	ZNF467	1.19962	5.80852e-38	3.032e-36	1	1	CBFB-MYH11_T	0	1
ENSG00000259446.6	RYR3-DT	1.19955	0.000269189	0.00078318	0.508928571428571	0.400179856115108	CBFB-MYH11_T	0	0
ENSG00000129219.14	PLD2	1.19929	3.8044e-28	1.1204e-26	1	1	CBFB-MYH11_T	0	0
ENSG00000227018.1	IL6STP1	1.19849	1.80293e-10	1.2178e-09	0.723214285714286	0.625	CBFB-MYH11_T	0	0
ENSG00000154655.16	L3MBTL4	1.19797	3.12689e-10	2.0566e-09	0.982142857142857	0.973920863309353	CBFB-MYH11_T	0	1
ENSG00000288153.1		1.19749	1.80086e-07	8.5123e-07	0.580357142857143	0.464028776978417	CBFB-MYH11_T	0	0
ENSG00000138119.17	MYOF	1.19724	2.57998e-14	2.6145e-13	1	0.99910071942446	CBFB-MYH11_T	1	0
ENSG00000254288.1		1.19709	1.37671e-16	1.6975e-15	0.9375	0.844424460431655	CBFB-MYH11_T	0	0
ENSG00000166928.11	MS4A14	1.19704	2.23032e-19	3.4784e-18	1	0.996402877697842	CBFB-MYH11_T	0	0
ENSG00000124762.14	CDKN1A	1.19532	6.1735e-22	1.1628e-20	1	1	CBFB-MYH11_T	0	1
ENSG00000246627.6	CACNA1C-AS1	1.19442	4.98788e-24	1.1047e-22	1	0.986510791366906	CBFB-MYH11_T	0	0
ENSG00000198523.6	PLN	1.19374	1.01959e-13	9.7541e-13	0.955357142857143	0.948741007194245	CBFB-MYH11_T	0	0
ENSG00000162739.14	SLAMF6	1.19365	3.0803e-24	6.9348e-23	1	1	CBFB-MYH11_T	1	0
ENSG00000235637.1		1.19346	0.000806373	0.0021367	0.446428571428571	0.239208633093525	CBFB-MYH11_T	0	0
ENSG00000178175.12	ZNF366	1.1933	7.20416e-10	4.5494e-09	0.946428571428571	0.921762589928058	CBFB-MYH11_T	0	1
ENSG00000170421.12	KRT8	1.19281	1.78554e-15	1.9976e-14	1	1	CBFB-MYH11_T	0	0
ENSG00000231528.3	FAM225A	1.19257	2.66385e-16	3.1906e-15	0.964285714285714	0.918165467625899	CBFB-MYH11_T	0	0
ENSG00000164251.5	F2RL1	1.19213	3.15674e-14	3.1725e-13	1	0.986510791366906	CBFB-MYH11_T	0	0
ENSG00000182718.18	ANXA2	1.19208	2.03629e-31	7.2868e-30	1	1	CBFB-MYH11_T	0	0
ENSG00000270390.1	SFXN4P1	1.19167	6.31174e-09	3.5649e-08	0.794642857142857	0.654676258992806	CBFB-MYH11_T	0	0
ENSG00000185650.10	ZFP36L1	1.19128	4.4839e-23	9.2536e-22	1	1	CBFB-MYH11_T	0	1
ENSG00000234476.3	LINC02765	1.18987	6.83183e-20	1.1103e-18	0.991071428571429	0.934352517985611	CBFB-MYH11_T	0	0
ENSG00000114455.13	HHLA2	1.18936	9.10604e-14	8.7654e-13	1	0.982014388489209	CBFB-MYH11_T	1	0
ENSG00000107551.21	RASSF4	1.18931	4.8631e-23	1.0003e-21	1	1	CBFB-MYH11_T	0	0
ENSG00000253625.1	IGKV2-23	1.18916	6.71786e-07	2.9615e-06	0.955357142857143	0.797661870503597	CBFB-MYH11_T	0	0
ENSG00000131042.15	LILRB2	1.18906	4.8426e-19	7.3441e-18	1	1	CBFB-MYH11_T	0	0
ENSG00000238266.2	LINC00707	1.18898	2.61283e-08	1.3714e-07	0.982142857142857	0.919964028776978	CBFB-MYH11_T	0	0
ENSG00000124491.16	F13A1	1.18863	6.49325e-14	6.33e-13	1	0.99910071942446	CBFB-MYH11_T	1	0
ENSG00000254338.1	MAFA-AS1	1.18811	7.33041e-07	3.2127e-06	0.446428571428571	0.518884892086331	CBFB-MYH11_T	0	0
ENSG00000102755.12	FLT1	1.18762	2.86924e-12	2.3543e-11	0.991071428571429	0.988309352517986	CBFB-MYH11_T	1	0
ENSG00000204183.3	GDF5-AS1	1.18761	0.00010224	0.00032119	0.5	0.421762589928058	CBFB-MYH11_T	0	0
ENSG00000115008.6	IL1A	1.18705	3.67044e-08	1.8924e-07	0.883928571428571	0.911870503597122	CBFB-MYH11_T	0	0
ENSG00000211769.1	TRBJ2-5	1.18695	2.71807e-10	1.801e-09	0.839285714285714	0.64568345323741	CBFB-MYH11_T	0	0
ENSG00000263745.7		1.18635	9.51281e-05	0.00030048	0.678571428571429	0.557553956834532	CBFB-MYH11_T	0	0
ENSG00000158869.11	FCER1G	1.18556	3.05453e-24	6.8804e-23	1	1	CBFB-MYH11_T	0	0
ENSG00000286638.1		1.18555	1.07276e-09	6.6313e-09	0.839285714285714	0.628597122302158	CBFB-MYH11_T	0	0
ENSG00000235126.1		1.18522	6.0443e-07	2.6823e-06	0.714285714285714	0.52068345323741	CBFB-MYH11_T	0	0
ENSG00000165168.8	CYBB	1.18489	1.69062e-16	2.0673e-15	1	1	CBFB-MYH11_T	1	0
ENSG00000231005.1	RPL39P39	1.18405	0.000370592	0.0010487	0.526785714285714	0.307553956834532	CBFB-MYH11_T	0	0
ENSG00000248824.2		1.18369	0.000657796	0.0017729	0.392857142857143	0.287769784172662	CBFB-MYH11_T	0	0
ENSG00000271214.1		1.18348	3.73192e-11	2.7119e-10	0.964285714285714	0.844424460431655	CBFB-MYH11_T	0	0
ENSG00000181585.7	TMIE	1.18332	2.45606e-19	3.8096e-18	0.964285714285714	0.956834532374101	CBFB-MYH11_T	0	0
ENSG00000129194.8	SOX15	1.18276	5.62564e-39	3.1436e-37	1	0.99910071942446	CBFB-MYH11_T	0	1
ENSG00000160224.17	AIRE	1.18249	8.79256e-16	1.0088e-14	1	0.963129496402878	CBFB-MYH11_T	0	1
ENSG00000224192.2	SEZ6L-AS1	1.18186	0.0122119	0.025051	0.267857142857143	0.176258992805755	CBFB-MYH11_T	0	0
ENSG00000174370.11	KCNJ5-AS1	1.18128	7.34097e-24	1.6119e-22	1	0.994604316546763	CBFB-MYH11_T	0	0
ENSG00000285413.1		1.18118	1.55709e-12	1.315e-11	0.901785714285714	0.767086330935252	CBFB-MYH11_T	0	0
ENSG00000129625.13	REEP5	1.18075	1.69702e-51	1.9014e-49	1	1	CBFB-MYH11_T	0	0
ENSG00000287475.1		1.17931	4.96408e-15	5.3292e-14	0.973214285714286	0.821942446043165	CBFB-MYH11_T	0	0
ENSG00000258854.1		1.17922	2.21131e-06	9.044e-06	0.517857142857143	0.359712230215827	CBFB-MYH11_T	0	0
ENSG00000011600.12	TYROBP	1.1783	9.99233e-34	4.1049e-32	1	1	CBFB-MYH11_T	0	0
ENSG00000200360.1	RNU6-792P	1.17803	1.8178e-08	9.7527e-08	0.580357142857143	0.453237410071942	CBFB-MYH11_T	0	0
ENSG00000287338.1		1.17803	6.7486e-16	7.8085e-15	0.919642857142857	0.857913669064748	CBFB-MYH11_T	0	0
ENSG00000115919.15	KYNU	1.17709	3.70076e-19	5.6657e-18	1	1	CBFB-MYH11_T	0	0
ENSG00000253474.2		1.1764	0.0106229	0.022105	0.455357142857143	0.389388489208633	CBFB-MYH11_T	0	0
ENSG00000167772.12	ANGPTL4	1.17589	2.63215e-13	2.4002e-12	1	0.99910071942446	CBFB-MYH11_T	1	0
ENSG00000274721.1		1.17579	0.00422241	0.0096254	0.348214285714286	0.188848920863309	CBFB-MYH11_T	0	0
ENSG00000240583.13	AQP1	1.17572	2.3008e-12	1.9065e-11	1	1	CBFB-MYH11_T	1	0
ENSG00000100433.16	KCNK10	1.1756	4.75348e-05	0.00015818	0.866071428571429	0.696043165467626	CBFB-MYH11_T	0	0
ENSG00000229391.7	HLA-DRB6	1.1749	8.47403e-13	7.3444e-12	1	0.989208633093525	CBFB-MYH11_T	0	0
ENSG00000271250.1		1.17468	5.30412e-05	0.00017515	0.410714285714286	0.285071942446043	CBFB-MYH11_T	0	0
ENSG00000163815.6	CLEC3B	1.17446	1.28631e-09	7.8677e-09	0.928571428571429	0.887589928057554	CBFB-MYH11_T	0	0
ENSG00000101188.5	NTSR1	1.17398	8.96051e-12	7.0092e-11	1	0.99910071942446	CBFB-MYH11_T	1	0
ENSG00000172037.14	LAMB2	1.1735	1.81158e-09	1.0874e-08	1	0.998201438848921	CBFB-MYH11_T	1	0
ENSG00000286539.1		1.17327	0.0272029	0.050884	0.1875	0.177158273381295	CBFB-MYH11_T	0	0
ENSG00000237541.4	HLA-DQA2	1.17217	2.8504e-07	1.3164e-06	1	0.965827338129496	CBFB-MYH11_T	1	0
ENSG00000008118.10	CAMK1G	1.1719	0.000181136	0.00054482	0.544642857142857	0.45863309352518	CBFB-MYH11_T	0	0
ENSG00000220378.3	KRT8P42	1.17158	1.12087e-06	4.7878e-06	0.785714285714286	0.613309352517986	CBFB-MYH11_T	0	0
ENSG00000177989.13	ODF3B	1.17155	9.4317e-24	2.0606e-22	1	1	CBFB-MYH11_T	0	0
ENSG00000237412.7	PRSS56	1.17145	2.36762e-06	9.6417e-06	0.446428571428571	0.452338129496403	CBFB-MYH11_T	0	0
ENSG00000145555.15	MYO10	1.17141	1.46741e-13	1.3755e-12	1	0.989208633093525	CBFB-MYH11_T	0	0
ENSG00000266664.1		1.17103	3.37268e-06	1.3446e-05	0.5	0.263489208633094	CBFB-MYH11_T	0	0
ENSG00000226963.1		1.17092	8.92763e-07	3.8688e-06	0.758928571428571	0.607014388489209	CBFB-MYH11_T	0	0
ENSG00000219993.1		1.17088	0.00033889	0.00096668	0.526785714285714	0.382194244604317	CBFB-MYH11_T	0	0
ENSG00000257060.7		1.17085	1.0562e-07	5.1367e-07	0.785714285714286	0.547661870503597	CBFB-MYH11_T	0	0
ENSG00000234485.5	OR7E46P	1.17046	3.18413e-07	1.4626e-06	0.642857142857143	0.452338129496403	CBFB-MYH11_T	0	0
ENSG00000134256.12	CD101	1.17021	1.04827e-16	1.3077e-15	1	0.994604316546763	CBFB-MYH11_T	1	0
ENSG00000164867.11	NOS3	1.17021	1.57911e-18	2.305e-17	0.991071428571429	0.990107913669065	CBFB-MYH11_T	0	0
ENSG00000160223.17	ICOSLG	1.16973	2.60335e-12	2.145e-11	1	0.995503597122302	CBFB-MYH11_T	1	0
ENSG00000136634.7	IL10	1.16956	6.63059e-10	4.2036e-09	0.991071428571429	0.962230215827338	CBFB-MYH11_T	0	1
ENSG00000286364.1		1.16872	7.41623e-10	4.6772e-09	0.758928571428571	0.77158273381295	CBFB-MYH11_T	0	0
ENSG00000287277.1		1.16864	2.53049e-09	1.496e-08	1	0.973920863309353	CBFB-MYH11_T	0	0
ENSG00000166523.8	CLEC4E	1.16837	1.54201e-10	1.0498e-09	1	0.97931654676259	CBFB-MYH11_T	0	0
ENSG00000259439.2	LINC01833	1.16836	0.00835786	0.017827	0.267857142857143	0.385791366906475	CBFB-MYH11_T	0	0
ENSG00000259025.1		1.16833	0.00838786	0.017884	0.383928571428571	0.160971223021583	CBFB-MYH11_T	0	0
ENSG00000158050.5	DUSP2	1.16827	1.36007e-17	1.8325e-16	1	1	CBFB-MYH11_T	0	0
ENSG00000040608.14	RTN4R	1.16818	1.81524e-23	3.8746e-22	1	1	CBFB-MYH11_T	1	0
ENSG00000173372.17	C1QA	1.16796	4.71388e-08	2.4011e-07	1	0.986510791366906	CBFB-MYH11_T	0	0
ENSG00000228804.5		1.16763	1.57524e-13	1.4715e-12	0.973214285714286	0.930755395683453	CBFB-MYH11_T	0	0
ENSG00000224085.3	RPL23AP41	1.16706	0.000137174	0.00042158	0.491071428571429	0.267985611510791	CBFB-MYH11_T	0	0
ENSG00000169214.4	OR6F1	1.16705	2.09016e-05	7.3689e-05	0.410714285714286	0.39478417266187	CBFB-MYH11_T	0	0
ENSG00000284699.1		1.16694	4.22231e-08	2.1608e-07	0.75	0.530575539568345	CBFB-MYH11_T	0	0
ENSG00000253454.1	NDUFA5P2	1.16692	1.06322e-07	5.1692e-07	0.8125	0.75089928057554	CBFB-MYH11_T	0	0
ENSG00000070031.4	SCT	1.16676	1.52601e-14	1.5769e-13	0.982142857142857	0.955035971223022	CBFB-MYH11_T	0	0
ENSG00000202000.1	RNU1-36P	1.16654	1.59152e-09	9.6171e-09	0.767857142857143	0.572841726618705	CBFB-MYH11_T	0	0
ENSG00000103888.17	CEMIP	1.16628	9.50314e-20	1.5296e-18	1	0.99910071942446	CBFB-MYH11_T	0	0
ENSG00000198178.11	CLEC4C	1.16617	2.25654e-06	9.2186e-06	0.901785714285714	0.794064748201439	CBFB-MYH11_T	0	0
ENSG00000181634.8	TNFSF15	1.16615	7.48758e-13	6.5245e-12	0.946428571428571	0.947841726618705	CBFB-MYH11_T	0	0
ENSG00000137726.17	FXYD6	1.16596	2.1989e-16	2.6534e-15	1	0.988309352517986	CBFB-MYH11_T	0	0
ENSG00000197320.5		1.16494	0.000103657	0.00032506	0.607142857142857	0.295863309352518	CBFB-MYH11_T	0	0
ENSG00000279993.1		1.16415	1.18343e-05	4.3444e-05	0.446428571428571	0.351618705035971	CBFB-MYH11_T	0	0
ENSG00000286887.1		1.16408	4.52765e-07	2.0374e-06	0.857142857142857	0.691546762589928	CBFB-MYH11_T	0	0
ENSG00000240047.2	RPS3AP32	1.16405	0.000162478	0.00049285	0.366071428571429	0.35341726618705	CBFB-MYH11_T	0	0
ENSG00000106976.21	DNM1	1.16356	1.55332e-24	3.5693e-23	1	1	CBFB-MYH11_T	0	0
ENSG00000184731.6	FAM110C	1.16332	1.92314e-07	9.0638e-07	0.714285714285714	0.70863309352518	CBFB-MYH11_T	0	0
ENSG00000226159.2	LINC01375	1.16312	3.80421e-05	0.00012852	0.633928571428571	0.410971223021583	CBFB-MYH11_T	0	0
ENSG00000164176.13	EDIL3	1.16231	6.47985e-05	0.00021066	0.946428571428571	0.781474820143885	CBFB-MYH11_T	0	0
ENSG00000250612.2		1.16183	0.000560622	0.0015305	0.357142857142857	0.27068345323741	CBFB-MYH11_T	0	0
ENSG00000222889.1	RN7SKP29	1.16172	0.000685812	0.0018409	0.392857142857143	0.326438848920863	CBFB-MYH11_T	0	0
ENSG00000258627.1		1.16083	0.00295234	0.0069697	0.3125	0.182553956834532	CBFB-MYH11_T	0	0
ENSG00000249417.1		1.16071	1.55569e-11	1.1834e-10	0.723214285714286	0.759892086330935	CBFB-MYH11_T	0	0
ENSG00000167880.8	EVPL	1.1602	2.67251e-10	1.7727e-09	1	0.99910071942446	CBFB-MYH11_T	0	0
ENSG00000241008.1	RPL7AP55	1.15959	9.78393e-06	3.6377e-05	0.616071428571429	0.489208633093525	CBFB-MYH11_T	0	0
ENSG00000286441.1		1.15904	2.47942e-05	8.6454e-05	0.526785714285714	0.237410071942446	CBFB-MYH11_T	0	0
ENSG00000254177.1		1.15874	5.02687e-13	4.4551e-12	0.901785714285714	0.910071942446043	CBFB-MYH11_T	0	0
ENSG00000107863.18	ARHGAP21	1.15866	1.50278e-23	3.2203e-22	1	1	CBFB-MYH11_T	0	0
ENSG00000101438.4	SLC32A1	1.15822	0.000335003	0.00095666	0.517857142857143	0.401978417266187	CBFB-MYH11_T	0	0
ENSG00000266964.6	FXYD1	1.15822	3.55561e-20	5.9241e-19	0.964285714285714	0.85341726618705	CBFB-MYH11_T	0	0
ENSG00000185739.13	SRL	1.15803	1.91681e-14	1.9644e-13	0.982142857142857	0.912769784172662	CBFB-MYH11_T	0	0
ENSG00000137101.13	CD72	1.15794	9.28537e-22	1.7229e-20	1	1	CBFB-MYH11_T	1	0
ENSG00000167612.13	ANKRD33	1.15693	0.000131573	0.00040551	0.401785714285714	0.340827338129496	CBFB-MYH11_T	0	0
ENSG00000229502.5		1.15652	1.87057e-08	1.0017e-07	0.848214285714286	0.782374100719424	CBFB-MYH11_T	0	0
ENSG00000235141.1	COX6CP17	1.15586	2.36412e-05	8.2652e-05	0.642857142857143	0.535071942446043	CBFB-MYH11_T	0	0
ENSG00000214407.3	RDUR	1.15546	2.03402e-06	8.3589e-06	0.633928571428571	0.495503597122302	CBFB-MYH11_T	0	0
ENSG00000123342.16	MMP19	1.15519	8.48549e-17	1.0668e-15	1	1	CBFB-MYH11_T	0	0
ENSG00000207320.1		1.15493	4.24359e-05	0.00014212	0.5625	0.5	CBFB-MYH11_T	0	0
ENSG00000162909.18	CAPN2	1.15417	1.34748e-46	1.1889e-44	1	1	CBFB-MYH11_T	0	0
ENSG00000240875.6	LINC00886	1.15357	3.96233e-20	6.5766e-19	1	0.994604316546763	CBFB-MYH11_T	0	0
ENSG00000259426.6	KIF23-AS1	1.15348	2.29523e-23	4.854e-22	0.919642857142857	0.930755395683453	CBFB-MYH11_T	0	0
ENSG00000164741.15	DLC1	1.15332	2.9997e-16	3.584e-15	1	1	CBFB-MYH11_T	0	0
ENSG00000201699.1	RNVU1-24	1.15329	0.000674193	0.0018129	0.482142857142857	0.298561151079137	CBFB-MYH11_T	0	0
ENSG00000272632.1		1.15329	2.62959e-05	9.1384e-05	0.589285714285714	0.497302158273381	CBFB-MYH11_T	0	0
ENSG00000226252.1		1.15324	2.97135e-10	1.9599e-09	0.982142857142857	0.942446043165468	CBFB-MYH11_T	0	0
ENSG00000181045.15	SLC26A11	1.15232	8.001e-21	1.3949e-19	1	1	CBFB-MYH11_T	0	0
ENSG00000101400.6	SNTA1	1.15222	1.16516e-34	5.0633e-33	1	0.99910071942446	CBFB-MYH11_T	0	0
ENSG00000225936.1	SLC18A2-AS1	1.15217	1.60245e-08	8.6613e-08	0.910714285714286	0.732014388489209	CBFB-MYH11_T	0	0
ENSG00000117318.9	ID3	1.15065	1.08198e-13	1.0315e-12	1	0.996402877697842	CBFB-MYH11_T	0	1
ENSG00000203363.2	GPR160P1	1.15008	1.33283e-08	7.2725e-08	0.705357142857143	0.634892086330935	CBFB-MYH11_T	0	0
ENSG00000224476.3	RPL36P16	1.15008	2.35498e-06	9.5974e-06	0.580357142857143	0.284172661870504	CBFB-MYH11_T	0	0
ENSG00000258376.2	PAPLN-AS1	1.14982	2.54176e-15	2.7941e-14	1	0.966726618705036	CBFB-MYH11_T	0	0
ENSG00000070731.11	ST6GALNAC2	1.14952	1.07474e-18	1.5852e-17	1	0.989208633093525	CBFB-MYH11_T	0	0
ENSG00000132694.19	ARHGEF11	1.14922	1.23636e-20	2.1249e-19	1	1	CBFB-MYH11_T	0	0
ENSG00000279447.1		1.14908	1.02206e-11	7.9478e-11	0.946428571428571	0.789568345323741	CBFB-MYH11_T	0	0
ENSG00000122694.16	GLIPR2	1.14882	7.49185e-41	4.6383e-39	1	1	CBFB-MYH11_T	0	0
ENSG00000228768.3	MIR365BHG	1.14836	7.83931e-05	0.00025122	0.508928571428571	0.256294964028777	CBFB-MYH11_T	0	0
ENSG00000235640.1	ELOAP1	1.14805	1.13551e-06	4.8455e-06	0.741071428571429	0.619604316546763	CBFB-MYH11_T	0	0
ENSG00000182247.10	UBE2E2	1.14758	8.15315e-36	3.7684e-34	1	1	CBFB-MYH11_T	0	0
ENSG00000119900.9	OGFRL1	1.14665	2.34202e-48	2.2484e-46	1	1	CBFB-MYH11_T	0	0
ENSG00000006118.15	TMEM132A	1.14589	8.22154e-15	8.6829e-14	1	0.971223021582734	CBFB-MYH11_T	1	0
ENSG00000121933.19	TMIGD3	1.14587	3.05117e-20	5.1051e-19	1	0.997302158273381	CBFB-MYH11_T	0	0
ENSG00000239870.1	RPL21P55	1.14477	0.00794799	0.017035	0.321428571428571	0.213129496402878	CBFB-MYH11_T	0	0
ENSG00000249013.1	FTH1P21	1.14409	1.15165e-07	5.573e-07	0.75	0.56205035971223	CBFB-MYH11_T	0	0
ENSG00000261211.1		1.14387	1.25289e-11	9.643e-11	0.910714285714286	0.933453237410072	CBFB-MYH11_T	0	0
ENSG00000175489.10	LRRC25	1.14383	1.30143e-19	2.0672e-18	1	1	CBFB-MYH11_T	1	0
ENSG00000235056.1		1.14345	0.000743969	0.0019858	0.535714285714286	0.295863309352518	CBFB-MYH11_T	0	0
ENSG00000196415.10	PRTN3	1.14303	3.42475e-09	1.9908e-08	1	1	CBFB-MYH11_T	0	0
ENSG00000252695.1	MIR2276	1.14289	1.96141e-07	9.2342e-07	0.642857142857143	0.47931654676259	CBFB-MYH11_T	0	0
ENSG00000227060.7	LINC00629	1.14242	8.1017e-08	4.0005e-07	0.741071428571429	0.68705035971223	CBFB-MYH11_T	0	0
ENSG00000143067.5	ZNF697	1.14209	1.03802e-25	2.578e-24	1	0.998201438848921	CBFB-MYH11_T	0	1
ENSG00000213449.2	GAPDHP28	1.14169	0.000460818	0.0012804	0.5	0.300359712230216	CBFB-MYH11_T	0	0
ENSG00000213122.4	RPL23AP46	1.14085	0.000131028	0.00040392	0.5	0.317446043165468	CBFB-MYH11_T	0	0
ENSG00000242197.2		1.14071	5.62101e-06	2.1681e-05	0.535714285714286	0.408273381294964	CBFB-MYH11_T	0	0
ENSG00000132185.18	FCRLA	1.14006	1.04557e-11	8.1219e-11	1	0.992805755395683	CBFB-MYH11_T	0	0
ENSG00000198948.12	MFAP3L	1.13982	2.03666e-13	1.8819e-12	1	0.992805755395683	CBFB-MYH11_T	1	0
ENSG00000235397.1	EPN2-AS1	1.13923	2.72647e-10	1.8063e-09	0.857142857142857	0.698741007194245	CBFB-MYH11_T	0	0
ENSG00000206869.1	SNORA70F	1.13828	1.12792e-06	4.8155e-06	0.5	0.335431654676259	CBFB-MYH11_T	0	0
ENSG00000261193.1		1.13799	5.91952e-10	3.7748e-09	0.758928571428571	0.654676258992806	CBFB-MYH11_T	0	0
ENSG00000120162.10	MOB3B	1.13763	2.39518e-26	6.2141e-25	1	0.99910071942446	CBFB-MYH11_T	0	0
ENSG00000224940.9	PRRT4	1.13577	8.96126e-15	9.4276e-14	1	1	CBFB-MYH11_T	0	0
ENSG00000070019.5	GUCY2C	1.13512	2.16883e-11	1.6223e-10	0.883928571428571	0.778776978417266	CBFB-MYH11_T	0	0
ENSG00000223739.1	RPS15AP15	1.13512	0.000292836	0.00084583	0.473214285714286	0.253597122302158	CBFB-MYH11_T	0	0
ENSG00000137801.11	THBS1	1.13453	4.33733e-07	1.9564e-06	1	1	CBFB-MYH11_T	1	0
ENSG00000285925.1		1.13417	7.62977e-09	4.2673e-08	0.8125	0.577338129496403	CBFB-MYH11_T	0	0
ENSG00000028277.21	POU2F2	1.13353	3.568e-36	1.6849e-34	1	1	CBFB-MYH11_T	0	1
ENSG00000231389.7	HLA-DPA1	1.13335	7.23134e-20	1.173e-18	1	1	CBFB-MYH11_T	1	0
ENSG00000254983.1		1.13295	2.97545e-05	0.00010251	0.446428571428571	0.279676258992806	CBFB-MYH11_T	0	0
ENSG00000121380.12	BCL2L14	1.13249	5.40332e-08	2.7309e-07	0.955357142857143	0.805755395683453	CBFB-MYH11_T	0	0
ENSG00000287115.1	LINC02993	1.13167	7.66929e-25	1.7972e-23	1	0.987410071942446	CBFB-MYH11_T	0	0
ENSG00000108688.11	CCL7	1.13104	0.00773724	0.016629	0.383928571428571	0.449640287769784	CBFB-MYH11_T	0	0
ENSG00000236004.2		1.1309	0.00134619	0.0034104	0.366071428571429	0.26978417266187	CBFB-MYH11_T	0	0
ENSG00000256271.1	CACNA1C-AS2	1.13025	5.8468e-26	1.479e-24	1	0.992805755395683	CBFB-MYH11_T	0	0
ENSG00000248909.1	HMGB1P21	1.12996	3.23539e-08	1.6792e-07	0.821428571428571	0.586330935251799	CBFB-MYH11_T	0	0
ENSG00000060982.15	BCAT1	1.12977	2.54524e-18	3.6444e-17	1	1	CBFB-MYH11_T	0	0
ENSG00000179388.9	EGR3	1.12976	3.64519e-09	2.1122e-08	1	1	CBFB-MYH11_T	0	1
ENSG00000267288.2		1.12973	3.28545e-32	1.2409e-30	1	0.992805755395683	CBFB-MYH11_T	0	0
ENSG00000211752.3	TRBV27	1.12963	7.72488e-13	6.7232e-12	1	0.991906474820144	CBFB-MYH11_T	0	0
ENSG00000257847.1	LSM3P2	1.12946	3.51246e-06	1.3967e-05	0.616071428571429	0.475719424460432	CBFB-MYH11_T	0	0
ENSG00000280245.1		1.12935	0.000520118	0.0014299	0.330357142857143	0.401978417266187	CBFB-MYH11_T	0	0
ENSG00000223863.1	LINC01805	1.12852	0.00361865	0.0083708	0.348214285714286	0.177158273381295	CBFB-MYH11_T	0	0
ENSG00000185863.8	TMEM210	1.12801	0.00029847	0.00086073	0.419642857142857	0.277877697841727	CBFB-MYH11_T	0	0
ENSG00000137747.16	TMPRSS13	1.12747	8.71948e-31	3.0115e-29	1	0.996402877697842	CBFB-MYH11_T	0	0
ENSG00000164403.15	SHROOM1	1.12729	4.09324e-15	4.4325e-14	0.964285714285714	0.994604316546763	CBFB-MYH11_T	0	0
ENSG00000274092.1		1.12583	4.02177e-08	2.0632e-07	0.6875	0.626798561151079	CBFB-MYH11_T	0	0
ENSG00000136573.14	BLK	1.12473	6.5592e-17	8.3228e-16	1	0.998201438848921	CBFB-MYH11_T	0	0
ENSG00000114349.10	GNAT1	1.12472	9.13149e-05	0.00028923	0.544642857142857	0.492805755395683	CBFB-MYH11_T	0	0
ENSG00000179344.16	HLA-DQB1	1.12402	2.41967e-13	2.2175e-12	1	1	CBFB-MYH11_T	1	1
ENSG00000278886.1		1.12321	1.7214e-05	6.1575e-05	0.580357142857143	0.362410071942446	CBFB-MYH11_T	0	0
ENSG00000223433.1	RPS29P9	1.12306	0.000326262	0.0009339	0.366071428571429	0.251798561151079	CBFB-MYH11_T	0	0
ENSG00000248810.2	LINC02432	1.12284	1.35637e-06	5.7142e-06	0.928571428571429	0.860611510791367	CBFB-MYH11_T	0	0
ENSG00000273742.1	MIR6075	1.12274	2.59618e-07	1.2048e-06	0.642857142857143	0.535071942446043	CBFB-MYH11_T	0	0
ENSG00000091592.16	NLRP1	1.1218	7.90791e-40	4.5652e-38	1	1	CBFB-MYH11_T	0	0
ENSG00000176855.11	KRT18P28	1.12062	1.79863e-06	7.4499e-06	0.508928571428571	0.306654676258993	CBFB-MYH11_T	0	0
ENSG00000131398.15	KCNC3	1.12003	1.25259e-12	1.0674e-11	1	0.997302158273381	CBFB-MYH11_T	0	0
ENSG00000276471.1		1.11997	5.64179e-13	4.9697e-12	0.866071428571429	0.782374100719424	CBFB-MYH11_T	0	0
ENSG00000278797.1		1.11925	5.95162e-11	4.2304e-10	0.794642857142857	0.671762589928058	CBFB-MYH11_T	0	0
ENSG00000267275.1	KLF2-DT	1.11923	2.10257e-15	2.3348e-14	1	0.956834532374101	CBFB-MYH11_T	0	0
ENSG00000285244.1	DINOL	1.11824	4.68335e-10	3.025e-09	0.910714285714286	0.839928057553957	CBFB-MYH11_T	0	0
ENSG00000113494.17	PRLR	1.11811	1.85939e-07	8.7766e-07	1	0.945143884892086	CBFB-MYH11_T	0	0
ENSG00000173404.5	INSM1	1.11635	3.85121e-06	1.5228e-05	0.705357142857143	0.60341726618705	CBFB-MYH11_T	0	1
ENSG00000229505.1		1.11626	0.000249987	0.00073201	0.419642857142857	0.25089928057554	CBFB-MYH11_T	0	0
ENSG00000071282.12	LMCD1	1.11571	8.06515e-11	5.6461e-10	0.955357142857143	0.966726618705036	CBFB-MYH11_T	0	0
ENSG00000259436.1	POU2F2-AS2	1.11555	2.41406e-23	5.1003e-22	1	0.99910071942446	CBFB-MYH11_T	0	0
ENSG00000238152.2	OR7E140P	1.11461	6.65148e-06	2.5357e-05	0.669642857142857	0.530575539568345	CBFB-MYH11_T	0	0
ENSG00000196126.11	HLA-DRB1	1.11447	7.32358e-20	1.1871e-18	1	1	CBFB-MYH11_T	1	1
ENSG00000254054.3		1.11435	5.55826e-10	3.559e-09	0.892857142857143	0.837230215827338	CBFB-MYH11_T	0	0
ENSG00000212556.1		1.11414	8.92688e-05	0.00028322	0.892857142857143	0.56205035971223	CBFB-MYH11_T	0	0
ENSG00000197506.8	SLC28A3	1.11385	5.93539e-10	3.7844e-09	0.991071428571429	0.985611510791367	CBFB-MYH11_T	0	0
ENSG00000132681.17	ATP1A4	1.11336	3.3991e-07	1.5546e-06	0.866071428571429	0.844424460431655	CBFB-MYH11_T	0	0
ENSG00000276070.5	CCL4L2	1.11216	2.52825e-08	1.3296e-07	0.982142857142857	0.982913669064748	CBFB-MYH11_T	0	0
ENSG00000101445.10	PPP1R16B	1.11214	1.45191e-14	1.5033e-13	1	1	CBFB-MYH11_T	0	0
ENSG00000277749.1		1.11186	0.00225477	0.0054565	0.419642857142857	0.205935251798561	CBFB-MYH11_T	0	0
ENSG00000204577.11	LILRB3	1.11145	9.54342e-20	1.5349e-18	1	1	CBFB-MYH11_T	0	0
ENSG00000215458.8	AATBC	1.11038	7.8194e-23	1.5757e-21	1	0.998201438848921	CBFB-MYH11_T	0	0
ENSG00000278493.1		1.11027	3.023e-15	3.3031e-14	0.991071428571429	0.961330935251799	CBFB-MYH11_T	0	0
ENSG00000225062.1	CATIP-AS1	1.11022	7.15962e-16	8.2708e-15	0.875	0.685251798561151	CBFB-MYH11_T	0	0
ENSG00000198951.12	NAGA	1.10922	1.72209e-46	1.5042e-44	1	1	CBFB-MYH11_T	1	0
ENSG00000279020.1	C18orf15	1.10904	3.03701e-07	1.3985e-06	0.651785714285714	0.58273381294964	CBFB-MYH11_T	0	0
ENSG00000167723.15	TRPV3	1.10867	3.29523e-14	3.3048e-13	0.982142857142857	0.987410071942446	CBFB-MYH11_T	0	0
ENSG00000218336.9	TENM3	1.10837	1.09814e-05	4.0521e-05	0.830357142857143	0.632194244604317	CBFB-MYH11_T	0	0
ENSG00000055957.11	ITIH1	1.10761	1.43546e-17	1.9322e-16	0.982142857142857	0.940647482014389	CBFB-MYH11_T	0	0
ENSG00000267195.1	MIR212	1.10688	5.17123e-05	0.00017105	0.464285714285714	0.327338129496403	CBFB-MYH11_T	0	0
ENSG00000223749.11	MIR503HG	1.10659	4.32217e-07	1.95e-06	0.9375	0.91726618705036	CBFB-MYH11_T	0	0
ENSG00000136867.11	SLC31A2	1.10575	1.74632e-34	7.4916e-33	1	0.99910071942446	CBFB-MYH11_T	0	0
ENSG00000270377.1	SMIM11P2	1.10562	0.0142353	0.028714	0.339285714285714	0.214928057553957	CBFB-MYH11_T	0	0
ENSG00000266101.1		1.10505	2.31632e-08	1.2243e-07	0.625	0.440647482014388	CBFB-MYH11_T	0	0
ENSG00000287760.1		1.10464	3.17243e-08	1.6481e-07	0.723214285714286	0.472122302158273	CBFB-MYH11_T	0	0
ENSG00000187474.5	FPR3	1.10456	1.55575e-10	1.0585e-09	0.946428571428571	0.960431654676259	CBFB-MYH11_T	0	0
ENSG00000251158.1		1.10412	1.7639e-07	8.3458e-07	0.883928571428571	0.758093525179856	CBFB-MYH11_T	0	0
ENSG00000206150.4	RNASE13	1.1035	3.12347e-09	1.8269e-08	0.696428571428571	0.573741007194245	CBFB-MYH11_T	0	0
ENSG00000266891.1		1.10235	1.03591e-13	9.892e-13	1	0.966726618705036	CBFB-MYH11_T	0	0
ENSG00000143452.16	HORMAD1	1.1021	4.62441e-15	4.9768e-14	0.955357142857143	0.989208633093525	CBFB-MYH11_T	0	0
ENSG00000093072.18	ADA2	1.10127	9.39977e-23	1.8802e-21	1	1	CBFB-MYH11_T	0	0
ENSG00000229899.1		1.10071	0.000107917	0.00033769	0.491071428571429	0.352517985611511	CBFB-MYH11_T	0	0
ENSG00000270001.1		1.10037	1.06188e-15	1.2113e-14	0.910714285714286	0.872302158273381	CBFB-MYH11_T	0	0
ENSG00000224331.2		1.0998	5.31135e-11	3.792e-10	0.9375	0.741906474820144	CBFB-MYH11_T	0	0
ENSG00000259630.2	FABP5P9	1.09959	6.02357e-18	8.3853e-17	1	0.996402877697842	CBFB-MYH11_T	0	0
ENSG00000258997.2	NF1P2	1.09911	0.0140664	0.02842	0.348214285714286	0.14478417266187	CBFB-MYH11_T	0	0
ENSG00000272825.1		1.09882	1.36393e-16	1.6827e-15	0.964285714285714	0.967625899280576	CBFB-MYH11_T	0	0
ENSG00000128016.7	ZFP36	1.09778	2.11072e-24	4.8006e-23	1	1	CBFB-MYH11_T	0	1
ENSG00000188404.10	SELL	1.0977	2.94273e-22	5.6828e-21	1	1	CBFB-MYH11_T	1	0
ENSG00000258611.2	YBX2P2	1.09706	0.00358541	0.0083005	0.339285714285714	0.190647482014388	CBFB-MYH11_T	0	0
ENSG00000216616.1		1.09628	0.000775031	0.0020615	0.410714285714286	0.253597122302158	CBFB-MYH11_T	0	0
ENSG00000240184.7	PCDHGC3	1.09586	2.14035e-14	2.1837e-13	1	0.998201438848921	CBFB-MYH11_T	1	0
ENSG00000167207.14	NOD2	1.09572	2.15962e-20	3.6527e-19	1	1	CBFB-MYH11_T	0	1
ENSG00000207614.1	MIR193A	1.09497	0.00139221	0.0035161	0.348214285714286	0.188848920863309	CBFB-MYH11_T	0	0
ENSG00000205847.6	OR7E91P	1.09338	2.60442e-06	1.0558e-05	0.633928571428571	0.446043165467626	CBFB-MYH11_T	0	0
ENSG00000227560.1	RPS15AP30	1.09321	6.79574e-11	4.7944e-10	0.964285714285714	0.931654676258993	CBFB-MYH11_T	0	0
ENSG00000115183.15	TANC1	1.09285	7.36478e-11	5.1741e-10	1	0.99910071942446	CBFB-MYH11_T	0	0
ENSG00000283743.2		1.09285	3.68676e-07	1.6768e-06	0.598214285714286	0.496402877697842	CBFB-MYH11_T	0	0
ENSG00000165059.8	PRKACG	1.09241	1.74575e-10	1.1812e-09	0.776785714285714	0.658273381294964	CBFB-MYH11_T	0	0
ENSG00000158825.6	CDA	1.09206	2.41524e-12	1.9979e-11	1	0.99910071942446	CBFB-MYH11_T	0	0
ENSG00000234896.1	OR7E62P	1.0916	7.91922e-07	3.4548e-06	0.607142857142857	0.489208633093525	CBFB-MYH11_T	0	0
ENSG00000269564.1		1.09118	2.50649e-10	1.6669e-09	0.883928571428571	0.800359712230216	CBFB-MYH11_T	0	0
ENSG00000139211.7	AMIGO2	1.09115	3.76933e-18	5.3324e-17	1	0.99910071942446	CBFB-MYH11_T	1	0
ENSG00000181982.19	CCDC149	1.08946	1.26522e-20	2.1728e-19	1	0.995503597122302	CBFB-MYH11_T	0	0
ENSG00000233121.1	VN1R20P	1.08934	3.98603e-11	2.8869e-10	0.8125	0.719424460431655	CBFB-MYH11_T	0	0
ENSG00000270831.1	NF1P1	1.08922	0.00936651	0.019743	0.392857142857143	0.20863309352518	CBFB-MYH11_T	0	0
ENSG00000116701.15	NCF2	1.08886	1.29183e-19	2.0535e-18	1	1	CBFB-MYH11_T	0	0
ENSG00000170485.17	NPAS2	1.08869	3.4685e-17	4.5007e-16	1	0.987410071942446	CBFB-MYH11_T	0	1
ENSG00000287784.1		1.08824	5.62438e-05	0.00018492	0.982142857142857	0.643884892086331	CBFB-MYH11_T	0	0
ENSG00000286056.1		1.08786	0.000146948	0.00044905	0.410714285714286	0.259892086330935	CBFB-MYH11_T	0	0
ENSG00000271614.1	ATP2B1-AS1	1.08782	2.41292e-19	3.7494e-18	1	1	CBFB-MYH11_T	0	0
ENSG00000252796.1	RNU7-11P	1.08688	0.000213779	0.00063473	0.419642857142857	0.339028776978417	CBFB-MYH11_T	0	0
ENSG00000214269.3	LGMNP1	1.0865	5.26035e-05	0.00017379	0.571428571428571	0.350719424460432	CBFB-MYH11_T	0	0
ENSG00000163191.6	S100A11	1.08633	2.90683e-22	5.6185e-21	1	1	CBFB-MYH11_T	0	0
ENSG00000258960.1	FTH1P13	1.08612	2.47713e-08	1.3048e-07	0.785714285714286	0.653776978417266	CBFB-MYH11_T	0	0
ENSG00000168807.16	SNTB2	1.08597	4.95449e-31	1.7303e-29	1	1	CBFB-MYH11_T	0	0
ENSG00000162522.11	KIAA1522	1.08569	2.52994e-38	1.3464e-36	1	1	CBFB-MYH11_T	0	0
ENSG00000231386.1	MOB4P1	1.08495	2.10665e-07	9.8793e-07	0.625	0.434352517985612	CBFB-MYH11_T	0	0
ENSG00000282935.1	DUX4L34	1.08485	0.0162142	0.032236	0.294642857142857	0.272482014388489	CBFB-MYH11_T	0	0
ENSG00000232259.1		1.08454	8.51257e-13	7.3748e-12	0.955357142857143	0.878597122302158	CBFB-MYH11_T	0	0
ENSG00000140968.11	IRF8	1.08449	6.35648e-19	9.5371e-18	1	1	CBFB-MYH11_T	0	1
ENSG00000227695.6	DNMBP-AS1	1.08445	7.16727e-11	5.041e-10	0.848214285714286	0.861510791366906	CBFB-MYH11_T	0	0
ENSG00000270120.1		1.08388	6.48104e-15	6.8848e-14	0.973214285714286	0.961330935251799	CBFB-MYH11_T	0	0
ENSG00000251400.1	ALDH7A1P1	1.08326	1.99386e-09	1.1903e-08	0.857142857142857	0.615107913669065	CBFB-MYH11_T	0	0
ENSG00000147443.13	DOK2	1.08287	1.36799e-33	5.5777e-32	1	1	CBFB-MYH11_T	0	0
ENSG00000237292.1	LINC01732	1.08279	6.6034e-08	3.2984e-07	0.732142857142857	0.552158273381295	CBFB-MYH11_T	0	0
ENSG00000263676.1	MIR4632	1.08262	9.56332e-06	3.5629e-05	0.464285714285714	0.357014388489209	CBFB-MYH11_T	0	0
ENSG00000258748.1	KIF26A-DT	1.08231	1.26072e-05	4.606e-05	0.5625	0.439748201438849	CBFB-MYH11_T	0	0
ENSG00000244273.1	PGBD4P1	1.0819	8.58882e-07	3.7275e-06	0.973214285714286	0.840827338129496	CBFB-MYH11_T	0	0
ENSG00000104611.12	SH2D4A	1.08174	3.2001e-08	1.6615e-07	0.964285714285714	0.968525179856115	CBFB-MYH11_T	0	0
ENSG00000275894.1		1.08149	1.26697e-08	6.9253e-08	0.946428571428571	0.871402877697842	CBFB-MYH11_T	0	0
ENSG00000234076.1	TPRG1-AS1	1.08115	1.84514e-06	7.6287e-06	0.767857142857143	0.564748201438849	CBFB-MYH11_T	0	0
ENSG00000139151.16	PLCZ1	1.08114	9.60232e-05	0.00030319	0.428571428571429	0.276079136690647	CBFB-MYH11_T	0	0
ENSG00000198414.5	TATDN2P1	1.08093	3.80114e-07	1.7265e-06	0.678571428571429	0.516187050359712	CBFB-MYH11_T	0	0
ENSG00000272081.1	FCHO2-DT	1.08059	2.70676e-14	2.7386e-13	0.9375	0.806654676258993	CBFB-MYH11_T	0	0
ENSG00000147896.3	IFNK	1.0804	7.66875e-11	5.3816e-10	0.901785714285714	0.887589928057554	CBFB-MYH11_T	0	0
ENSG00000198223.17	CSF2RA	1.07996	9.69789e-29	2.96e-27	1	1	CBFB-MYH11_T	1	0
ENSG00000270792.6		1.07954	8.67975e-08	4.2685e-07	0.589285714285714	0.470323741007194	CBFB-MYH11_T	0	0
ENSG00000215808.4	LINC01139	1.07949	0.013286	0.026996	0.294642857142857	0.298561151079137	CBFB-MYH11_T	0	0
ENSG00000253368.4	TRNP1	1.0784	7.42435e-10	4.6817e-09	0.982142857142857	0.944244604316547	CBFB-MYH11_T	0	0
ENSG00000131634.14	TMEM204	1.07805	7.99926e-18	1.0999e-16	0.991071428571429	0.997302158273381	CBFB-MYH11_T	0	0
ENSG00000271926.1		1.07779	1.36569e-09	8.3194e-09	0.75	0.581834532374101	CBFB-MYH11_T	0	0
ENSG00000223342.2		1.07719	7.01317e-06	2.6673e-05	0.6875	0.566546762589928	CBFB-MYH11_T	0	0
ENSG00000274698.1		1.07703	1.76762e-06	7.3347e-06	0.625	0.41726618705036	CBFB-MYH11_T	0	0
ENSG00000229167.2		1.07617	0.000332493	0.00095024	0.392857142857143	0.320143884892086	CBFB-MYH11_T	0	0
ENSG00000286194.1		1.07585	4.38892e-28	1.2873e-26	1	0.997302158273381	CBFB-MYH11_T	0	0
ENSG00000271096.1	SUMO2P14	1.07534	0.0134112	0.02723	0.285714285714286	0.276079136690647	CBFB-MYH11_T	0	0
ENSG00000254013.1	MAP2K1P1	1.07528	9.0852e-15	9.5557e-14	0.982142857142857	0.897482014388489	CBFB-MYH11_T	0	0
ENSG00000264914.1		1.07524	1.47058e-06	6.162e-06	0.5	0.429856115107914	CBFB-MYH11_T	0	0
ENSG00000027075.15	PRKCH	1.07518	5.17688e-30	1.7081e-28	1	1	CBFB-MYH11_T	0	1
ENSG00000136630.13	HLX	1.0742	5.51229e-26	1.3969e-24	1	1	CBFB-MYH11_T	0	1
ENSG00000101347.10	SAMHD1	1.07375	3.13802e-19	4.8364e-18	1	1	CBFB-MYH11_T	0	0
ENSG00000200830.1	RN7SKP134	1.0733	0.000143627	0.00043968	0.5	0.346223021582734	CBFB-MYH11_T	0	0
ENSG00000139626.16	ITGB7	1.07323	4.03811e-25	9.66e-24	1	1	CBFB-MYH11_T	1	0
ENSG00000213406.3	ANXA2P1	1.07301	2.80759e-18	4.0069e-17	0.973214285714286	0.924460431654676	CBFB-MYH11_T	0	0
ENSG00000164105.4	SAP30	1.07287	2.90779e-25	7.0099e-24	1	1	CBFB-MYH11_T	0	0
ENSG00000126458.4	RRAS	1.07237	2.06221e-25	5.0019e-24	1	1	CBFB-MYH11_T	0	0
ENSG00000004799.8	PDK4	1.07236	5.60678e-08	2.8271e-07	0.964285714285714	0.988309352517986	CBFB-MYH11_T	0	0
ENSG00000157168.20	NRG1	1.07053	5.07088e-05	0.00016792	0.928571428571429	0.789568345323741	CBFB-MYH11_T	0	1
ENSG00000125430.9	HS3ST3B1	1.07027	2.86148e-23	5.9962e-22	1	1	CBFB-MYH11_T	0	0
ENSG00000244740.1	RPL31P23	1.07025	9.29716e-05	0.00029411	0.571428571428571	0.531474820143885	CBFB-MYH11_T	0	0
ENSG00000279806.1		1.07015	1.3319e-05	4.847e-05	0.5625	0.470323741007194	CBFB-MYH11_T	0	0
ENSG00000187550.9	SBK2	1.06962	4.92299e-06	1.9201e-05	0.785714285714286	0.539568345323741	CBFB-MYH11_T	0	0
ENSG00000103942.13	HOMER2	1.06909	3.55957e-23	7.4021e-22	1	1	CBFB-MYH11_T	0	0
ENSG00000279965.1	LINC03032	1.06794	0.00136791	0.0034604	0.383928571428571	0.192446043165468	CBFB-MYH11_T	0	0
ENSG00000227053.1	MUC12-AS1	1.0674	3.56128e-11	2.5948e-10	0.919642857142857	0.713129496402878	CBFB-MYH11_T	0	0
ENSG00000239517.1		1.06617	3.71875e-05	0.00012592	0.526785714285714	0.450539568345324	CBFB-MYH11_T	0	0
ENSG00000214797.3		1.06589	1.91652e-09	1.1471e-08	0.892857142857143	0.848920863309353	CBFB-MYH11_T	0	0
ENSG00000235377.1		1.06578	9.72589e-06	3.617e-05	0.589285714285714	0.492805755395683	CBFB-MYH11_T	0	0
ENSG00000137571.11	SLCO5A1	1.06563	1.78718e-08	9.5966e-08	1	0.990107913669065	CBFB-MYH11_T	0	0
ENSG00000198680.4	TUSC1	1.06559	2.23335e-06	9.1307e-06	0.946428571428571	0.924460431654676	CBFB-MYH11_T	0	0
ENSG00000207199.1		1.06435	2.82191e-07	1.3042e-06	0.794642857142857	0.669964028776978	CBFB-MYH11_T	0	0
ENSG00000136802.12	LRRC8A	1.06393	1.3764e-57	2.105e-55	1	1	CBFB-MYH11_T	1	0
ENSG00000228485.1	GRK5-IT1	1.06298	1.0838e-10	7.4922e-10	0.973214285714286	0.897482014388489	CBFB-MYH11_T	0	0
ENSG00000267178.3	PHF5AP1	1.06231	1.16479e-10	8.0317e-10	0.9375	0.838129496402878	CBFB-MYH11_T	0	0
ENSG00000186862.20	PDZD7	1.06191	2.19384e-20	3.7077e-19	1	0.99910071942446	CBFB-MYH11_T	0	0
ENSG00000264618.2	RN7SL732P	1.06148	0.030176	0.055682	0.241071428571429	0.215827338129496	CBFB-MYH11_T	0	0
ENSG00000287552.1		1.06092	4.4967e-08	2.2947e-07	0.6875	0.607913669064748	CBFB-MYH11_T	0	0
ENSG00000168615.13	ADAM9	1.06069	1.0789e-23	2.3454e-22	1	1	CBFB-MYH11_T	1	0
ENSG00000257663.1		1.06047	0.00240601	0.0057913	0.321428571428571	0.179856115107914	CBFB-MYH11_T	0	0
ENSG00000140090.18	SLC24A4	1.06036	2.76406e-14	2.7933e-13	1	0.998201438848921	CBFB-MYH11_T	0	0
ENSG00000152931.9	PART1	1.05832	9.10528e-10	5.6898e-09	0.875	0.81205035971223	CBFB-MYH11_T	0	0
ENSG00000259883.2	EHD4-AS1	1.0579	1.04533e-12	8.9777e-12	1	0.948741007194245	CBFB-MYH11_T	0	0
ENSG00000224858.5	RPL29P11	1.05726	5.65297e-22	1.068e-20	1	1	CBFB-MYH11_T	0	0
ENSG00000266226.1	MIR4323	1.0569	1.51271e-07	7.2121e-07	0.616071428571429	0.469424460431655	CBFB-MYH11_T	0	0
ENSG00000227012.3	LINC02527	1.05624	0.00531151	0.011837	0.285714285714286	0.296762589928058	CBFB-MYH11_T	0	0
ENSG00000255231.1	MRPS36P4	1.05601	7.66619e-08	3.7988e-07	0.660714285714286	0.526978417266187	CBFB-MYH11_T	0	0
ENSG00000136250.12	AOAH	1.05586	4.00094e-23	8.2843e-22	1	1	CBFB-MYH11_T	0	0
ENSG00000232629.9	HLA-DQB2	1.05485	2.7433e-09	1.6149e-08	1	0.968525179856115	CBFB-MYH11_T	1	1
ENSG00000269877.3		1.05479	2.36631e-08	1.2506e-07	0.821428571428571	0.692446043165468	CBFB-MYH11_T	0	0
ENSG00000246363.3	LINC02458	1.05476	5.5332e-10	3.544e-09	0.946428571428571	0.897482014388489	CBFB-MYH11_T	0	0
ENSG00000169032.10	MAP2K1	1.0545	2.62352e-61	4.9288e-59	1	1	CBFB-MYH11_T	0	0
ENSG00000214324.5	PRR23E	1.05426	0.00040663	0.0011416	0.6875	0.410971223021583	CBFB-MYH11_T	0	0
ENSG00000244018.1	RPL35P6	1.05411	0.000250682	0.00073379	0.4375	0.340827338129496	CBFB-MYH11_T	0	0
ENSG00000286339.1		1.05401	2.04438e-05	7.2168e-05	0.589285714285714	0.482014388489209	CBFB-MYH11_T	0	0
ENSG00000261978.1		1.0535	4.50417e-06	1.767e-05	0.401785714285714	0.485611510791367	CBFB-MYH11_T	0	0
ENSG00000278480.1	ZBTB2P1	1.0533	8.49027e-08	4.1843e-07	0.741071428571429	0.570143884892086	CBFB-MYH11_T	0	0
ENSG00000219986.2	BTF3P7	1.05305	5.00603e-17	6.4212e-16	1	0.967625899280576	CBFB-MYH11_T	0	0
ENSG00000169242.12	EFNA1	1.05245	3.40164e-17	4.4205e-16	1	0.994604316546763	CBFB-MYH11_T	1	0
ENSG00000267301.1	RPL23AP77	1.05233	0.00133641	0.0033882	0.491071428571429	0.393884892086331	CBFB-MYH11_T	0	0
ENSG00000199143.1	MIR373	1.05223	2.66983e-08	1.3995e-07	0.705357142857143	0.557553956834532	CBFB-MYH11_T	0	0
ENSG00000224685.1	RPL36AP12	1.05145	0.00791524	0.016969	0.3125	0.189748201438849	CBFB-MYH11_T	0	0
ENSG00000213461.3	RPL32P15	1.05136	0.000173292	0.00052289	0.535714285714286	0.397482014388489	CBFB-MYH11_T	0	0
ENSG00000174418.7	RPL35P9	1.05134	0.00399703	0.0091605	0.348214285714286	0.253597122302158	CBFB-MYH11_T	0	0
ENSG00000261816.1		1.05122	5.22979e-06	2.0296e-05	0.696428571428571	0.482913669064748	CBFB-MYH11_T	0	0
ENSG00000001617.12	SEMA3F	1.05087	7.90705e-09	4.415e-08	1	0.996402877697842	CBFB-MYH11_T	0	0
ENSG00000182183.15	SHISAL2A	1.05076	2.80246e-18	4.0009e-17	1	0.99910071942446	CBFB-MYH11_T	0	0
ENSG00000266559.1	MIR4530	1.05049	1.45738e-13	1.3669e-12	0.9375	0.879496402877698	CBFB-MYH11_T	0	0
ENSG00000163683.12	SMIM14	1.05017	3.65184e-26	9.3684e-25	1	1	CBFB-MYH11_T	0	0
ENSG00000288660.1		1.0495	3.19258e-08	1.6581e-07	0.892857142857143	0.640287769784173	CBFB-MYH11_T	0	0
ENSG00000100095.19	SEZ6L	1.04933	6.98521e-08	3.4783e-07	1	0.982014388489209	CBFB-MYH11_T	0	0
ENSG00000278732.1		1.04927	3.09344e-05	0.00010627	0.5	0.356115107913669	CBFB-MYH11_T	0	0
ENSG00000279976.1		1.04833	0.00487506	0.01095	0.339285714285714	0.191546762589928	CBFB-MYH11_T	0	0
ENSG00000236120.7	LINC03070	1.048	0.000455977	0.0012687	0.526785714285714	0.390287769784173	CBFB-MYH11_T	0	0
ENSG00000187116.14	LILRA5	1.04775	2.42038e-10	1.6109e-09	1	0.998201438848921	CBFB-MYH11_T	1	0
ENSG00000237603.1	HMGB3P12	1.04682	0.00883096	0.018722	0.160714285714286	0.198741007194245	CBFB-MYH11_T	0	0
ENSG00000154122.14	ANKH	1.04649	2.58802e-33	1.0425e-31	1	1	CBFB-MYH11_T	0	0
ENSG00000279980.1		1.04578	9.79837e-14	9.3903e-13	0.955357142857143	0.866007194244604	CBFB-MYH11_T	0	0
ENSG00000252103.1	RNU6-917P	1.04553	1.70535e-08	9.1776e-08	0.767857142857143	0.665467625899281	CBFB-MYH11_T	0	0
ENSG00000260172.2	LINC01413	1.04491	2.89774e-07	1.3374e-06	0.669642857142857	0.465827338129496	CBFB-MYH11_T	0	0
ENSG00000212479.2		1.0448	4.97807e-05	0.00016509	0.428571428571429	0.330035971223022	CBFB-MYH11_T	0	0
ENSG00000241656.1	UBA52P7	1.04385	1.11314e-05	4.1047e-05	0.544642857142857	0.41636690647482	CBFB-MYH11_T	0	0
ENSG00000252908.1	RNU6-1003P	1.04367	0.00041946	0.0011749	0.428571428571429	0.413669064748201	CBFB-MYH11_T	0	0
ENSG00000227531.1		1.04309	0.00315209	0.00739	0.401785714285714	0.222122302158273	CBFB-MYH11_T	0	0
ENSG00000182021.10		1.04295	9.83201e-05	0.00030986	0.491071428571429	0.366007194244604	CBFB-MYH11_T	0	0
ENSG00000205277.9	MUC12	1.04269	1.09319e-13	1.0413e-12	1	0.967625899280576	CBFB-MYH11_T	0	0
ENSG00000108387.15	SEPTIN4	1.04214	1.61536e-13	1.5064e-12	1	0.998201438848921	CBFB-MYH11_T	0	0
ENSG00000250507.1		1.04211	0.000407739	0.0011446	0.464285714285714	0.373201438848921	CBFB-MYH11_T	0	0
ENSG00000111817.19	DSE	1.04117	1.4615e-23	3.1395e-22	1	1	CBFB-MYH11_T	0	0
ENSG00000236060.2	HSPB1P1	1.04075	1.04584e-14	1.0944e-13	0.964285714285714	0.928057553956835	CBFB-MYH11_T	0	0
ENSG00000277249.1	MIR6784	1.04066	2.06502e-05	7.2856e-05	0.446428571428571	0.330035971223022	CBFB-MYH11_T	0	0
ENSG00000177238.14	TRIM72	1.03953	3.82907e-12	3.1125e-11	1	0.996402877697842	CBFB-MYH11_T	0	0
ENSG00000279829.1		1.03872	0.0125023	0.025569	0.241071428571429	0.235611510791367	CBFB-MYH11_T	0	0
ENSG00000253408.6	IKBKB-DT	1.03811	3.13845e-16	3.7416e-15	0.982142857142857	0.910971223021583	CBFB-MYH11_T	0	0
ENSG00000236188.1	PRKX-AS1	1.03782	2.46585e-15	2.7147e-14	0.946428571428571	0.938848920863309	CBFB-MYH11_T	0	0
ENSG00000266877.1		1.0362	3.19147e-05	0.00010941	0.5625	0.326438848920863	CBFB-MYH11_T	0	0
ENSG00000183696.14	UPP1	1.03586	3.86836e-17	5.0032e-16	1	1	CBFB-MYH11_T	0	0
ENSG00000170935.8	NCBP2L	1.03552	1.56024e-09	9.4359e-09	0.875	0.790467625899281	CBFB-MYH11_T	0	0
ENSG00000090661.12	CERS4	1.03468	4.70744e-18	6.6059e-17	1	1	CBFB-MYH11_T	0	1
ENSG00000246422.2	DIAPH1-AS1	1.03466	3.22907e-13	2.9175e-12	0.982142857142857	0.98021582733813	CBFB-MYH11_T	0	0
ENSG00000249125.2		1.03346	0.000126055	0.00038963	0.607142857142857	0.463129496402878	CBFB-MYH11_T	0	0
ENSG00000266401.2		1.03302	2.67663e-11	1.9837e-10	0.946428571428571	0.885791366906475	CBFB-MYH11_T	0	0
ENSG00000225331.1	LINC01678	1.03292	1.93692e-20	3.2888e-19	1	0.990107913669065	CBFB-MYH11_T	0	0
ENSG00000118200.14	CAMSAP2	1.03255	1.60575e-14	1.6561e-13	1	0.996402877697842	CBFB-MYH11_T	0	0
ENSG00000163331.12	DAPL1	1.03198	6.73234e-06	2.5654e-05	0.5625	0.839928057553957	CBFB-MYH11_T	0	0
ENSG00000260943.1	LINC02555	1.03197	4.44906e-05	0.00014862	0.660714285714286	0.501798561151079	CBFB-MYH11_T	0	0
ENSG00000250286.2		1.03176	1.61508e-12	1.3605e-11	0.8125	0.829136690647482	CBFB-MYH11_T	0	0
ENSG00000136449.15	MYCBPAP	1.03136	2.30622e-18	3.3185e-17	1	1	CBFB-MYH11_T	0	0
ENSG00000204021.4	LIPK	1.03127	0.011879	0.024448	0.401785714285714	0.151079136690647	CBFB-MYH11_T	0	0
ENSG00000113916.18	BCL6	1.03078	2.23193e-18	3.2152e-17	1	1	CBFB-MYH11_T	0	1
ENSG00000172780.17	RAB43	1.03062	8.6982e-26	2.1751e-24	1	1	CBFB-MYH11_T	0	0
ENSG00000279164.1		1.03056	2.58706e-09	1.5277e-08	0.973214285714286	0.901978417266187	CBFB-MYH11_T	0	0
ENSG00000085514.16	PILRA	1.03037	3.6799e-23	7.645e-22	1	1	CBFB-MYH11_T	1	0
ENSG00000196772.4	OR14A16	1.02961	0.00109851	0.0028338	0.392857142857143	0.288669064748201	CBFB-MYH11_T	0	0
ENSG00000116741.8	RGS2	1.02954	4.45262e-16	5.2142e-15	1	1	CBFB-MYH11_T	0	0
ENSG00000284999.1		1.02954	2.2779e-05	7.9856e-05	0.75	0.512589928057554	CBFB-MYH11_T	0	0
ENSG00000160791.13	CCR5	1.02927	8.0623e-12	6.3304e-11	1	0.995503597122302	CBFB-MYH11_T	0	0
ENSG00000156414.19	TDRD9	1.0292	9.65712e-08	4.7209e-07	1	0.990107913669065	CBFB-MYH11_T	0	0
ENSG00000272463.1		1.02909	1.12771e-12	9.6548e-12	1	0.955935251798561	CBFB-MYH11_T	0	0
ENSG00000255106.1	RPL7AP79	1.02892	0.00177545	0.0043852	0.366071428571429	0.247302158273381	CBFB-MYH11_T	0	0
ENSG00000223813.3	PRR15-DT	1.0287	6.14506e-07	2.7236e-06	0.928571428571429	0.734712230215827	CBFB-MYH11_T	0	0
ENSG00000225342.2	LRRK2-DT	1.02868	8.16e-14	7.8931e-13	1	0.954136690647482	CBFB-MYH11_T	0	0
ENSG00000171643.14	S100Z	1.02853	2.32206e-16	2.7982e-15	0.991071428571429	0.994604316546763	CBFB-MYH11_T	0	0
ENSG00000142549.9	IGLON5	1.02827	5.07595e-06	1.9739e-05	0.919642857142857	0.975719424460432	CBFB-MYH11_T	1	0
ENSG00000200942.1	RNU6-501P	1.02762	0.013571	0.027522	0.285714285714286	0.206834532374101	CBFB-MYH11_T	0	0
ENSG00000152953.13	STK32B	1.0276	2.33206e-12	1.9302e-11	1	0.988309352517986	CBFB-MYH11_T	0	0
ENSG00000072954.7	TMEM38A	1.02707	1.41084e-13	1.3279e-12	1	0.998201438848921	CBFB-MYH11_T	0	0
ENSG00000126821.8	SGPP1	1.02628	3.28894e-13	2.9679e-12	1	1	CBFB-MYH11_T	0	0
ENSG00000213735.2	ANAPC10P1	1.02576	2.41624e-10	1.6088e-09	0.839285714285714	0.677158273381295	CBFB-MYH11_T	0	0
ENSG00000180061.10	TMEM150B	1.02547	1.42887e-14	1.4807e-13	1	0.995503597122302	CBFB-MYH11_T	0	0
ENSG00000211828.1	TRDJ3	1.0251	2.0813e-06	8.5444e-06	0.767857142857143	0.606115107913669	CBFB-MYH11_T	0	0
ENSG00000225854.2		1.0244	2.2124e-10	1.4806e-09	0.866071428571429	0.767985611510791	CBFB-MYH11_T	0	0
ENSG00000188641.14	DPYD	1.02437	1.44059e-27	4.0746e-26	1	1	CBFB-MYH11_T	0	0
ENSG00000286972.1		1.02406	0.000530017	0.0014554	0.5625	0.351618705035971	CBFB-MYH11_T	0	0
ENSG00000171596.7	NMUR1	1.02404	5.84132e-12	4.6621e-11	1	0.994604316546763	CBFB-MYH11_T	1	0
ENSG00000166670.10	MMP10	1.02379	0.0409234	0.072798	0.160714285714286	0.225719424460432	CBFB-MYH11_T	0	0
ENSG00000229498.1		1.02354	1.88518e-05	6.6983e-05	0.544642857142857	0.357014388489209	CBFB-MYH11_T	0	0
ENSG00000287886.1		1.02311	2.82605e-05	9.7689e-05	0.544642857142857	0.33273381294964	CBFB-MYH11_T	0	0
ENSG00000265095.1	FTLP12	1.023	4.39924e-07	1.9821e-06	0.616071428571429	0.566546762589928	CBFB-MYH11_T	0	0
ENSG00000131981.16	LGALS3	1.02298	2.21528e-15	2.4531e-14	1	1	CBFB-MYH11_T	0	0
ENSG00000222009.8	BTBD19	1.02296	5.70003e-23	1.1653e-21	1	1	CBFB-MYH11_T	0	0
ENSG00000206702.1	RNU1-11P	1.02286	0.00363514	0.008404	0.419642857142857	0.399280575539568	CBFB-MYH11_T	0	0
ENSG00000151491.14	EPS8	1.02277	9.69958e-13	8.36e-12	1	1	CBFB-MYH11_T	0	0
ENSG00000259416.2	LINC02883	1.0225	3.13248e-09	1.8317e-08	0.803571428571429	0.659172661870504	CBFB-MYH11_T	0	0
ENSG00000115525.18	ST3GAL5	1.02243	1.34116e-30	4.5669e-29	1	1	CBFB-MYH11_T	1	0
ENSG00000237980.2	LINC02773	1.02239	8.28097e-14	8.0012e-13	0.982142857142857	0.932553956834532	CBFB-MYH11_T	0	0
ENSG00000196242.10	OR2C3	1.02232	0.00274799	0.0065283	0.651785714285714	0.527877697841727	CBFB-MYH11_T	0	0
ENSG00000259146.4	SIPA1L1-AS1	1.02204	1.22117e-16	1.5112e-15	0.982142857142857	0.982014388489209	CBFB-MYH11_T	0	0
ENSG00000272273.1	IER3-AS1	1.02185	2.05096e-06	8.4254e-06	0.580357142857143	0.421762589928058	CBFB-MYH11_T	0	0
ENSG00000214960.11	CRPPA	1.02128	1.42718e-26	3.7632e-25	1	0.99910071942446	CBFB-MYH11_T	0	0
ENSG00000157985.19	AGAP1	1.02082	2.87431e-13	2.6105e-12	1	0.99910071942446	CBFB-MYH11_T	0	0
ENSG00000122778.10	KIAA1549	1.02073	4.08837e-21	7.2714e-20	1	1	CBFB-MYH11_T	1	1
ENSG00000135519.8	KCNH3	1.02051	7.27252e-18	1.0041e-16	1	0.99910071942446	CBFB-MYH11_T	0	0
ENSG00000259098.1		1.01968	0.00533527	0.011885	0.419642857142857	0.35431654676259	CBFB-MYH11_T	0	0
ENSG00000246705.4	H2AJ	1.01929	1.55984e-22	3.0708e-21	1	1	CBFB-MYH11_T	0	0
ENSG00000197582.5	GPX1P1	1.01901	1.02569e-09	6.3648e-09	1	1	CBFB-MYH11_T	0	0
ENSG00000109089.7	CDR2L	1.0189	2.68529e-11	1.9891e-10	1	0.986510791366906	CBFB-MYH11_T	0	0
ENSG00000232896.1		1.01889	4.04146e-06	1.5943e-05	0.625	0.415467625899281	CBFB-MYH11_T	0	0
ENSG00000258249.1		1.01784	1.09047e-07	5.294e-07	0.758928571428571	0.589928057553957	CBFB-MYH11_T	0	0
ENSG00000170989.10	S1PR1	1.01778	1.63962e-12	1.3799e-11	1	0.99910071942446	CBFB-MYH11_T	1	0
ENSG00000141232.5	TOB1	1.01753	4.06185e-26	1.0384e-24	1	1	CBFB-MYH11_T	0	0
ENSG00000259079.1		1.01737	1.07867e-11	8.3641e-11	0.964285714285714	0.955035971223022	CBFB-MYH11_T	0	0
ENSG00000243016.1	PRR23E2P	1.01701	0.000212955	0.00063257	0.625	0.397482014388489	CBFB-MYH11_T	0	0
ENSG00000133800.9	LYVE1	1.01684	5.13016e-06	1.9938e-05	0.919642857142857	0.936151079136691	CBFB-MYH11_T	0	0
ENSG00000137936.18	BCAR3	1.01669	6.55004e-18	9.0718e-17	1	0.998201438848921	CBFB-MYH11_T	0	0
ENSG00000243122.1		1.01664	0.00268032	0.0063839	0.410714285714286	0.283273381294964	CBFB-MYH11_T	0	0
ENSG00000205037.2		1.01662	1.21425e-19	1.9372e-18	0.982142857142857	0.97841726618705	CBFB-MYH11_T	0	0
ENSG00000168675.19	LDLRAD4	1.01656	5.55317e-29	1.7276e-27	1	1	CBFB-MYH11_T	0	0
ENSG00000186594.14	MIR22HG	1.01607	1.97471e-16	2.4002e-15	1	1	CBFB-MYH11_T	0	0
ENSG00000145936.9	KCNMB1	1.01599	6.53168e-18	9.055e-17	1	0.99910071942446	CBFB-MYH11_T	0	0
ENSG00000182534.13	MXRA7	1.01511	5.89133e-19	8.8606e-18	1	1	CBFB-MYH11_T	0	0
ENSG00000142089.16	IFITM3	1.01477	1.68453e-12	1.4163e-11	1	1	CBFB-MYH11_T	0	0
ENSG00000203797.12	DDO	1.01431	6.54245e-11	4.6225e-10	1	0.977517985611511	CBFB-MYH11_T	0	0
ENSG00000033867.16	SLC4A7	1.01427	1.46501e-26	3.8582e-25	1	1	CBFB-MYH11_T	1	0
ENSG00000258083.2	OR9A4	1.01421	3.69342e-06	1.4637e-05	0.883928571428571	0.734712230215827	CBFB-MYH11_T	0	0
ENSG00000254211.6	LINC01485	1.01382	2.56353e-12	2.1153e-11	0.928571428571429	0.867805755395683	CBFB-MYH11_T	0	0
ENSG00000225938.1	S1PR1-DT	1.01336	9.77291e-10	6.0767e-09	0.883928571428571	0.848021582733813	CBFB-MYH11_T	0	0
ENSG00000287535.1		1.01305	1.0245e-14	1.0726e-13	0.928571428571429	0.956834532374101	CBFB-MYH11_T	0	0
ENSG00000238446.1	RNU7-38P	1.01292	0.00212353	0.0051716	0.357142857142857	0.364208633093525	CBFB-MYH11_T	0	0
ENSG00000286970.1		1.01272	1.52565e-11	1.1609e-10	0.866071428571429	0.798561151079137	CBFB-MYH11_T	0	0
ENSG00000237783.2		1.01215	0.000152271	0.00046415	0.482142857142857	0.383992805755396	CBFB-MYH11_T	0	0
ENSG00000110203.9	FOLR3	1.01214	3.49638e-06	1.3908e-05	1	0.954136690647482	CBFB-MYH11_T	0	0
ENSG00000226443.3	GAPDHP32	1.01203	4.28904e-09	2.4669e-08	0.848214285714286	0.62589928057554	CBFB-MYH11_T	0	0
ENSG00000204217.15	BMPR2	1.01184	1.14164e-20	1.966e-19	1	1	CBFB-MYH11_T	1	0
ENSG00000272473.1		1.01184	5.50005e-09	3.1292e-08	0.830357142857143	0.709532374100719	CBFB-MYH11_T	0	0
ENSG00000198125.13	MB	1.01172	0.000144113	0.00044101	0.758928571428571	0.526978417266187	CBFB-MYH11_T	0	0
ENSG00000253374.5		1.01158	6.8564e-05	0.00022196	0.419642857142857	0.273381294964029	CBFB-MYH11_T	0	0
ENSG00000249035.7	CLMAT3	1.01095	1.46418e-23	3.1422e-22	0.973214285714286	0.969424460431655	CBFB-MYH11_T	0	0
ENSG00000233968.7		1.01035	3.88433e-08	1.996e-07	1	0.987410071942446	CBFB-MYH11_T	0	0
ENSG00000210184.1	MT-TS2	1.01015	0.0372976	0.067143	0.160714285714286	0.204136690647482	CBFB-MYH11_T	0	0
ENSG00000286428.1		1.00968	0.00620289	0.013606	0.330357142857143	0.200539568345324	CBFB-MYH11_T	0	0
ENSG00000253177.2		1.00962	0.000845211	0.0022321	0.705357142857143	0.413669064748201	CBFB-MYH11_T	0	0
ENSG00000164904.18	ALDH7A1	1.00947	3.89121e-13	3.4876e-12	1	0.997302158273381	CBFB-MYH11_T	0	0
ENSG00000212348.1	RNU6-1300P	1.00878	0.0132238	0.026879	0.285714285714286	0.215827338129496	CBFB-MYH11_T	0	0
ENSG00000253578.1	IGKV1-22	1.00863	2.74061e-05	9.5007e-05	0.919642857142857	0.775179856115108	CBFB-MYH11_T	0	0
ENSG00000212418.1	RNY4P36	1.00834	8.91932e-07	3.8655e-06	0.741071428571429	0.637589928057554	CBFB-MYH11_T	0	0
ENSG00000138166.6	DUSP5	1.00799	1.28716e-15	1.4572e-14	1	1	CBFB-MYH11_T	0	0
ENSG00000130775.16	THEMIS2	1.00794	3.15861e-30	1.055e-28	1	1	CBFB-MYH11_T	0	0
ENSG00000211445.12	GPX3	1.00776	2.49077e-20	4.1916e-19	1	1	CBFB-MYH11_T	0	0
ENSG00000267795.6	SMIM22	1.00764	6.23463e-13	5.4754e-12	0.946428571428571	0.891187050359712	CBFB-MYH11_T	0	0
ENSG00000106546.14	AHR	1.00752	1.60818e-20	2.7413e-19	1	1	CBFB-MYH11_T	0	1
ENSG00000104870.13	FCGRT	1.00697	5.6133e-21	9.8694e-20	1	1	CBFB-MYH11_T	1	0
ENSG00000242753.2		1.00696	0.00263457	0.0062852	0.375	0.224820143884892	CBFB-MYH11_T	0	0
ENSG00000260078.3	MPHOSPH10P1	1.00683	1.06212e-09	6.5711e-09	0.991071428571429	0.983812949640288	CBFB-MYH11_T	0	0
ENSG00000213653.4	RPL22P22	1.00672	0.00032695	0.00093556	0.473214285714286	0.33363309352518	CBFB-MYH11_T	0	0
ENSG00000168386.18	FILIP1L	1.00565	8.66323e-15	9.1295e-14	1	0.998201438848921	CBFB-MYH11_T	0	0
ENSG00000256581.1	NLRP9P1	1.00515	4.75682e-06	1.8598e-05	0.839285714285714	0.635791366906475	CBFB-MYH11_T	0	0
ENSG00000279885.1		1.00465	7.44946e-05	0.0002398	0.758928571428571	0.557553956834532	CBFB-MYH11_T	0	0
ENSG00000231366.1	RPS26P40	1.00421	0.00335465	0.0078124	0.339285714285714	0.258093525179856	CBFB-MYH11_T	0	0
ENSG00000273314.1		1.004	4.5874e-30	1.5147e-28	1	0.991007194244604	CBFB-MYH11_T	0	0
ENSG00000253395.1	LINC03044	1.00324	2.85705e-15	3.128e-14	0.964285714285714	0.955935251798561	CBFB-MYH11_T	0	0
ENSG00000269667.2		1.00313	2.25543e-08	1.1942e-07	0.892857142857143	0.717625899280576	CBFB-MYH11_T	0	0
ENSG00000228781.1	RPL21P84	1.00229	0.000761178	0.002028	0.535714285714286	0.404676258992806	CBFB-MYH11_T	0	0
ENSG00000179144.5	GIMAP7	1.00228	5.27768e-12	4.2317e-11	1	0.99910071942446	CBFB-MYH11_T	0	0
ENSG00000238457.1	RNU7-169P	1.00206	0.00391533	0.0089903	0.303571428571429	0.359712230215827	CBFB-MYH11_T	0	0
ENSG00000279086.1		1.00111	2.00552e-18	2.9031e-17	1	0.998201438848921	CBFB-MYH11_T	0	0
ENSG00000275552.1		1.00082	1.70438e-14	1.7537e-13	0.982142857142857	0.951438848920863	CBFB-MYH11_T	0	0
ENSG00000103528.17	SYT17	1.00076	1.32122e-11	1.014e-10	1	0.976618705035971	CBFB-MYH11_T	0	0
ENSG00000224027.1		1.00073	0.00297668	0.0070214	0.428571428571429	0.231115107913669	CBFB-MYH11_T	0	0
ENSG00000258355.1		1.00069	2.18107e-08	1.1568e-07	0.973214285714286	0.881294964028777	CBFB-MYH11_T	0	0
ENSG00000259764.1	PCSK6-AS1	1.00031	0.00904902	0.01914	0.276785714285714	0.205935251798561	CBFB-MYH11_T	0	0
ENSG00000223806.8	LINC00114	1.00008	4.87068e-12	3.9226e-11	0.919642857142857	0.866906474820144	CBFB-MYH11_T	0	0
ENSG00000286153.1		0.99912	1.67637e-21	3.0726e-20	1	1	CBFB-MYH11_T	0	0
ENSG00000161714.12	PLCD3	0.99904	8.846e-28	2.5333e-26	1	1	CBFB-MYH11_T	0	0
ENSG00000197555.9	SIPA1L1	0.99838	9.85056e-32	3.6049e-30	1	1	CBFB-MYH11_T	0	0
ENSG00000265345.1	MIR5188	0.99788	3.7125e-06	1.4706e-05	0.714285714285714	0.60521582733813	CBFB-MYH11_T	0	0
ENSG00000270607.1	NAV2-AS6	0.99779	2.2024e-06	9.0105e-06	0.723214285714286	0.54136690647482	CBFB-MYH11_T	0	0
ENSG00000231482.3		0.99773	0.000210414	0.00062541	0.5625	0.341726618705036	CBFB-MYH11_T	0	0
ENSG00000168350.8	DEGS2	0.99716	1.54363e-18	2.2562e-17	1	1	CBFB-MYH11_T	0	0
ENSG00000120896.13	SORBS3	0.99711	1.62979e-23	3.489e-22	1	1	CBFB-MYH11_T	0	0
ENSG00000160161.9	CILP2	0.99686	7.04184e-11	4.956e-10	1	0.998201438848921	CBFB-MYH11_T	0	0
ENSG00000283527.1		0.99676	0.000165886	0.00050221	0.491071428571429	0.368705035971223	CBFB-MYH11_T	0	0
ENSG00000141480.18	ARRB2	0.99649	7.05915e-46	5.8718e-44	1	1	CBFB-MYH11_T	0	1
ENSG00000092607.15	TBX15	0.99628	5.30992e-06	2.0578e-05	0.776785714285714	0.798561151079137	CBFB-MYH11_T	0	1
ENSG00000245648.2	KLRK1-AS1	0.996	2.54009e-11	1.887e-10	0.973214285714286	0.998201438848921	CBFB-MYH11_T	0	0
ENSG00000136379.12	ABHD17C	0.99555	1.06386e-12	9.1316e-12	1	1	CBFB-MYH11_T	0	0
ENSG00000233318.2	RPL31P45	0.99438	0.00880395	0.018672	0.321428571428571	0.216726618705036	CBFB-MYH11_T	0	0
ENSG00000135625.8	EGR4	0.9935	5.22407e-06	2.0278e-05	0.910714285714286	0.885791366906475	CBFB-MYH11_T	0	1
ENSG00000217067.2		0.99331	0.0104158	0.021714	0.294642857142857	0.195143884892086	CBFB-MYH11_T	0	0
ENSG00000261192.1	RNF126P1	0.99306	7.395e-11	5.1937e-10	0.928571428571429	0.742805755395683	CBFB-MYH11_T	0	0
ENSG00000100600.15	LGMN	0.99272	2.94602e-14	2.9703e-13	1	1	CBFB-MYH11_T	1	0
ENSG00000267414.1	SETBP1-DT	0.99255	9.37675e-15	9.8472e-14	1	0.929856115107914	CBFB-MYH11_T	0	0
ENSG00000164520.11	RAET1E	0.9925	4.52224e-06	1.7738e-05	0.776785714285714	0.712230215827338	CBFB-MYH11_T	0	0
ENSG00000170891.11	CYTL1	0.99184	1.52798e-10	1.0416e-09	1	0.992805755395683	CBFB-MYH11_T	0	1
ENSG00000103196.12	CRISPLD2	0.99156	8.49097e-12	6.6551e-11	1	1	CBFB-MYH11_T	0	0
ENSG00000114529.13	C3orf52	0.99146	1.23548e-15	1.4016e-14	1	0.989208633093525	CBFB-MYH11_T	0	0
ENSG00000231187.3	SYT15-AS1	0.99132	1.8373e-10	1.2406e-09	0.883928571428571	0.778776978417266	CBFB-MYH11_T	0	0
ENSG00000260109.1		0.99115	0.0126291	0.025797	0.321428571428571	0.211330935251799	CBFB-MYH11_T	0	0
ENSG00000165795.23	NDRG2	0.99109	1.79535e-17	2.3908e-16	1	1	CBFB-MYH11_T	0	0
ENSG00000101342.10	TLDC2	0.99105	4.25801e-17	5.4892e-16	0.982142857142857	0.985611510791367	CBFB-MYH11_T	0	0
ENSG00000251442.6	LINC01094	0.99093	5.45304e-15	5.8368e-14	0.991071428571429	0.995503597122302	CBFB-MYH11_T	0	0
ENSG00000140479.18	PCSK6	0.99074	1.30039e-13	1.2287e-12	1	1	CBFB-MYH11_T	0	1
ENSG00000149177.13	PTPRJ	0.98984	4.21519e-24	9.388e-23	1	1	CBFB-MYH11_T	1	0
ENSG00000253593.2		0.9893	0.000245776	0.00072108	0.482142857142857	0.39658273381295	CBFB-MYH11_T	0	0
ENSG00000214274.10	ANG	0.989	9.03755e-14	8.7071e-13	0.982142857142857	0.95773381294964	CBFB-MYH11_T	0	0
ENSG00000200389.1	RNU6-509P	0.98898	2.65309e-07	1.2294e-06	0.714285714285714	0.701438848920863	CBFB-MYH11_T	0	0
ENSG00000273172.1	LINC02091	0.98894	9.41393e-06	3.5115e-05	0.633928571428571	0.578237410071942	CBFB-MYH11_T	0	0
ENSG00000143184.5	XCL1	0.98889	1.96579e-11	1.4778e-10	1	0.98021582733813	CBFB-MYH11_T	0	1
ENSG00000211767.1	TRBJ2-3	0.98842	2.33079e-10	1.5548e-09	0.955357142857143	0.897482014388489	CBFB-MYH11_T	0	0
ENSG00000214264.4	KCTD9P4	0.98789	8.7257e-15	9.1931e-14	0.919642857142857	0.926258992805755	CBFB-MYH11_T	0	0
ENSG00000145113.22	MUC4	0.98767	1.24713e-06	5.2882e-06	0.964285714285714	0.945143884892086	CBFB-MYH11_T	1	0
ENSG00000254362.1		0.98767	1.90027e-12	1.5876e-11	0.892857142857143	0.866007194244604	CBFB-MYH11_T	0	0
ENSG00000025708.14	TYMP	0.98757	1.32944e-17	1.7945e-16	1	1	CBFB-MYH11_T	0	0
ENSG00000172340.15	SUCLG2	0.98664	5.26548e-25	1.248e-23	1	1	CBFB-MYH11_T	0	0
ENSG00000206728.1		0.98655	5.42371e-10	3.4759e-09	0.892857142857143	0.801258992805755	CBFB-MYH11_T	0	0
ENSG00000187987.9	ZSCAN23	0.98642	1.92687e-06	7.9433e-06	0.955357142857143	0.848920863309353	CBFB-MYH11_T	0	1
ENSG00000115165.10	CYTIP	0.98612	2.15474e-21	3.9148e-20	1	1	CBFB-MYH11_T	0	0
ENSG00000185972.6	CCIN	0.98594	1.26039e-11	9.6991e-11	0.991071428571429	0.967625899280576	CBFB-MYH11_T	0	0
ENSG00000118242.16	MREG	0.98593	4.61108e-16	5.3925e-15	1	0.998201438848921	CBFB-MYH11_T	0	0
ENSG00000244124.1	ATP1B3-AS1	0.98588	4.0826e-16	4.8002e-15	0.982142857142857	0.991007194244604	CBFB-MYH11_T	0	0
ENSG00000106066.15	CPVL	0.98551	7.10829e-11	5.0012e-10	1	1	CBFB-MYH11_T	1	0
ENSG00000226822.3	LINC02785	0.98543	2.58779e-18	3.7005e-17	1	0.997302158273381	CBFB-MYH11_T	0	0
ENSG00000163449.11	TMEM169	0.98542	2.78703e-09	1.6398e-08	0.821428571428571	0.876798561151079	CBFB-MYH11_T	0	0
ENSG00000242853.3	RN7SL749P	0.98516	8.48915e-08	4.1842e-07	0.910714285714286	0.778776978417266	CBFB-MYH11_T	0	0
ENSG00000279041.1		0.98466	1.64666e-12	1.3855e-11	0.991071428571429	0.965827338129496	CBFB-MYH11_T	0	0
ENSG00000117407.17	ARTN	0.98416	5.29534e-12	4.245e-11	1	0.99910071942446	CBFB-MYH11_T	0	0
ENSG00000253967.1	LINC03020	0.98404	0.0394474	0.070549	0.357142857142857	0.358812949640288	CBFB-MYH11_T	0	0
ENSG00000239350.2	CCDC137P2	0.98397	3.6717e-07	1.6709e-06	0.625	0.558453237410072	CBFB-MYH11_T	0	0
ENSG00000237243.1	CREB3L2-AS1	0.98372	6.95014e-07	3.0565e-06	0.785714285714286	0.717625899280576	CBFB-MYH11_T	0	0
ENSG00000265658.6	MIR3690	0.98321	5.71102e-12	4.5615e-11	0.946428571428571	0.869604316546763	CBFB-MYH11_T	0	0
ENSG00000281333.2		0.98279	0.0018719	0.0046082	0.491071428571429	0.308453237410072	CBFB-MYH11_T	0	0
ENSG00000275395.6	FCGBP	0.98238	9.50673e-09	5.2718e-08	1	0.99910071942446	CBFB-MYH11_T	0	0
ENSG00000127666.10	TICAM1	0.98211	2.82888e-36	1.3431e-34	1	1	CBFB-MYH11_T	0	1
ENSG00000177706.9	FAM20C	0.98208	2.54608e-13	2.3275e-12	1	1	CBFB-MYH11_T	0	0
ENSG00000068305.17	MEF2A	0.98129	3.9362e-71	1.1287e-68	1	1	CBFB-MYH11_T	0	1
ENSG00000135480.16	KRT7	0.98121	2.65117e-06	1.0734e-05	0.910714285714286	0.701438848920863	CBFB-MYH11_T	0	0
ENSG00000170858.10	LILRP2	0.98116	1.96073e-06	8.0768e-06	0.848214285714286	0.589028776978417	CBFB-MYH11_T	0	0
ENSG00000259392.2		0.98105	0.000497326	0.0013723	0.553571428571429	0.337230215827338	CBFB-MYH11_T	0	0
ENSG00000259276.1		0.98103	5.70824e-09	3.2413e-08	0.910714285714286	0.887589928057554	CBFB-MYH11_T	0	0
ENSG00000270911.1		0.98098	1.24966e-14	1.2996e-13	0.946428571428571	0.97931654676259	CBFB-MYH11_T	0	0
ENSG00000176170.14	SPHK1	0.98064	4.33002e-16	5.0774e-15	1	1	CBFB-MYH11_T	0	1
ENSG00000164023.14	SGMS2	0.97951	9.03771e-13	7.8127e-12	1	0.995503597122302	CBFB-MYH11_T	0	0
ENSG00000286608.1		0.97926	9.97708e-24	2.1732e-22	0.991071428571429	0.983812949640288	CBFB-MYH11_T	0	0
ENSG00000115598.10	IL1RL2	0.97853	1.02329e-06	4.3947e-06	0.830357142857143	0.808453237410072	CBFB-MYH11_T	1	0
ENSG00000272330.1		0.97819	1.78452e-07	8.4379e-07	0.785714285714286	0.611510791366906	CBFB-MYH11_T	0	0
ENSG00000137731.14	FXYD2	0.97714	1.30298e-11	1.0004e-10	0.991071428571429	0.938848920863309	CBFB-MYH11_T	0	0
ENSG00000005001.10	PRSS22	0.97685	8.37132e-06	3.1471e-05	0.642857142857143	0.642985611510791	CBFB-MYH11_T	0	0
ENSG00000276085.1	CCL3L3	0.9765	5.27123e-07	2.3535e-06	0.982142857142857	0.987410071942446	CBFB-MYH11_T	0	0
ENSG00000065057.9	NTHL1	0.9764	1.21025e-36	5.8611e-35	1	1	CBFB-MYH11_T	0	0
ENSG00000214417.4	KRT18P13	0.9764	9.64476e-05	0.00030442	0.526785714285714	0.320143884892086	CBFB-MYH11_T	0	0
ENSG00000080200.10	CRYBG3	0.97591	8.79813e-17	1.1035e-15	1	0.998201438848921	CBFB-MYH11_T	0	0
ENSG00000163563.8	MNDA	0.97513	2.01833e-12	1.6808e-11	1	1	CBFB-MYH11_T	0	0
ENSG00000232973.13	CYP1B1-AS1	0.9749	6.4018e-11	4.5282e-10	0.982142857142857	0.955935251798561	CBFB-MYH11_T	0	0
ENSG00000222092.1	RNU6-908P	0.97461	1.18155e-05	4.3378e-05	0.589285714285714	0.584532374100719	CBFB-MYH11_T	0	0
ENSG00000245008.4		0.97435	5.92277e-08	2.9758e-07	0.883928571428571	0.79226618705036	CBFB-MYH11_T	0	0
ENSG00000226519.2	LINC00390	0.97413	1.22145e-09	7.4888e-09	0.973214285714286	0.939748201438849	CBFB-MYH11_T	0	0
ENSG00000125538.12	IL1B	0.97385	5.99367e-10	3.8171e-09	1	1	CBFB-MYH11_T	0	1
ENSG00000261102.2	ATP5MFP6	0.97382	0.0115206	0.023775	0.5625	0.422661870503597	CBFB-MYH11_T	0	0
ENSG00000250274.2		0.97375	1.33985e-08	7.3071e-08	0.866071428571429	0.882194244604317	CBFB-MYH11_T	0	0
ENSG00000224520.2	KRT8P45	0.97365	6.66727e-10	4.2244e-09	0.830357142857143	0.672661870503597	CBFB-MYH11_T	0	0
ENSG00000196301.3	HLA-DRB9	0.97362	2.9174e-09	1.7121e-08	0.964285714285714	0.736510791366906	CBFB-MYH11_T	0	0
ENSG00000009950.16	MLXIPL	0.9733	5.09683e-07	2.2806e-06	0.991071428571429	0.936151079136691	CBFB-MYH11_T	0	1
ENSG00000285694.1		0.97323	0.000131077	0.00040404	0.580357142857143	0.366007194244604	CBFB-MYH11_T	0	0
ENSG00000223552.1	CCR5AS	0.97315	5.30634e-14	5.2232e-13	1	0.97841726618705	CBFB-MYH11_T	0	0
ENSG00000153234.15	NR4A2	0.97234	5.84617e-12	4.6652e-11	1	1	CBFB-MYH11_T	0	1
ENSG00000128283.7	CDC42EP1	0.97183	3.31348e-09	1.9308e-08	1	0.988309352517986	CBFB-MYH11_T	0	0
ENSG00000090382.7	LYZ	0.97175	3.98721e-10	2.595e-09	1	1	CBFB-MYH11_T	0	0
ENSG00000136026.14	CKAP4	0.97165	5.33661e-13	4.7162e-12	1	1	CBFB-MYH11_T	0	0
ENSG00000259887.1	FIGNL2-DT	0.97159	0.00215705	0.0052415	0.491071428571429	0.357913669064748	CBFB-MYH11_T	0	0
ENSG00000170627.11	GTSF1	0.97057	1.07279e-06	4.5932e-06	1	0.988309352517986	CBFB-MYH11_T	0	0
ENSG00000250442.1	EIF3KP3	0.97051	0.00221726	0.0053723	0.473214285714286	0.286870503597122	CBFB-MYH11_T	0	0
ENSG00000164674.16	SYTL3	0.97026	7.22451e-16	8.3414e-15	1	1	CBFB-MYH11_T	0	0
ENSG00000182264.9	IZUMO1	0.97004	1.05671e-08	5.8264e-08	0.919642857142857	0.826438848920863	CBFB-MYH11_T	0	0
ENSG00000116031.9	CD207	0.96975	0.00245337	0.0058932	0.705357142857143	0.47841726618705	CBFB-MYH11_T	0	0
ENSG00000185215.11	TNFAIP2	0.96953	1.0206e-22	2.034e-21	1	1	CBFB-MYH11_T	0	0
ENSG00000151490.15	PTPRO	0.96941	4.30909e-15	4.6558e-14	1	0.998201438848921	CBFB-MYH11_T	0	0
ENSG00000283900.1	TPTEP2-CSNK1E	0.96906	1.94388e-06	8.0119e-06	0.758928571428571	0.526079136690647	CBFB-MYH11_T	0	0
ENSG00000244230.3	RN7SL151P	0.96877	0.0302115	0.055738	0.3125	0.235611510791367	CBFB-MYH11_T	0	0
ENSG00000147394.18	ZNF185	0.96867	1.62986e-16	1.9949e-15	1	1	CBFB-MYH11_T	0	1
ENSG00000258212.1	ZNF75BP	0.96858	0.0351436	0.063678	0.330357142857143	0.233812949640288	CBFB-MYH11_T	0	0
ENSG00000178934.5	LGALS7B	0.96779	0.00062347	0.0016889	0.5625	0.343525179856115	CBFB-MYH11_T	0	0
ENSG00000198879.12	SFMBT2	0.9677	1.10612e-24	2.5644e-23	1	1	CBFB-MYH11_T	0	0
ENSG00000108798.9	ABI3	0.96743	2.16029e-16	2.6097e-15	1	0.99910071942446	CBFB-MYH11_T	0	0
ENSG00000281162.2	LINC01127	0.96731	1.00644e-06	4.3287e-06	0.946428571428571	0.91636690647482	CBFB-MYH11_T	0	0
ENSG00000199866.1		0.9672	2.21463e-07	1.0356e-06	0.723214285714286	0.703237410071942	CBFB-MYH11_T	0	0
ENSG00000277851.2	LINC02391	0.96709	1.22378e-09	7.5021e-09	0.8125	0.775179856115108	CBFB-MYH11_T	0	0
ENSG00000031081.11	ARHGAP31	0.96705	1.30389e-19	2.0704e-18	1	0.99910071942446	CBFB-MYH11_T	0	0
ENSG00000216035.1	MIR938	0.96683	9.80546e-05	0.00030911	0.5625	0.503597122302158	CBFB-MYH11_T	0	0
ENSG00000277117.5		0.96679	8.45959e-10	5.3038e-09	1	0.97841726618705	CBFB-MYH11_T	0	0
ENSG00000158062.20	UBXN11	0.96675	6.70893e-42	4.444e-40	1	1	CBFB-MYH11_T	0	0
ENSG00000223865.11	HLA-DPB1	0.96653	3.72127e-16	4.3943e-15	1	1	CBFB-MYH11_T	1	0
ENSG00000228974.5		0.96641	6.0768e-07	2.6953e-06	0.946428571428571	0.743705035971223	CBFB-MYH11_T	0	0
ENSG00000184937.16	WT1	0.96621	2.56735e-10	1.7061e-09	1	0.97841726618705	CBFB-MYH11_T	0	1
ENSG00000162520.15	SYNC	0.96608	5.14932e-12	4.1348e-11	0.946428571428571	0.946043165467626	CBFB-MYH11_T	0	0
ENSG00000202081.1	RNU6-1280P	0.96581	1.17989e-10	8.1307e-10	0.928571428571429	0.866906474820144	CBFB-MYH11_T	0	0
ENSG00000263717.1		0.96559	0.0233241	0.044474	0.205357142857143	0.211330935251799	CBFB-MYH11_T	0	0
ENSG00000135549.15	PKIB	0.96524	5.57465e-08	2.8116e-07	0.991071428571429	0.989208633093525	CBFB-MYH11_T	0	0
ENSG00000220867.1	HSPE1P26	0.96472	4.37792e-07	1.9733e-06	0.794642857142857	0.787769784172662	CBFB-MYH11_T	0	0
ENSG00000158747.15	NBL1	0.96448	5.23695e-11	3.7419e-10	1	0.998201438848921	CBFB-MYH11_T	0	0
ENSG00000160886.13	LY6K	0.96439	0.000539922	0.0014809	0.75	0.614208633093525	CBFB-MYH11_T	1	0
ENSG00000146250.7	PRSS35	0.96424	3.87859e-05	0.00013084	0.741071428571429	0.612410071942446	CBFB-MYH11_T	1	0
ENSG00000159339.13	PADI4	0.96349	5.33528e-13	4.716e-12	1	1	CBFB-MYH11_T	0	0
ENSG00000280303.2	ERICD	0.96253	4.14602e-20	6.8658e-19	1	0.998201438848921	CBFB-MYH11_T	0	0
ENSG00000213787.3	RPL7AP38	0.96224	6.12035e-05	0.00019984	0.589285714285714	0.440647482014388	CBFB-MYH11_T	0	0
ENSG00000179071.5	CCDC89	0.96183	2.99383e-05	0.00010308	0.705357142857143	0.570143884892086	CBFB-MYH11_T	0	0
ENSG00000164733.22	CTSB	0.96169	5.35406e-34	2.2353e-32	1	1	CBFB-MYH11_T	0	0
ENSG00000167779.9	IGFBP6	0.96109	3.88523e-14	3.8733e-13	1	0.99910071942446	CBFB-MYH11_T	0	0
ENSG00000257599.3	OVCH1-AS1	0.961	7.10025e-08	3.532e-07	1	1	CBFB-MYH11_T	0	0
ENSG00000206190.12	ATP10A	0.96029	1.90085e-13	1.7598e-12	1	1	CBFB-MYH11_T	0	0
ENSG00000202111.1	VTRNA1-2	0.95932	0.0375424	0.067544	0.321428571428571	0.191546762589928	CBFB-MYH11_T	0	0
ENSG00000239445.6	ST3GAL6-AS1	0.95927	1.68564e-10	1.1426e-09	1	0.971223021582734	CBFB-MYH11_T	0	0
ENSG00000174130.12	TLR6	0.95925	3.50776e-22	6.7263e-21	1	0.99910071942446	CBFB-MYH11_T	0	0
ENSG00000182327.8	GLTPD2	0.95853	1.33637e-19	2.1188e-18	1	0.991906474820144	CBFB-MYH11_T	0	0
ENSG00000200538.2		0.95795	0.0562611	0.096018	0.321428571428571	0.16726618705036	CBFB-MYH11_T	0	0
ENSG00000227663.1	RPL7P2	0.9579	0.0135219	0.027431	0.473214285714286	0.305755395683453	CBFB-MYH11_T	0	0
ENSG00000133246.12	PRAM1	0.95715	1.27961e-31	4.6362e-30	1	1	CBFB-MYH11_T	0	1
ENSG00000267690.1	LDLRAD4-AS1	0.95662	1.79036e-07	8.4636e-07	0.821428571428571	0.731115107913669	CBFB-MYH11_T	0	0
ENSG00000287427.1		0.95659	6.0444e-07	2.6823e-06	0.892857142857143	0.767086330935252	CBFB-MYH11_T	0	0
ENSG00000119986.7	AVPI1	0.95653	1.24418e-20	2.1375e-19	1	1	CBFB-MYH11_T	0	0
ENSG00000233893.2	EZR-AS1	0.95633	2.11971e-11	1.5869e-10	0.973214285714286	0.923561151079137	CBFB-MYH11_T	0	0
ENSG00000232774.8	LINC03033	0.95609	4.82186e-19	7.3177e-18	1	0.975719424460432	CBFB-MYH11_T	0	0
ENSG00000131771.14	PPP1R1B	0.95584	1.45785e-11	1.113e-10	0.901785714285714	0.960431654676259	CBFB-MYH11_T	0	0
ENSG00000189350.13	TOGARAM2	0.95581	1.69611e-19	2.6708e-18	1	1	CBFB-MYH11_T	0	0
ENSG00000235685.2		0.95565	0.00385016	0.0088509	0.392857142857143	0.266187050359712	CBFB-MYH11_T	0	0
ENSG00000252658.1	RNU6-786P	0.95556	1.50505e-05	5.434e-05	0.633928571428571	0.51978417266187	CBFB-MYH11_T	0	0
ENSG00000244264.3	RN7SL597P	0.95547	0.030324	0.055917	0.267857142857143	0.210431654676259	CBFB-MYH11_T	0	0
ENSG00000111424.12	VDR	0.95546	1.95767e-16	2.3814e-15	1	0.99910071942446	CBFB-MYH11_T	0	1
ENSG00000134871.19	COL4A2	0.95543	1.14416e-07	5.5374e-07	0.982142857142857	0.984712230215827	CBFB-MYH11_T	0	0
ENSG00000169515.8	CCDC8	0.95513	0.000296581	0.00085585	0.946428571428571	0.782374100719424	CBFB-MYH11_T	0	0
ENSG00000224513.2		0.95474	0.000142281	0.00043596	0.616071428571429	0.428057553956835	CBFB-MYH11_T	0	0
ENSG00000129226.14	CD68	0.95428	4.38892e-16	5.1437e-15	1	0.985611510791367	CBFB-MYH11_T	1	0
ENSG00000100351.17	GRAP2	0.95368	6.57505e-13	5.7616e-12	1	1	CBFB-MYH11_T	0	0
ENSG00000198502.6	HLA-DRB5	0.9532	4.32534e-09	2.4858e-08	1	1	CBFB-MYH11_T	1	1
ENSG00000201178.1		0.95264	0.0394118	0.0705	0.169642857142857	0.202338129496403	CBFB-MYH11_T	0	0
ENSG00000218418.2		0.95244	9.75479e-16	1.1151e-14	0.973214285714286	0.960431654676259	CBFB-MYH11_T	0	0
ENSG00000173431.2	RNASE8	0.95235	1.8373e-05	6.5372e-05	0.589285714285714	0.410971223021583	CBFB-MYH11_T	0	0
ENSG00000228590.2		0.95227	8.38039e-09	4.6662e-08	0.991071428571429	0.982014388489209	CBFB-MYH11_T	0	0
ENSG00000138207.14	RBP4	0.95216	5.29544e-06	2.0531e-05	0.946428571428571	0.780575539568345	CBFB-MYH11_T	0	0
ENSG00000155368.16	DBI	0.95205	7.7766e-47	6.9887e-45	1	1	CBFB-MYH11_T	0	0
ENSG00000184588.18	PDE4B	0.95191	1.59691e-13	1.4911e-12	1	1	CBFB-MYH11_T	1	0
ENSG00000225284.1		0.95176	5.41172e-09	3.0833e-08	0.8125	0.638489208633094	CBFB-MYH11_T	0	0
ENSG00000200243.1	RN7SKP79	0.95136	0.0691237	0.11446	0.196428571428571	0.196942446043165	CBFB-MYH11_T	0	0
ENSG00000285518.1		0.95126	1.6034e-11	1.2175e-10	0.910714285714286	0.867805755395683	CBFB-MYH11_T	0	0
ENSG00000286661.1		0.95096	2.13613e-11	1.5984e-10	0.892857142857143	0.754496402877698	CBFB-MYH11_T	0	0
ENSG00000231668.2	PPP2R2DP1	0.95095	2.94718e-05	0.0001016	0.482142857142857	0.357014388489209	CBFB-MYH11_T	0	0
ENSG00000170909.13	OSCAR	0.95029	3.09237e-13	2.801e-12	1	1	CBFB-MYH11_T	1	0
ENSG00000149451.18	ADAM33	0.95004	1.22557e-05	4.4881e-05	0.901785714285714	0.751798561151079	CBFB-MYH11_T	0	0
ENSG00000213063.3	RPL29P7	0.94986	1.66191e-06	6.9191e-06	0.714285714285714	0.608812949640288	CBFB-MYH11_T	0	0
ENSG00000283907.1		0.94959	0.000159742	0.0004855	0.776785714285714	0.699640287769784	CBFB-MYH11_T	0	0
ENSG00000217330.1	SSXP10	0.94943	0.000275615	0.0007998	0.5625	0.469424460431655	CBFB-MYH11_T	0	0
ENSG00000277382.1		0.94866	5.44356e-08	2.7496e-07	0.928571428571429	0.823741007194245	CBFB-MYH11_T	0	0
ENSG00000148734.8	NPFFR1	0.94849	0.000367615	0.0010413	0.794642857142857	0.713129496402878	CBFB-MYH11_T	0	0
ENSG00000213752.3		0.94761	0.0078006	0.016749	0.357142857142857	0.241007194244604	CBFB-MYH11_T	0	0
ENSG00000136244.12	IL6	0.94759	3.0401e-05	0.00010462	0.946428571428571	0.920863309352518	CBFB-MYH11_T	0	1
ENSG00000266002.1		0.94718	0.0261703	0.049202	0.276785714285714	0.189748201438849	CBFB-MYH11_T	0	0
ENSG00000204464.7	TMEM51-AS2	0.94647	3.73437e-05	0.0001264	0.741071428571429	0.575539568345324	CBFB-MYH11_T	0	0
ENSG00000157107.14	FCHO2	0.94599	2.4173e-18	3.4669e-17	1	1	CBFB-MYH11_T	0	0
ENSG00000119138.4	KLF9	0.94543	5.114e-13	4.5286e-12	1	1	CBFB-MYH11_T	0	1
ENSG00000168903.9	BTNL3	0.94532	0.00172252	0.0042663	0.589285714285714	0.598920863309353	CBFB-MYH11_T	0	0
ENSG00000244640.1	RPLP0P8	0.94528	0.0062164	0.013634	0.357142857142857	0.217625899280576	CBFB-MYH11_T	0	0
ENSG00000179178.11	TMEM125	0.94516	0.000173848	0.00052442	0.544642857142857	0.690647482014389	CBFB-MYH11_T	0	0
ENSG00000185847.8	LINC01405	0.94451	0.00100494	0.0026131	0.464285714285714	0.323741007194245	CBFB-MYH11_T	0	0
ENSG00000224255.2	PDCL3P6	0.94447	2.10131e-08	1.1186e-07	0.803571428571429	0.676258992805755	CBFB-MYH11_T	0	0
ENSG00000176597.12	B3GNT5	0.94441	1.04249e-19	1.6736e-18	1	1	CBFB-MYH11_T	0	0
ENSG00000201496.1	RN7SKP275	0.94439	1.05018e-09	6.5037e-09	0.964285714285714	0.805755395683453	CBFB-MYH11_T	0	0
ENSG00000101160.14	CTSZ	0.94406	3.30467e-31	1.1663e-29	1	1	CBFB-MYH11_T	0	0
ENSG00000122386.11	ZNF205	0.94366	9.50683e-09	5.2718e-08	0.955357142857143	0.981115107913669	CBFB-MYH11_T	0	1
ENSG00000197520.10	FAM177B	0.94361	1.69996e-15	1.9057e-14	1	0.998201438848921	CBFB-MYH11_T	0	0
ENSG00000179855.9	GIPC3	0.9431	1.03383e-13	9.8752e-13	1	0.99910071942446	CBFB-MYH11_T	0	0
ENSG00000279135.1		0.94297	1.266e-10	8.7007e-10	0.928571428571429	0.820143884892086	CBFB-MYH11_T	0	0
ENSG00000264458.1		0.94206	0.0183869	0.036031	0.223214285714286	0.268884892086331	CBFB-MYH11_T	0	0
ENSG00000285750.1		0.94185	0.000513821	0.001414	0.482142857142857	0.315647482014388	CBFB-MYH11_T	0	0
ENSG00000279687.1		0.94173	0.00361903	0.0083709	0.366071428571429	0.232014388489209	CBFB-MYH11_T	0	0
ENSG00000261949.6	GFY	0.94159	0.030912	0.056878	0.205357142857143	0.266187050359712	CBFB-MYH11_T	0	0
ENSG00000286190.2		0.94143	1.15762e-25	2.8619e-24	1	0.99910071942446	CBFB-MYH11_T	0	0
ENSG00000091106.19	NLRC4	0.94056	1.25447e-12	1.0685e-11	1	0.998201438848921	CBFB-MYH11_T	0	1
ENSG00000178538.10	CA8	0.93888	2.2377e-06	9.1453e-06	0.982142857142857	0.975719424460432	CBFB-MYH11_T	0	0
ENSG00000108551.5	RASD1	0.93868	1.16972e-09	7.1878e-09	1	1	CBFB-MYH11_T	0	0
ENSG00000261596.2		0.93861	8.90609e-23	1.7889e-21	1	0.99910071942446	CBFB-MYH11_T	0	0
ENSG00000261471.1		0.93817	1.5928e-14	1.6432e-13	0.982142857142857	0.995503597122302	CBFB-MYH11_T	0	0
ENSG00000235285.1	SMIM2-IT1	0.93772	0.00711576	0.01541	0.464285714285714	0.316546762589928	CBFB-MYH11_T	0	0
ENSG00000154134.15	ROBO3	0.9372	2.26302e-15	2.5022e-14	1	0.99910071942446	CBFB-MYH11_T	0	0
ENSG00000269919.1		0.93659	1.41746e-08	7.7025e-08	0.901785714285714	0.860611510791367	CBFB-MYH11_T	0	0
ENSG00000224409.1		0.93657	2.56554e-05	8.9322e-05	0.598214285714286	0.414568345323741	CBFB-MYH11_T	0	0
ENSG00000271113.1		0.93615	0.00173188	0.0042873	0.392857142857143	0.349820143884892	CBFB-MYH11_T	0	0
ENSG00000204580.13	DDR1	0.93588	9.15891e-12	7.1567e-11	1	0.996402877697842	CBFB-MYH11_T	0	0
ENSG00000196735.13	HLA-DQA1	0.93563	3.81252e-11	2.7691e-10	1	1	CBFB-MYH11_T	1	0
ENSG00000138061.12	CYP1B1	0.93537	6.4094e-06	2.4503e-05	0.991071428571429	0.98021582733813	CBFB-MYH11_T	0	1
ENSG00000176092.16	CRYBG2	0.93483	5.72373e-13	5.0389e-12	0.982142857142857	0.988309352517986	CBFB-MYH11_T	0	0
ENSG00000229404.6	LINC00858	0.93431	0.0363284	0.06556	0.241071428571429	0.234712230215827	CBFB-MYH11_T	0	0
ENSG00000213946.3	DNAJB1P1	0.93423	3.84858e-09	2.2247e-08	0.9375	0.911870503597122	CBFB-MYH11_T	0	0
ENSG00000282602.1		0.93346	0.0214515	0.041281	0.241071428571429	0.186151079136691	CBFB-MYH11_T	0	0
ENSG00000283265.1		0.93254	0.0152961	0.030598	0.348214285714286	0.224820143884892	CBFB-MYH11_T	0	0
ENSG00000111181.12	SLC6A12	0.9324	1.22159e-07	5.8905e-07	1	0.965827338129496	CBFB-MYH11_T	0	0
ENSG00000253831.3	ETV3L	0.93238	0.000241109	0.00070892	0.660714285714286	0.414568345323741	CBFB-MYH11_T	0	1
ENSG00000221038.1	RNU6ATAC7P	0.93202	0.0326304	0.059642	0.285714285714286	0.160971223021583	CBFB-MYH11_T	0	0
ENSG00000266160.2	RN7SL612P	0.93188	0.0208926	0.040301	0.330357142857143	0.195143884892086	CBFB-MYH11_T	0	0
ENSG00000252692.1		0.9312	1.9283e-05	6.8375e-05	0.571428571428571	0.473021582733813	CBFB-MYH11_T	0	0
ENSG00000124788.19	ATXN1	0.93094	2.08363e-21	3.7904e-20	1	1	CBFB-MYH11_T	0	0
ENSG00000246731.3		0.93035	1.9533e-19	3.0636e-18	0.991071428571429	0.996402877697842	CBFB-MYH11_T	0	0
ENSG00000146215.14	CRIP3	0.93029	3.5161e-11	2.5636e-10	0.982142857142857	0.968525179856115	CBFB-MYH11_T	0	0
ENSG00000279638.1		0.93002	0.00434685	0.0098719	0.464285714285714	0.460431654676259	CBFB-MYH11_T	0	0
ENSG00000108846.16	ABCC3	0.92996	1.04314e-09	6.4638e-09	1	0.995503597122302	CBFB-MYH11_T	0	0
ENSG00000187229.3		0.92995	0.000902838	0.0023704	0.446428571428571	0.323741007194245	CBFB-MYH11_T	0	0
ENSG00000163923.10	RPL39L	0.92983	2.63385e-12	2.1681e-11	1	0.996402877697842	CBFB-MYH11_T	0	0
ENSG00000275090.1	RN7SL296P	0.92961	0.0386773	0.069345	0.294642857142857	0.252697841726619	CBFB-MYH11_T	0	0
ENSG00000279693.1		0.92934	2.77226e-08	1.4499e-07	0.875	0.902877697841727	CBFB-MYH11_T	0	0
ENSG00000265060.2	PPY2P	0.92866	0.0311792	0.057319	0.366071428571429	0.200539568345324	CBFB-MYH11_T	0	0
ENSG00000234999.1	SNRPCP19	0.92845	7.68537e-07	3.3602e-06	0.696428571428571	0.657374100719424	CBFB-MYH11_T	0	0
ENSG00000174004.6	NRROS	0.9281	7.02256e-46	5.8525e-44	1	1	CBFB-MYH11_T	0	0
ENSG00000223298.1	RNY3P8	0.92799	1.74089e-11	1.3162e-10	0.928571428571429	0.824640287769784	CBFB-MYH11_T	0	0
ENSG00000285936.1		0.92775	0.0147573	0.029629	0.339285714285714	0.217625899280576	CBFB-MYH11_T	0	0
ENSG00000224995.1	LINC01526	0.92686	4.96456e-05	0.00016469	0.660714285714286	0.454136690647482	CBFB-MYH11_T	0	0
ENSG00000267393.1		0.92669	0.0018355	0.0045254	0.392857142857143	0.26978417266187	CBFB-MYH11_T	0	0
ENSG00000223612.3		0.92613	1.94293e-23	4.1339e-22	1	0.971223021582734	CBFB-MYH11_T	0	0
ENSG00000275305.1	RNA5SP528	0.92583	0.000228205	0.00067388	0.455357142857143	0.289568345323741	CBFB-MYH11_T	0	0
ENSG00000160396.9	HIPK4	0.9256	2.13725e-15	2.3715e-14	0.991071428571429	0.964928057553957	CBFB-MYH11_T	0	0
ENSG00000144354.14	CDCA7	0.92551	4.8502e-17	6.2305e-16	1	1	CBFB-MYH11_T	0	0
ENSG00000127533.4	F2RL3	0.92491	3.01848e-07	1.391e-06	0.991071428571429	0.968525179856115	CBFB-MYH11_T	1	0
ENSG00000236349.1	SUCLG2P2	0.9244	2.38699e-16	2.8732e-15	0.982142857142857	0.928956834532374	CBFB-MYH11_T	0	0
ENSG00000226276.1		0.92432	7.39417e-07	3.24e-06	0.696428571428571	0.51978417266187	CBFB-MYH11_T	0	0
ENSG00000136404.16	TM6SF1	0.92349	4.04847e-17	5.2268e-16	1	0.998201438848921	CBFB-MYH11_T	0	0
ENSG00000287164.1		0.92337	0.00162709	0.0040536	0.455357142857143	0.314748201438849	CBFB-MYH11_T	0	0
ENSG00000227076.1		0.92324	6.67863e-10	4.231e-09	0.955357142857143	0.904676258992806	CBFB-MYH11_T	0	0
ENSG00000230576.1	OR6R1P	0.92309	2.75255e-06	1.1118e-05	0.705357142857143	0.630395683453237	CBFB-MYH11_T	0	0
ENSG00000135678.12	CPM	0.92303	3.58331e-10	2.3417e-09	1	1	CBFB-MYH11_T	1	0
ENSG00000281269.1		0.92268	9.07603e-05	0.0002876	0.428571428571429	0.331834532374101	CBFB-MYH11_T	0	0
ENSG00000255369.1		0.92213	7.02512e-06	2.6709e-05	0.758928571428571	0.56294964028777	CBFB-MYH11_T	0	0
ENSG00000230204.1	FTH1P5	0.9219	2.2401e-11	1.6739e-10	1	0.973021582733813	CBFB-MYH11_T	0	0
ENSG00000284395.2	PERCC1	0.92179	3.75558e-10	2.4486e-09	0.973214285714286	0.976618705035971	CBFB-MYH11_T	0	0
ENSG00000287311.1		0.92173	0.0262903	0.049409	0.276785714285714	0.151978417266187	CBFB-MYH11_T	0	0
ENSG00000254939.1		0.92162	0.00215967	0.0052473	0.571428571428571	0.398381294964029	CBFB-MYH11_T	0	0
ENSG00000183019.7	MCEMP1	0.92151	6.23376e-11	4.4151e-10	1	0.99910071942446	CBFB-MYH11_T	1	0
ENSG00000000938.13	FGR	0.92146	3.31001e-14	3.3181e-13	1	1	CBFB-MYH11_T	0	0
ENSG00000231426.7	FILNC1	0.92104	1.28415e-12	1.093e-11	0.964285714285714	0.805755395683453	CBFB-MYH11_T	0	0
ENSG00000269954.2		0.92087	3.04256e-10	2.0044e-09	1	0.994604316546763	CBFB-MYH11_T	0	0
ENSG00000205240.4	OR7E36P	0.92074	2.29663e-05	8.0467e-05	0.589285714285714	0.387589928057554	CBFB-MYH11_T	0	0
ENSG00000013016.16	EHD3	0.92052	1.71969e-16	2.1007e-15	1	1	CBFB-MYH11_T	0	0
ENSG00000287066.1		0.92047	0.051598	0.089078	0.25	0.245503597122302	CBFB-MYH11_T	0	0
ENSG00000152492.15	CCDC50	0.91952	6.13625e-10	3.9039e-09	1	1	CBFB-MYH11_T	0	0
ENSG00000240093.1		0.91929	2.81056e-05	9.7207e-05	0.946428571428571	0.757194244604317	CBFB-MYH11_T	0	0
ENSG00000119865.9	CNRIP1	0.91923	1.67855e-08	9.0445e-08	1	1	CBFB-MYH11_T	0	0
ENSG00000237530.2		0.91916	0.00447571	0.010138	0.375	0.215827338129496	CBFB-MYH11_T	0	0
ENSG00000232416.3	BPESC1	0.91913	0.00117011	0.0030013	0.428571428571429	0.293165467625899	CBFB-MYH11_T	0	0
ENSG00000164935.6	DCSTAMP	0.91848	6.44079e-05	0.00020945	0.767857142857143	0.788669064748201	CBFB-MYH11_T	0	0
ENSG00000223131.1	RNA5SP304	0.91785	0.0377028	0.067805	0.232142857142857	0.175359712230216	CBFB-MYH11_T	0	0
ENSG00000158516.12	CPA2	0.91783	4.09804e-06	1.6162e-05	0.75	0.54226618705036	CBFB-MYH11_T	0	0
ENSG00000118971.9	CCND2	0.91766	1.99817e-21	3.6379e-20	1	1	CBFB-MYH11_T	0	0
ENSG00000107554.17	DNMBP	0.91761	1.04509e-30	3.598e-29	1	1	CBFB-MYH11_T	0	0
ENSG00000204287.14	HLA-DRA	0.91741	7.15446e-15	7.578e-14	1	1	CBFB-MYH11_T	1	0
ENSG00000169403.12	PTAFR	0.917	4.56886e-12	3.6912e-11	1	1	CBFB-MYH11_T	1	0
ENSG00000113070.8	HBEGF	0.91696	1.14234e-09	7.0335e-09	1	1	CBFB-MYH11_T	0	0
ENSG00000204482.11	LST1	0.91618	1.97115e-22	3.8527e-21	1	1	CBFB-MYH11_T	0	0
ENSG00000236817.5		0.91543	1.24621e-05	4.5568e-05	0.625	0.56294964028777	CBFB-MYH11_T	0	0
ENSG00000218586.3		0.91533	1.11803e-06	4.777e-06	0.803571428571429	0.649280575539568	CBFB-MYH11_T	0	0
ENSG00000282164.3	PEG13	0.91518	2.22208e-14	2.2624e-13	1	0.99910071942446	CBFB-MYH11_T	0	0
ENSG00000237032.1	RPSAP7	0.91501	3.48121e-05	0.0001184	0.580357142857143	0.403776978417266	CBFB-MYH11_T	0	0
ENSG00000163012.4	ZSWIM2	0.91487	7.23166e-05	0.00023326	0.535714285714286	0.512589928057554	CBFB-MYH11_T	0	0
ENSG00000184221.13	OLIG1	0.9148	4.58998e-09	2.6317e-08	1	0.997302158273381	CBFB-MYH11_T	0	1
ENSG00000251916.1	RNU1-61P	0.9147	9.59699e-06	3.5742e-05	0.785714285714286	0.535071942446043	CBFB-MYH11_T	0	0
ENSG00000115414.21	FN1	0.91327	4.28541e-07	1.9346e-06	1	0.99910071942446	CBFB-MYH11_T	1	0
ENSG00000239642.6	MEIKIN	0.91309	0.0116519	0.024021	0.330357142857143	0.20773381294964	CBFB-MYH11_T	0	0
ENSG00000182352.8	CD300LD-AS1	0.91266	3.87029e-05	0.00013057	0.785714285714286	0.579136690647482	CBFB-MYH11_T	0	0
ENSG00000101384.12	JAG1	0.91263	5.25317e-13	4.6462e-12	1	1	CBFB-MYH11_T	1	0
ENSG00000133612.19	AGAP3	0.91253	1.98133e-21	3.6103e-20	1	1	CBFB-MYH11_T	0	0
ENSG00000133105.8	RXFP2	0.91245	2.6176e-07	1.2142e-06	0.991071428571429	0.970323741007194	CBFB-MYH11_T	0	0
ENSG00000187800.13	PEAR1	0.91227	7.05014e-11	4.9611e-10	1	0.99910071942446	CBFB-MYH11_T	1	0
ENSG00000259717.1	LINC00677	0.91219	1.51832e-10	1.0353e-09	0.973214285714286	0.888489208633094	CBFB-MYH11_T	0	0
ENSG00000204455.7	TRIM51BP	0.91181	0.0109576	0.022745	0.580357142857143	0.343525179856115	CBFB-MYH11_T	0	0
ENSG00000145545.12	SRD5A1	0.91126	4.9452e-35	2.1838e-33	1	1	CBFB-MYH11_T	0	0
ENSG00000180340.7	FZD2	0.91123	9.10109e-10	5.688e-09	1	0.994604316546763	CBFB-MYH11_T	0	1
ENSG00000202502.1	RNA5SP151	0.91116	2.23412e-13	2.0535e-12	0.964285714285714	0.964028776978417	CBFB-MYH11_T	0	0
ENSG00000173801.17	JUP	0.91067	1.01864e-18	1.505e-17	1	1	CBFB-MYH11_T	0	1
ENSG00000256658.1		0.91038	1.75582e-12	1.4726e-11	0.964285714285714	0.942446043165468	CBFB-MYH11_T	0	0
ENSG00000204706.14	MAMDC2-AS1	0.90963	2.17068e-08	1.1517e-07	0.991071428571429	0.973920863309353	CBFB-MYH11_T	0	0
ENSG00000157703.16	SVOPL	0.90934	1.76427e-11	1.3332e-10	1	0.97931654676259	CBFB-MYH11_T	0	0
ENSG00000139112.11	GABARAPL1	0.90903	1.05939e-19	1.6995e-18	1	1	CBFB-MYH11_T	0	0
ENSG00000115590.14	IL1R2	0.90882	8.13247e-05	0.00025989	1	0.983812949640288	CBFB-MYH11_T	1	0
ENSG00000224683.1	RPL36AP29	0.90857	6.63888e-08	3.3153e-07	0.785714285714286	0.680755395683453	CBFB-MYH11_T	0	0
ENSG00000180658.4	OR2A4	0.90852	0.00135719	0.0034358	0.571428571428571	0.428956834532374	CBFB-MYH11_T	0	0
ENSG00000287591.1		0.90847	3.63658e-08	1.8776e-07	0.830357142857143	0.799460431654676	CBFB-MYH11_T	0	0
ENSG00000271707.1	ATP1B3P1	0.90834	3.3254e-15	3.6244e-14	0.964285714285714	0.915467625899281	CBFB-MYH11_T	0	0
ENSG00000206687.1	RNU1-109P	0.90827	0.00185344	0.0045661	0.571428571428571	0.538669064748201	CBFB-MYH11_T	0	0
ENSG00000276221.1	MIR8057	0.90813	0.00117346	0.0030086	0.446428571428571	0.322841726618705	CBFB-MYH11_T	0	0
ENSG00000197046.12	SIGLEC15	0.90803	4.38668e-16	5.1425e-15	1	0.997302158273381	CBFB-MYH11_T	0	0
ENSG00000243720.1	RPL21P127	0.90725	0.0034027	0.0079149	0.517857142857143	0.365107913669065	CBFB-MYH11_T	0	0
ENSG00000197580.13	BCO2	0.90721	5.9208e-21	1.0385e-19	1	0.99910071942446	CBFB-MYH11_T	0	0
ENSG00000167703.15	SLC43A2	0.90657	3.26529e-17	4.2573e-16	1	1	CBFB-MYH11_T	0	0
ENSG00000196154.12	S100A4	0.90614	1.99288e-23	4.2372e-22	1	1	CBFB-MYH11_T	0	0
ENSG00000267200.1	MIR132	0.9059	0.00381723	0.0087859	0.357142857142857	0.251798561151079	CBFB-MYH11_T	0	0
ENSG00000240271.1	RPL29P18	0.90574	6.86112e-06	2.612e-05	0.5625	0.345323741007194	CBFB-MYH11_T	0	0
ENSG00000267780.2		0.90542	4.99553e-08	2.5365e-07	0.973214285714286	0.954136690647482	CBFB-MYH11_T	0	0
ENSG00000240554.1	RPL7AP58	0.90502	1.83354e-05	6.5243e-05	0.732142857142857	0.497302158273381	CBFB-MYH11_T	0	0
ENSG00000103966.11	EHD4	0.90377	7.4839e-26	1.879e-24	1	1	CBFB-MYH11_T	0	0
ENSG00000259341.2	LINC03080	0.90345	5.71528e-12	4.5641e-11	0.9375	0.925359712230216	CBFB-MYH11_T	0	0
ENSG00000133067.17	LGR6	0.9034	1.89078e-09	1.1326e-08	0.991071428571429	0.997302158273381	CBFB-MYH11_T	0	0
ENSG00000215483.11	LINC00598	0.90338	6.39057e-17	8.116e-16	1	0.964928057553957	CBFB-MYH11_T	0	0
ENSG00000167011.9	NAT16	0.90334	0.00114841	0.0029508	0.598214285714286	0.514388489208633	CBFB-MYH11_T	0	0
ENSG00000229497.1		0.90334	1.09308e-09	6.7493e-09	0.9375	0.822841726618705	CBFB-MYH11_T	0	0
ENSG00000182580.3	EPHB3	0.90322	1.25495e-06	5.3177e-06	0.982142857142857	0.986510791366906	CBFB-MYH11_T	1	0
ENSG00000260941.1	LINC00622	0.90297	6.57787e-09	3.7061e-08	0.839285714285714	0.845323741007194	CBFB-MYH11_T	0	0
ENSG00000284791.2	SMIM41	0.90296	0.00014631	0.00044729	0.5	0.363309352517986	CBFB-MYH11_T	0	0
ENSG00000214045.3	IMPDH1P2	0.90266	5.60306e-09	3.1853e-08	0.839285714285714	0.630395683453237	CBFB-MYH11_T	0	0
ENSG00000104081.14	BMF	0.90239	3.01176e-24	6.7941e-23	1	1	CBFB-MYH11_T	0	0
ENSG00000237311.3		0.9023	3.37957e-13	3.0447e-12	0.973214285714286	0.964028776978417	CBFB-MYH11_T	0	0
ENSG00000092964.18	DPYSL2	0.90226	2.58316e-12	2.1296e-11	1	1	CBFB-MYH11_T	0	0
ENSG00000165646.14	SLC18A2	0.90171	1.40921e-11	1.0778e-10	1	0.997302158273381	CBFB-MYH11_T	0	0
ENSG00000151952.16	TMEM132D	0.90158	6.21432e-05	0.00020259	0.794642857142857	0.607913669064748	CBFB-MYH11_T	0	0
ENSG00000214943.5	GPR33	0.90155	0.00930391	0.019627	0.410714285714286	0.253597122302158	CBFB-MYH11_T	0	0
ENSG00000136315.4	RNASE2CP	0.90109	9.89538e-09	5.4796e-08	1	0.993705035971223	CBFB-MYH11_T	0	0
ENSG00000255446.1		0.90098	3.07045e-06	1.2304e-05	0.883928571428571	0.783273381294964	CBFB-MYH11_T	0	0
ENSG00000269246.1		0.90093	8.76171e-18	1.2017e-16	1	0.992805755395683	CBFB-MYH11_T	0	0
ENSG00000126264.10	HCST	0.89879	1.54935e-22	3.0515e-21	1	1	CBFB-MYH11_T	0	0
ENSG00000154319.16	FAM167A	0.89869	3.58542e-08	1.852e-07	0.982142857142857	0.985611510791367	CBFB-MYH11_T	0	0
ENSG00000266222.1		0.89868	0.00278079	0.0066	0.366071428571429	0.268884892086331	CBFB-MYH11_T	0	0
ENSG00000215326.3	GPX1P2	0.89787	3.80392e-18	5.3743e-17	0.982142857142857	0.98021582733813	CBFB-MYH11_T	0	0
ENSG00000164485.15	IL22RA2	0.89779	0.00118512	0.0030358	0.660714285714286	0.621402877697842	CBFB-MYH11_T	0	0
ENSG00000155366.17	RHOC	0.89703	1.01038e-24	2.3487e-23	1	1	CBFB-MYH11_T	0	0
ENSG00000196408.12	NOXO1	0.89607	0.000288271	0.00083364	0.446428571428571	0.290467625899281	CBFB-MYH11_T	0	0
ENSG00000222958.1	MIR1913	0.89568	0.0305295	0.056246	0.303571428571429	0.162769784172662	CBFB-MYH11_T	0	0
ENSG00000121064.13	SCPEP1	0.89564	2.19216e-15	2.4294e-14	1	1	CBFB-MYH11_T	0	0
ENSG00000250138.4		0.89492	6.49778e-13	5.6961e-12	1	0.998201438848921	CBFB-MYH11_T	0	0
ENSG00000235602.5	POU5F1P3	0.89491	5.36832e-15	5.7504e-14	0.955357142857143	0.991007194244604	CBFB-MYH11_T	0	0
ENSG00000242154.1		0.89466	6.09157e-14	5.9611e-13	1	0.98021582733813	CBFB-MYH11_T	0	0
ENSG00000143226.15	FCGR2A	0.89443	2.03481e-14	2.08e-13	1	1	CBFB-MYH11_T	1	0
ENSG00000175920.18	DOK7	0.89404	1.08403e-12	9.2936e-12	0.991071428571429	0.988309352517986	CBFB-MYH11_T	0	0
ENSG00000218809.1		0.89399	6.28378e-08	3.1448e-07	0.964285714285714	0.947841726618705	CBFB-MYH11_T	0	0
ENSG00000118972.3	FGF23	0.89342	0.00131701	0.0033428	0.571428571428571	0.393884892086331	CBFB-MYH11_T	0	0
ENSG00000151718.16	WWC2	0.89338	2.73062e-08	1.43e-07	0.991071428571429	0.996402877697842	CBFB-MYH11_T	0	0
ENSG00000181458.10	TMEM45A	0.89245	2.50214e-06	1.0165e-05	0.955357142857143	0.955935251798561	CBFB-MYH11_T	0	0
ENSG00000225907.1	RPS27P16	0.89183	7.87572e-09	4.3992e-08	0.892857142857143	0.845323741007194	CBFB-MYH11_T	0	0
ENSG00000266190.1		0.89158	0.0016602	0.0041267	0.446428571428571	0.285971223021583	CBFB-MYH11_T	0	0
ENSG00000276107.1	THBS1-IT1	0.89068	0.00117181	0.0030051	0.75	0.772482014388489	CBFB-MYH11_T	0	0
ENSG00000186847.6	KRT14	0.89055	0.128946	0.19562	0.321428571428571	0.153776978417266	CBFB-MYH11_T	0	0
ENSG00000115318.12	LOXL3	0.88907	1.94756e-28	5.8583e-27	1	1	CBFB-MYH11_T	0	0
ENSG00000287995.1		0.888	0.0056898	0.012589	0.401785714285714	0.246402877697842	CBFB-MYH11_T	0	0
ENSG00000272870.3	SAP30-DT	0.88717	3.41484e-24	7.6563e-23	1	0.99910071942446	CBFB-MYH11_T	0	0
ENSG00000166428.14	PLD4	0.88715	9.64693e-11	6.7029e-10	1	1	CBFB-MYH11_T	1	0
ENSG00000160932.11	LY6E	0.88691	3.48107e-18	4.9342e-17	1	1	CBFB-MYH11_T	0	0
ENSG00000285103.2		0.88687	3.05883e-16	3.6524e-15	1	0.998201438848921	CBFB-MYH11_T	0	0
ENSG00000239911.2	PRKAG2-AS1	0.88686	5.81203e-21	1.0202e-19	1	0.998201438848921	CBFB-MYH11_T	0	0
ENSG00000259920.1		0.8867	4.63325e-07	2.0828e-06	0.866071428571429	0.820143884892086	CBFB-MYH11_T	0	0
ENSG00000253335.1		0.8864	0.000313118	0.00089923	0.607142857142857	0.54226618705036	CBFB-MYH11_T	0	0
ENSG00000225177.6	NHSL1-AS1	0.88621	1.2271e-21	2.2615e-20	1	1	CBFB-MYH11_T	0	0
ENSG00000091704.10	CPA1	0.88618	0.000115519	0.00035959	0.633928571428571	0.450539568345324	CBFB-MYH11_T	0	0
ENSG00000118492.17	ADGB	0.886	7.63189e-07	3.3374e-06	0.964285714285714	0.921762589928058	CBFB-MYH11_T	0	0
ENSG00000284632.1		0.88577	0.0190145	0.037113	0.241071428571429	0.217625899280576	CBFB-MYH11_T	0	0
ENSG00000279619.1		0.88559	3.7968e-15	4.1186e-14	0.955357142857143	0.941546762589928	CBFB-MYH11_T	0	0
ENSG00000267239.1		0.88523	1.54189e-05	5.5578e-05	0.580357142857143	0.473920863309353	CBFB-MYH11_T	0	0
ENSG00000214012.4	KRT18P38	0.88475	0.000601202	0.0016326	0.491071428571429	0.298561151079137	CBFB-MYH11_T	0	0
ENSG00000232606.2	LINC01412	0.88346	1.10767e-07	5.3709e-07	0.928571428571429	0.788669064748201	CBFB-MYH11_T	0	0
ENSG00000181467.5	RAP2B	0.88335	3.5671e-40	2.1153e-38	1	1	CBFB-MYH11_T	0	0
ENSG00000167083.7	GNGT2	0.88301	1.54014e-14	1.5907e-13	0.991071428571429	0.992805755395683	CBFB-MYH11_T	0	0
ENSG00000283699.1	MIR4481	0.88286	5.36479e-05	0.00017701	0.642857142857143	0.517985611510791	CBFB-MYH11_T	0	0
ENSG00000154917.11	RAB6B	0.88216	8.75535e-12	6.8549e-11	1	1	CBFB-MYH11_T	0	0
ENSG00000141682.12	PMAIP1	0.88178	2.09677e-18	3.0292e-17	1	1	CBFB-MYH11_T	0	0
ENSG00000276520.1		0.88166	0.0887963	0.14207	0.107142857142857	0.178057553956835	CBFB-MYH11_T	0	0
ENSG00000127824.14	TUBA4A	0.88121	4.14877e-16	4.8767e-15	1	1	CBFB-MYH11_T	1	0
ENSG00000222164.1	RN7SKP266	0.88092	0.00138689	0.0035041	0.464285714285714	0.303956834532374	CBFB-MYH11_T	0	0
ENSG00000258963.1	EDDM3DP	0.88081	0.0295524	0.054684	0.3125	0.151978417266187	CBFB-MYH11_T	0	0
ENSG00000228612.2	HK2P1	0.88056	1.07696e-13	1.0269e-12	0.973214285714286	0.946942446043165	CBFB-MYH11_T	0	0
ENSG00000275630.1		0.87957	7.89809e-05	0.00025295	0.651785714285714	0.544964028776978	CBFB-MYH11_T	0	0
ENSG00000277715.1		0.87938	2.84181e-10	1.8781e-09	0.946428571428571	0.935251798561151	CBFB-MYH11_T	0	0
ENSG00000248727.6	LINC01948	0.87912	1.00489e-11	7.8199e-11	0.982142857142857	0.988309352517986	CBFB-MYH11_T	0	0
ENSG00000232295.7		0.87826	1.83366e-15	2.0493e-14	0.964285714285714	0.992805755395683	CBFB-MYH11_T	0	0
ENSG00000204345.1	CD300LD	0.87754	3.7653e-05	0.00012736	0.830357142857143	0.650179856115108	CBFB-MYH11_T	0	0
ENSG00000258312.1		0.87723	0.0164325	0.032627	0.366071428571429	0.172661870503597	CBFB-MYH11_T	0	0
ENSG00000197561.7	ELANE	0.877	4.89772e-06	1.9109e-05	1	1	CBFB-MYH11_T	1	0
ENSG00000101307.16	SIRPB1	0.87649	1.66411e-09	1.004e-08	1	1	CBFB-MYH11_T	1	0
ENSG00000286926.1		0.87602	0.000354202	0.0010067	0.4375	0.422661870503597	CBFB-MYH11_T	0	0
ENSG00000180354.16	MTURN	0.87562	1.36929e-22	2.7079e-21	1	1	CBFB-MYH11_T	0	0
ENSG00000223429.1		0.87554	5.36662e-06	2.0783e-05	0.723214285714286	0.613309352517986	CBFB-MYH11_T	0	0
ENSG00000280326.1		0.87552	1.54892e-09	9.3714e-09	0.982142857142857	0.962230215827338	CBFB-MYH11_T	0	0
ENSG00000160447.7	PKN3	0.87547	2.83975e-21	5.1062e-20	1	1	CBFB-MYH11_T	0	0
ENSG00000106211.10	HSPB1	0.87546	1.90458e-15	2.1247e-14	1	1	CBFB-MYH11_T	0	0
ENSG00000272620.2	AFAP1-AS1	0.87509	4.55829e-05	0.00015208	1	0.915467625899281	CBFB-MYH11_T	0	0
ENSG00000223534.1	HLA-DQB1-AS1	0.87501	4.18228e-08	2.1416e-07	1	0.98021582733813	CBFB-MYH11_T	0	0
ENSG00000220201.7	ZGLP1	0.8747	4.02464e-27	1.1005e-25	1	1	CBFB-MYH11_T	0	1
ENSG00000234907.1		0.8747	0.0285861	0.053137	0.321428571428571	0.191546762589928	CBFB-MYH11_T	0	0
ENSG00000092820.18	EZR	0.87447	3.01885e-25	7.2696e-24	1	1	CBFB-MYH11_T	0	0
ENSG00000238057.10	ZEB2-AS1	0.87434	4.9588e-14	4.8966e-13	1	0.99910071942446	CBFB-MYH11_T	0	0
ENSG00000236592.5	S100A11P2	0.8742	2.47958e-06	1.0078e-05	0.794642857142857	0.64568345323741	CBFB-MYH11_T	0	0
ENSG00000236191.3	RPS15AP25	0.8729	1.97491e-05	6.9909e-05	0.723214285714286	0.641187050359712	CBFB-MYH11_T	0	0
ENSG00000242324.1		0.87254	3.88302e-07	1.7622e-06	0.928571428571429	0.910971223021583	CBFB-MYH11_T	0	0
ENSG00000255274.9	SMIM35	0.87233	2.42519e-12	2.0058e-11	1	0.996402877697842	CBFB-MYH11_T	0	0
ENSG00000242779.7	ZNF702P	0.87195	1.13238e-13	1.0776e-12	1	0.995503597122302	CBFB-MYH11_T	0	0
ENSG00000272784.1		0.87158	0.0302621	0.055821	0.285714285714286	0.190647482014388	CBFB-MYH11_T	0	0
ENSG00000261379.1		0.87156	0.0118761	0.024444	0.339285714285714	0.200539568345324	CBFB-MYH11_T	0	0
ENSG00000182287.15	AP1S2	0.87094	2.75283e-38	1.4614e-36	1	1	CBFB-MYH11_T	0	0
ENSG00000133816.17	MICAL2	0.87091	2.22929e-17	2.9471e-16	1	1	CBFB-MYH11_T	0	0
ENSG00000107968.10	MAP3K8	0.87037	3.0213e-20	5.0607e-19	1	1	CBFB-MYH11_T	0	0
ENSG00000271857.1		0.87036	5.90685e-18	8.2307e-17	1	1	CBFB-MYH11_T	0	0
ENSG00000283314.1	LINC02357	0.87008	0.0184209	0.036084	0.375	0.195143884892086	CBFB-MYH11_T	0	0
ENSG00000186047.10	DLEU7	0.86951	1.79515e-09	1.0782e-08	0.964285714285714	0.977517985611511	CBFB-MYH11_T	0	0
ENSG00000130561.17	SAG	0.86949	5.58336e-12	4.4644e-11	1	0.973920863309353	CBFB-MYH11_T	0	0
ENSG00000155893.13	PXYLP1	0.86922	5.69844e-22	1.0761e-20	1	1	CBFB-MYH11_T	0	0
ENSG00000228074.1	UBBP5	0.86922	0.0130874	0.026637	0.357142857142857	0.199640287769784	CBFB-MYH11_T	0	0
ENSG00000251624.1	UNC93B7	0.86885	2.78582e-06	1.1241e-05	0.696428571428571	0.47841726618705	CBFB-MYH11_T	0	0
ENSG00000287682.1		0.86885	1.42697e-05	5.1735e-05	0.901785714285714	0.744604316546763	CBFB-MYH11_T	0	0
ENSG00000243081.2		0.86837	0.00169742	0.0042098	0.473214285714286	0.410071942446043	CBFB-MYH11_T	0	0
ENSG00000147894.17	C9orf72	0.8682	2.8638e-26	7.3903e-25	1	1	CBFB-MYH11_T	0	0
ENSG00000227107.1		0.86802	1.55734e-05	5.6088e-05	0.8125	0.709532374100719	CBFB-MYH11_T	0	0
ENSG00000184232.9	OAF	0.86783	2.09918e-24	4.7778e-23	1	1	CBFB-MYH11_T	0	0
ENSG00000109787.13	KLF3	0.86628	3.6435e-35	1.6205e-33	1	1	CBFB-MYH11_T	0	1
ENSG00000204257.15	HLA-DMA	0.86566	2.09535e-19	3.2769e-18	1	1	CBFB-MYH11_T	0	0
ENSG00000256463.8	SALL3	0.86546	0.0057158	0.012641	0.455357142857143	0.367805755395683	CBFB-MYH11_T	0	1
ENSG00000249446.2	TRAJ60	0.86535	0.00713406	0.015447	0.366071428571429	0.237410071942446	CBFB-MYH11_T	0	0
ENSG00000135269.18	TES	0.86512	3.47813e-22	6.6754e-21	1	1	CBFB-MYH11_T	0	0
ENSG00000197122.12	SRC	0.86509	1.21892e-16	1.5089e-15	1	1	CBFB-MYH11_T	0	0
ENSG00000284606.1		0.86482	6.13786e-13	5.3947e-12	0.991071428571429	0.989208633093525	CBFB-MYH11_T	0	0
ENSG00000261512.2		0.86473	5.60286e-28	1.628e-26	1	0.997302158273381	CBFB-MYH11_T	0	0
ENSG00000215187.12	FAM166B	0.86416	6.37801e-11	4.5136e-10	0.991071428571429	0.97931654676259	CBFB-MYH11_T	0	0
ENSG00000226644.5		0.86412	0.00183277	0.0045198	0.419642857142857	0.409172661870504	CBFB-MYH11_T	0	0
ENSG00000232453.7	LINC02777	0.86398	9.7211e-18	1.3261e-16	0.991071428571429	0.964028776978417	CBFB-MYH11_T	0	0
ENSG00000229291.1	LINC02768	0.86393	4.50918e-06	1.7689e-05	0.678571428571429	0.510791366906475	CBFB-MYH11_T	0	0
ENSG00000251093.1		0.8639	0.00141407	0.0035661	0.508928571428571	0.341726618705036	CBFB-MYH11_T	0	0
ENSG00000162882.15	HAAO	0.86355	3.5772e-29	1.1249e-27	1	1	CBFB-MYH11_T	0	0
ENSG00000231735.1	RPS2P18	0.86346	5.07884e-05	0.00016816	0.607142857142857	0.414568345323741	CBFB-MYH11_T	0	0
ENSG00000272347.1		0.86332	0.00398018	0.0091248	0.741071428571429	0.535971223021583	CBFB-MYH11_T	0	0
ENSG00000141505.12	ASGR1	0.86304	2.14825e-16	2.5973e-15	1	0.99910071942446	CBFB-MYH11_T	0	0
ENSG00000256546.2	LINC02985	0.86246	2.88594e-09	1.6948e-08	1	0.982014388489209	CBFB-MYH11_T	0	0
ENSG00000258926.2		0.86242	7.21655e-12	5.6982e-11	0.982142857142857	0.996402877697842	CBFB-MYH11_T	0	0
ENSG00000168389.18	MFSD2A	0.86232	1.05989e-14	1.1086e-13	1	1	CBFB-MYH11_T	0	0
ENSG00000269902.1		0.86185	5.57673e-12	4.46e-11	0.991071428571429	0.99910071942446	CBFB-MYH11_T	0	0
ENSG00000060140.9	STYK1	0.86167	7.56539e-12	5.9585e-11	1	0.990107913669065	CBFB-MYH11_T	0	0
ENSG00000140030.6	GPR65	0.86166	1.52979e-15	1.7207e-14	1	0.99910071942446	CBFB-MYH11_T	1	0
ENSG00000262370.6		0.86116	4.52826e-19	6.8842e-18	1	1	CBFB-MYH11_T	0	0
ENSG00000111335.13	OAS2	0.86061	6.81673e-12	5.3972e-11	1	1	CBFB-MYH11_T	0	0
ENSG00000166510.14	CCDC68	0.86037	1.38398e-06	5.8215e-06	0.9375	0.910071942446043	CBFB-MYH11_T	0	0
ENSG00000238224.1		0.8603	0.000254813	0.00074469	0.535714285714286	0.435251798561151	CBFB-MYH11_T	0	0
ENSG00000286313.1		0.86004	4.85811e-13	4.3099e-12	1	0.989208633093525	CBFB-MYH11_T	0	0
ENSG00000229792.1	LINC00399	0.85996	1.65391e-07	7.8501e-07	0.928571428571429	0.877697841726619	CBFB-MYH11_T	0	0
ENSG00000223274.6	RNA5SP498	0.85979	3.06696e-09	1.7955e-08	0.991071428571429	0.943345323741007	CBFB-MYH11_T	0	0
ENSG00000125869.10	LAMP5	0.85911	0.00183875	0.0045318	0.741071428571429	0.913669064748201	CBFB-MYH11_T	0	0
ENSG00000179636.15	TPPP2	0.85889	0.000106945	0.00033479	0.553571428571429	0.453237410071942	CBFB-MYH11_T	0	0
ENSG00000158022.7	TRIM63	0.8583	0.00149377	0.0037485	0.625	0.558453237410072	CBFB-MYH11_T	0	0
ENSG00000241088.2	RPL17P44	0.85827	0.00245488	0.0058962	0.508928571428571	0.401978417266187	CBFB-MYH11_T	0	0
ENSG00000272701.3	MESTIT1	0.85818	2.17986e-08	1.1564e-07	0.973214285714286	0.899280575539568	CBFB-MYH11_T	0	0
ENSG00000224794.2		0.85806	2.43599e-05	8.5042e-05	0.625	0.52158273381295	CBFB-MYH11_T	0	0
ENSG00000230164.1	MAS1LP1	0.85684	0.0652959	0.10901	0.303571428571429	0.194244604316547	CBFB-MYH11_T	0	0
ENSG00000166886.13	NAB2	0.85659	4.90493e-19	7.4361e-18	1	1	CBFB-MYH11_T	0	1
ENSG00000271437.1		0.85651	3.58798e-06	1.4247e-05	0.848214285714286	0.795863309352518	CBFB-MYH11_T	0	0
ENSG00000239218.2	RPS20P22	0.85634	4.84594e-05	0.00016105	0.955357142857143	0.929856115107914	CBFB-MYH11_T	0	0
ENSG00000075618.18	FSCN1	0.8562	3.08983e-17	4.0358e-16	1	1	CBFB-MYH11_T	0	0
ENSG00000274134.1	MIR6774	0.85614	1.0071e-08	5.5712e-08	0.892857142857143	0.907374100719424	CBFB-MYH11_T	0	0
ENSG00000255565.1		0.85597	0.000116305	0.00036183	0.785714285714286	0.614208633093525	CBFB-MYH11_T	0	0
ENSG00000117091.10	CD48	0.85592	1.7375e-15	1.9453e-14	1	0.99910071942446	CBFB-MYH11_T	1	0
ENSG00000240027.2	RPS27P24	0.85586	0.0314231	0.057707	0.3125	0.202338129496403	CBFB-MYH11_T	0	0
ENSG00000168899.5	VAMP5	0.85581	4.37126e-18	6.146e-17	1	1	CBFB-MYH11_T	1	0
ENSG00000115718.18	PROC	0.85577	3.1386e-13	2.8405e-12	0.991071428571429	0.997302158273381	CBFB-MYH11_T	0	0
ENSG00000124915.10	MYRF-AS1	0.85554	0.000164101	0.00049732	0.642857142857143	0.532374100719424	CBFB-MYH11_T	0	0
ENSG00000229931.1	ATXN1-AS1	0.85518	1.43924e-13	1.3522e-12	1	0.989208633093525	CBFB-MYH11_T	0	0
ENSG00000183166.11	CALN1	0.85465	6.30852e-06	2.4149e-05	1	0.991906474820144	CBFB-MYH11_T	0	0
ENSG00000206931.1	RNU6-1042P	0.85456	0.000205991	0.00061352	0.473214285714286	0.429856115107914	CBFB-MYH11_T	0	0
ENSG00000162881.6	OXER1	0.85439	5.18199e-23	1.0624e-21	1	1	CBFB-MYH11_T	0	0
ENSG00000235300.4	SKAP1-AS2	0.85438	0.000105771	0.00033131	0.732142857142857	0.613309352517986	CBFB-MYH11_T	0	0
ENSG00000164128.7	NPY1R	0.85358	0.00986383	0.020691	0.535714285714286	0.399280575539568	CBFB-MYH11_T	1	0
ENSG00000243916.1		0.85272	0.000466285	0.0012942	0.616071428571429	0.491906474820144	CBFB-MYH11_T	0	0
ENSG00000286295.1		0.85251	0.00127766	0.0032505	0.428571428571429	0.290467625899281	CBFB-MYH11_T	0	0
ENSG00000242960.1	FTH1P23	0.85206	2.52229e-13	2.308e-12	1	0.998201438848921	CBFB-MYH11_T	0	0
ENSG00000271480.1	MTND3P19	0.85206	0.00558416	0.012375	0.321428571428571	0.262589928057554	CBFB-MYH11_T	0	0
ENSG00000240975.1		0.85188	1.87339e-06	7.736e-06	0.857142857142857	0.758093525179856	CBFB-MYH11_T	0	0
ENSG00000182333.15	LIPF	0.85095	0.0110053	0.022831	0.330357142857143	0.224820143884892	CBFB-MYH11_T	0	0
ENSG00000264357.1	MIR4648	0.85065	2.24953e-06	9.1909e-06	0.803571428571429	0.721223021582734	CBFB-MYH11_T	0	0
ENSG00000223118.1	RN7SKP102	0.84941	0.134312	0.20265	0.160714285714286	0.164568345323741	CBFB-MYH11_T	0	0
ENSG00000091129.21	NRCAM	0.84936	8.20835e-07	3.5759e-06	1	0.963129496402878	CBFB-MYH11_T	1	0
ENSG00000234191.1	LINC01283	0.84924	0.00544826	0.012109	0.526785714285714	0.360611510791367	CBFB-MYH11_T	0	0
ENSG00000263857.1	MIR4729	0.84899	0.00271868	0.0064646	0.580357142857143	0.492805755395683	CBFB-MYH11_T	0	0
ENSG00000179082.3	LINC02913	0.84864	5.78351e-10	3.6935e-09	0.964285714285714	0.93794964028777	CBFB-MYH11_T	0	0
ENSG00000204960.7	BLACE	0.84841	3.06287e-05	0.00010532	0.803571428571429	0.703237410071942	CBFB-MYH11_T	0	0
ENSG00000229379.1		0.84765	0.000135183	0.00041573	0.571428571428571	0.428956834532374	CBFB-MYH11_T	0	0
ENSG00000157851.17	DPYSL5	0.84735	0.00255566	0.0061133	0.553571428571429	0.601618705035971	CBFB-MYH11_T	0	0
ENSG00000068001.14	HYAL2	0.84722	9.41448e-26	2.3488e-24	1	1	CBFB-MYH11_T	1	0
ENSG00000205856.4	C22orf42	0.84683	4.7141e-05	0.00015698	0.821428571428571	0.637589928057554	CBFB-MYH11_T	0	0
ENSG00000222691.1	RNU6-733P	0.84613	0.000297736	0.00085896	0.544642857142857	0.485611510791367	CBFB-MYH11_T	0	0
ENSG00000179304.17	FAM156B	0.84568	9.5627e-11	6.6486e-10	0.982142857142857	0.877697841726619	CBFB-MYH11_T	0	0
ENSG00000181856.15	SLC2A4	0.84552	2.17624e-06	8.9081e-06	1	0.968525179856115	CBFB-MYH11_T	1	0
ENSG00000206654.1	RNU6-608P	0.84519	0.0181701	0.035658	0.419642857142857	0.335431654676259	CBFB-MYH11_T	0	0
ENSG00000227523.1	RPS20P15	0.84498	1.60365e-08	8.6666e-08	0.928571428571429	0.893884892086331	CBFB-MYH11_T	0	0
ENSG00000229716.2	RPL23AP19	0.84498	0.00429719	0.0097734	0.5	0.35431654676259	CBFB-MYH11_T	0	0
ENSG00000222123.1	RNA5SP390	0.84491	9.15943e-05	0.00029003	0.705357142857143	0.632194244604317	CBFB-MYH11_T	0	0
ENSG00000233276.7	GPX1	0.84469	4.32933e-30	1.4306e-28	1	1	CBFB-MYH11_T	0	0
ENSG00000224349.2	FAM135A-AS1	0.8446	6.41036e-07	2.8353e-06	0.767857142857143	0.567446043165468	CBFB-MYH11_T	0	0
ENSG00000197043.14	ANXA6	0.84405	2.31399e-22	4.5006e-21	1	1	CBFB-MYH11_T	0	0
ENSG00000151062.15	CACNA2D4	0.84403	2.18241e-14	2.224e-13	1	1	CBFB-MYH11_T	0	0
ENSG00000105246.6	EBI3	0.84399	7.02518e-07	3.087e-06	0.982142857142857	0.975719424460432	CBFB-MYH11_T	0	0
ENSG00000144677.15	CTDSPL	0.84362	4.74482e-14	4.6927e-13	1	1	CBFB-MYH11_T	0	0
ENSG00000213153.3		0.84313	4.1888e-05	0.00014044	0.6875	0.460431654676259	CBFB-MYH11_T	0	0
ENSG00000217824.1	SNRPEP6	0.8431	0.00138974	0.0035105	0.4375	0.276079136690647	CBFB-MYH11_T	0	0
ENSG00000165863.17	C10orf82	0.8422	0.0770507	0.12583	0.419642857142857	0.238309352517986	CBFB-MYH11_T	0	0
ENSG00000266989.1	FTLP5	0.84204	9.24727e-07	3.9961e-06	0.910714285714286	0.821043165467626	CBFB-MYH11_T	0	0
ENSG00000255479.1		0.84159	4.2342e-05	0.00014185	0.705357142857143	0.508093525179856	CBFB-MYH11_T	0	0
ENSG00000154978.13	VOPP1	0.84099	3.17764e-27	8.7548e-26	1	1	CBFB-MYH11_T	0	0
ENSG00000163734.4	CXCL3	0.84072	1.07881e-06	4.6171e-06	1	0.991007194244604	CBFB-MYH11_T	0	0
ENSG00000231131.8	LNCAROD	0.84016	3.1188e-09	1.8244e-08	1	0.976618705035971	CBFB-MYH11_T	0	0
ENSG00000275110.1		0.8401	0.000162135	0.00049188	0.794642857142857	0.669964028776978	CBFB-MYH11_T	0	0
ENSG00000279063.1		0.84003	0.000738254	0.001972	0.428571428571429	0.426258992805755	CBFB-MYH11_T	0	0
ENSG00000232612.1	RPL31P35	0.83978	0.000628843	0.0017025	0.678571428571429	0.547661870503597	CBFB-MYH11_T	0	0
ENSG00000238019.1		0.83947	0.049408	0.085786	0.321428571428571	0.241906474820144	CBFB-MYH11_T	0	0
ENSG00000257629.1		0.83908	0.00933998	0.019693	0.366071428571429	0.240107913669065	CBFB-MYH11_T	0	0
ENSG00000251728.1		0.8389	2.92158e-10	1.9288e-09	0.910714285714286	0.947841726618705	CBFB-MYH11_T	0	0
ENSG00000179300.4	RTL3	0.83854	1.40691e-07	6.729e-07	0.973214285714286	0.859712230215827	CBFB-MYH11_T	0	0
ENSG00000245293.3	CYP2U1-AS1	0.83848	5.42189e-11	3.8659e-10	0.991071428571429	0.985611510791367	CBFB-MYH11_T	0	0
ENSG00000239780.1	RPLP0P11	0.8384	0.00646017	0.014117	0.455357142857143	0.27068345323741	CBFB-MYH11_T	0	0
ENSG00000261030.1		0.8383	0.000214506	0.00063658	0.651785714285714	0.525179856115108	CBFB-MYH11_T	0	0
ENSG00000214146.3	LINC02026	0.83812	3.96709e-05	0.00013355	0.723214285714286	0.533273381294964	CBFB-MYH11_T	0	0
ENSG00000280254.1		0.8379	1.4553e-16	1.7888e-15	1	1	CBFB-MYH11_T	0	0
ENSG00000137757.11	CASP5	0.83787	1.51643e-06	6.3474e-06	0.919642857142857	0.951438848920863	CBFB-MYH11_T	0	0
ENSG00000237264.4	FTH1P11	0.83771	3.91284e-14	3.8991e-13	1	0.99910071942446	CBFB-MYH11_T	0	0
ENSG00000158874.11	APOA2	0.83755	1.38422e-09	8.4252e-09	0.982142857142857	0.989208633093525	CBFB-MYH11_T	0	0
ENSG00000133665.13	DYDC2	0.83718	0.000107985	0.00033788	0.803571428571429	0.616906474820144	CBFB-MYH11_T	0	0
ENSG00000124920.14	MYRF	0.83686	1.71639e-10	1.1622e-09	1	1	CBFB-MYH11_T	0	1
ENSG00000258732.1		0.83681	1.21496e-05	4.4504e-05	0.883928571428571	0.873201438848921	CBFB-MYH11_T	0	0
ENSG00000154783.12	FGD5	0.83617	5.98574e-05	0.00019582	1	0.974820143884892	CBFB-MYH11_T	0	0
ENSG00000175084.12	DES	0.83575	0.000353513	0.0010052	0.982142857142857	0.859712230215827	CBFB-MYH11_T	0	0
ENSG00000230173.1	LINC01790	0.83573	0.0539491	0.092638	0.321428571428571	0.200539568345324	CBFB-MYH11_T	0	0
ENSG00000204709.4	LINC01556	0.8357	1.2313e-05	4.5072e-05	0.696428571428571	0.595323741007194	CBFB-MYH11_T	0	0
ENSG00000013619.14	MAMLD1	0.8356	1.1352e-06	4.8447e-06	0.982142857142857	0.998201438848921	CBFB-MYH11_T	0	0
ENSG00000244146.1		0.83508	4.55813e-05	0.00015208	0.616071428571429	0.432553956834532	CBFB-MYH11_T	0	0
ENSG00000237513.2		0.83506	6.8297e-17	8.656e-16	1	1	CBFB-MYH11_T	0	0
ENSG00000183049.13	CAMK1D	0.83383	5.50566e-20	9.0282e-19	1	1	CBFB-MYH11_T	0	1
ENSG00000200972.1	RNU5A-8P	0.83381	0.00558774	0.01238	0.455357142857143	0.590827338129496	CBFB-MYH11_T	0	0
ENSG00000120280.6	TASL	0.83311	7.64305e-21	1.3336e-19	1	1	CBFB-MYH11_T	0	0
ENSG00000216365.2	RPL37P15	0.83306	0.00361841	0.0083707	0.544642857142857	0.382194244604317	CBFB-MYH11_T	0	0
ENSG00000224796.1	RPL32P1	0.83275	1.74401e-08	9.3764e-08	1	0.991906474820144	CBFB-MYH11_T	0	0
ENSG00000196639.7	HRH1	0.83273	4.657e-07	2.0932e-06	0.946428571428571	0.915467625899281	CBFB-MYH11_T	0	0
ENSG00000115825.11	PRKD3	0.83243	5.80705e-20	9.5045e-19	1	1	CBFB-MYH11_T	0	0
ENSG00000227938.1		0.83232	0.00189852	0.0046661	0.482142857142857	0.431654676258993	CBFB-MYH11_T	0	0
ENSG00000205015.1	LINC02138	0.83189	0.00101303	0.0026326	0.571428571428571	0.459532374100719	CBFB-MYH11_T	0	0
ENSG00000174791.11	RIN1	0.8311	5.13738e-15	5.5098e-14	1	1	CBFB-MYH11_T	0	0
ENSG00000267757.4	EML2-AS1	0.83086	0.00288661	0.0068259	0.535714285714286	0.402877697841727	CBFB-MYH11_T	0	0
ENSG00000198944.6	SOWAHA	0.83081	0.000273185	0.00079338	0.580357142857143	0.429856115107914	CBFB-MYH11_T	0	0
ENSG00000256458.1		0.83077	1.95447e-05	6.9219e-05	0.696428571428571	0.525179856115108	CBFB-MYH11_T	0	0
ENSG00000226900.2		0.83045	0.000796338	0.0021133	0.919642857142857	0.74910071942446	CBFB-MYH11_T	0	0
ENSG00000180712.4	LINC02363	0.83022	5.67496e-11	4.0397e-10	1	0.99910071942446	CBFB-MYH11_T	0	0
ENSG00000116157.6	GPX7	0.82961	6.3242e-30	2.071e-28	1	1	CBFB-MYH11_T	0	0
ENSG00000100439.10	ABHD4	0.82948	1.90397e-22	3.728e-21	1	1	CBFB-MYH11_T	0	0
ENSG00000229570.2	GAPDHP58	0.82924	5.47592e-06	2.1178e-05	0.6875	0.506294964028777	CBFB-MYH11_T	0	0
ENSG00000213145.10	CRIP1	0.82917	9.90915e-21	1.7173e-19	1	1	CBFB-MYH11_T	0	0
ENSG00000090104.12	RGS1	0.8291	5.28094e-07	2.3576e-06	1	1	CBFB-MYH11_T	0	0
ENSG00000271938.1		0.82855	3.5336e-07	1.6119e-06	0.982142857142857	0.904676258992806	CBFB-MYH11_T	0	0
ENSG00000103852.13	TTC23	0.82854	1.07858e-10	7.4585e-10	0.991071428571429	0.997302158273381	CBFB-MYH11_T	0	0
ENSG00000148143.13	ZNF462	0.82851	2.27043e-05	7.9607e-05	0.991071428571429	0.946043165467626	CBFB-MYH11_T	0	1
ENSG00000023902.14	PLEKHO1	0.82817	2.2993e-31	8.2078e-30	1	1	CBFB-MYH11_T	0	0
ENSG00000132744.8	ACY3	0.82714	3.05433e-06	1.2245e-05	1	0.991906474820144	CBFB-MYH11_T	0	0
ENSG00000286864.1		0.82677	2.55504e-08	1.3432e-07	0.982142857142857	0.998201438848921	CBFB-MYH11_T	0	0
ENSG00000182372.10	CLN8	0.82676	3.23733e-28	9.5858e-27	1	1	CBFB-MYH11_T	0	0
ENSG00000125384.7	PTGER2	0.82672	4.1904e-22	8.0036e-21	1	1	CBFB-MYH11_T	1	0
ENSG00000226961.3	PPIAP60	0.82554	0.000855657	0.0022572	0.5625	0.385791366906475	CBFB-MYH11_T	0	0
ENSG00000236390.1		0.82491	0.00193194	0.0047408	0.375	0.330935251798561	CBFB-MYH11_T	0	0
ENSG00000090339.9	ICAM1	0.82476	1.61315e-10	1.0959e-09	1	0.99910071942446	CBFB-MYH11_T	1	1
ENSG00000235529.1	AGAP1-IT1	0.82445	0.00439403	0.0099702	0.464285714285714	0.303057553956835	CBFB-MYH11_T	0	0
ENSG00000171223.6	JUNB	0.82422	8.59849e-17	1.0797e-15	1	1	CBFB-MYH11_T	0	1
ENSG00000218565.2		0.824	3.22998e-09	1.8859e-08	1	0.99910071942446	CBFB-MYH11_T	0	0
ENSG00000229859.10	PGA3	0.82383	0.0195593	0.038042	0.4375	0.289568345323741	CBFB-MYH11_T	0	0
ENSG00000071246.11	VASH1	0.82337	2.81474e-22	5.4429e-21	1	1	CBFB-MYH11_T	0	0
ENSG00000103569.10	AQP9	0.82302	3.09366e-06	1.2389e-05	1	0.997302158273381	CBFB-MYH11_T	0	0
ENSG00000259369.1		0.82296	0.000234827	0.0006918	0.723214285714286	0.509892086330935	CBFB-MYH11_T	0	0
ENSG00000198743.7	SLC5A3	0.82271	7.09236e-21	1.241e-19	1	1	CBFB-MYH11_T	1	0
ENSG00000189145.7	RPL32P36	0.82256	8.33339e-05	0.00026567	0.491071428571429	0.304856115107914	CBFB-MYH11_T	0	0
ENSG00000275302.2	CCL4	0.82249	1.07853e-06	4.6164e-06	1	1	CBFB-MYH11_T	0	0
ENSG00000266421.3	MIR4451	0.82248	0.000326781	0.0009352	0.589285714285714	0.489208633093525	CBFB-MYH11_T	0	0
ENSG00000237432.2	RPS7P12	0.82183	0.00537782	0.01197	0.357142857142857	0.252697841726619	CBFB-MYH11_T	0	0
ENSG00000243225.2		0.82149	3.39724e-05	0.00011577	0.875	0.642985611510791	CBFB-MYH11_T	0	0
ENSG00000255977.1		0.82131	9.70163e-09	5.3764e-08	0.973214285714286	0.925359712230216	CBFB-MYH11_T	0	0
ENSG00000243797.6		0.82115	7.11729e-05	0.00022981	0.776785714285714	0.616906474820144	CBFB-MYH11_T	0	0
ENSG00000168306.13	ACOX2	0.82097	1.29543e-06	5.4791e-06	1	0.967625899280576	CBFB-MYH11_T	0	0
ENSG00000143167.12	GPA33	0.82092	5.98517e-08	3.0054e-07	1	0.99910071942446	CBFB-MYH11_T	0	0
ENSG00000142627.13	EPHA2	0.8209	8.73829e-05	0.00027766	0.982142857142857	0.918165467625899	CBFB-MYH11_T	1	0
ENSG00000237833.1	ETS2P1	0.82082	0.000183133	0.00055045	0.625	0.487410071942446	CBFB-MYH11_T	0	0
ENSG00000168995.13	SIGLEC7	0.82071	5.04925e-08	2.562e-07	0.991071428571429	0.988309352517986	CBFB-MYH11_T	1	0
ENSG00000143079.15	CTTNBP2NL	0.82044	5.30868e-12	4.2542e-11	1	0.996402877697842	CBFB-MYH11_T	0	0
ENSG00000256314.1		0.82032	7.11045e-07	3.1213e-06	0.866071428571429	0.827338129496403	CBFB-MYH11_T	0	0
ENSG00000275726.1	MIR6088	0.82029	0.00151662	0.0038006	0.366071428571429	0.357913669064748	CBFB-MYH11_T	0	0
ENSG00000101890.5	GUCY2F	0.82028	3.27577e-05	0.00011196	0.830357142857143	0.72931654676259	CBFB-MYH11_T	0	0
ENSG00000265179.7		0.82026	0.0739192	0.12132	0.366071428571429	0.277877697841727	CBFB-MYH11_T	0	0
ENSG00000251584.2		0.81948	0.00248732	0.0059675	0.616071428571429	0.45863309352518	CBFB-MYH11_T	0	0
ENSG00000246082.2	NUDT16L2P	0.81918	4.40328e-07	1.9837e-06	1	0.98021582733813	CBFB-MYH11_T	0	0
ENSG00000235211.4	TMSB10P2	0.81874	1.40715e-05	5.1055e-05	0.8125	0.631294964028777	CBFB-MYH11_T	0	0
ENSG00000254415.3	SIGLEC14	0.81874	7.33451e-10	4.6277e-09	0.991071428571429	0.984712230215827	CBFB-MYH11_T	0	0
ENSG00000067842.17	ATP2B3	0.81867	3.01072e-06	1.2086e-05	0.910714285714286	0.872302158273381	CBFB-MYH11_T	0	0
ENSG00000259863.1	SH3RF3-AS1	0.81864	6.01144e-09	3.405e-08	0.991071428571429	0.973920863309353	CBFB-MYH11_T	0	0
ENSG00000284543.1	LINC01226	0.81863	3.98645e-05	0.00013417	1	0.971223021582734	CBFB-MYH11_T	0	0
ENSG00000122852.15	SFTPA1	0.81833	0.00113374	0.0029166	0.625	0.656474820143885	CBFB-MYH11_T	0	0
ENSG00000213414.3		0.81773	3.40718e-07	1.558e-06	0.875	0.788669064748201	CBFB-MYH11_T	0	0
ENSG00000277740.1		0.81762	0.000491082	0.0013559	0.678571428571429	0.567446043165468	CBFB-MYH11_T	0	0
ENSG00000132334.17	PTPRE	0.8176	2.93174e-16	3.5047e-15	1	1	CBFB-MYH11_T	0	0
ENSG00000224439.2	RPSAP10	0.81745	0.000173891	0.00052448	0.589285714285714	0.423561151079137	CBFB-MYH11_T	0	0
ENSG00000109062.12	NHERF1	0.81727	2.97199e-35	1.3327e-33	1	1	CBFB-MYH11_T	0	0
ENSG00000250348.1		0.81724	1.37923e-06	5.8026e-06	0.839285714285714	0.70863309352518	CBFB-MYH11_T	0	0
ENSG00000108823.16	SGCA	0.81712	1.58468e-11	1.2044e-10	0.991071428571429	0.932553956834532	CBFB-MYH11_T	0	0
ENSG00000286248.1		0.81708	1.19665e-13	1.1358e-12	0.955357142857143	0.985611510791367	CBFB-MYH11_T	0	0
ENSG00000260859.1		0.81687	9.06052e-06	3.3863e-05	0.848214285714286	0.718525179856115	CBFB-MYH11_T	0	0
ENSG00000239315.4	RPL19P13	0.8167	0.00338188	0.0078707	0.5	0.330935251798561	CBFB-MYH11_T	0	0
ENSG00000236876.3	TMSB4XP1	0.81635	6.18931e-14	6.054e-13	0.982142857142857	0.991007194244604	CBFB-MYH11_T	0	0
ENSG00000105352.10	CEACAM4	0.81625	5.66234e-11	4.0313e-10	1	1	CBFB-MYH11_T	0	0
ENSG00000225000.1		0.81585	0.000459901	0.001278	0.705357142857143	0.524280575539568	CBFB-MYH11_T	0	0
ENSG00000175591.12	P2RY2	0.81557	2.5887e-12	2.1333e-11	1	1	CBFB-MYH11_T	0	0
ENSG00000236809.2	SNX25P1	0.81555	1.12574e-08	6.189e-08	0.883928571428571	0.93705035971223	CBFB-MYH11_T	0	0
ENSG00000231896.1		0.81522	3.64646e-07	1.6604e-06	0.910714285714286	0.745503597122302	CBFB-MYH11_T	0	0
ENSG00000243164.1	RPL31P48	0.81492	0.00116888	0.0029985	0.428571428571429	0.253597122302158	CBFB-MYH11_T	0	0
ENSG00000257976.1		0.81447	6.45409e-07	2.8533e-06	0.830357142857143	0.670863309352518	CBFB-MYH11_T	0	0
ENSG00000259515.1		0.81424	4.00941e-11	2.9029e-10	0.910714285714286	0.919064748201439	CBFB-MYH11_T	0	0
ENSG00000199646.1	RNU6-1272P	0.81417	0.000362624	0.0010285	0.5	0.369604316546763	CBFB-MYH11_T	0	0
ENSG00000186867.11	QRFPR	0.8138	0.00116199	0.0029822	0.651785714285714	0.550359712230216	CBFB-MYH11_T	0	0
ENSG00000132470.14	ITGB4	0.81311	1.80415e-11	1.3607e-10	1	1	CBFB-MYH11_T	1	0
ENSG00000164125.16	GASK1B	0.81292	2.35482e-06	9.5974e-06	1	0.996402877697842	CBFB-MYH11_T	0	0
ENSG00000213943.3	KRT18P17	0.81284	9.72972e-05	0.00030699	0.714285714285714	0.466726618705036	CBFB-MYH11_T	0	0
ENSG00000266954.1		0.81222	0.000486399	0.0013443	0.410714285714286	0.377697841726619	CBFB-MYH11_T	0	0
ENSG00000254418.1	SPON1-AS1	0.81194	0.000439195	0.0012255	0.589285714285714	0.436151079136691	CBFB-MYH11_T	0	0
ENSG00000264408.1	MIR4470	0.81191	0.00253075	0.0060612	0.348214285714286	0.327338129496403	CBFB-MYH11_T	0	0
ENSG00000287458.1		0.81166	2.02441e-06	8.3226e-06	0.955357142857143	0.976618705035971	CBFB-MYH11_T	0	0
ENSG00000256347.1	OR8R1P	0.81163	3.17153e-06	1.268e-05	0.848214285714286	0.882194244604317	CBFB-MYH11_T	0	0
ENSG00000268615.1		0.81123	2.98562e-05	0.00010282	0.669642857142857	0.537769784172662	CBFB-MYH11_T	0	0
ENSG00000286067.1		0.81107	2.81471e-18	4.0158e-17	1	1	CBFB-MYH11_T	0	0
ENSG00000273654.1		0.81096	7.67627e-27	2.0627e-25	1	1	CBFB-MYH11_T	0	0
ENSG00000230216.1	HSPB1P2	0.81095	5.53685e-18	7.7299e-17	0.991071428571429	0.986510791366906	CBFB-MYH11_T	0	0
ENSG00000277918.1	RNVU1-28	0.81081	0.0473977	0.082724	0.366071428571429	0.368705035971223	CBFB-MYH11_T	0	0
ENSG00000206448.3	PPIAP30	0.81069	5.10921e-07	2.2854e-06	0.892857142857143	0.787769784172662	CBFB-MYH11_T	0	0
ENSG00000105695.15	MAG	0.8106	5.35777e-05	0.00017683	0.9375	0.711330935251799	CBFB-MYH11_T	0	0
ENSG00000249631.6		0.81056	0.0814011	0.13189	0.294642857142857	0.245503597122302	CBFB-MYH11_T	0	0
ENSG00000265918.2	RN7SL543P	0.81056	0.123136	0.1881	0.276785714285714	0.156474820143885	CBFB-MYH11_T	0	0
ENSG00000286341.1		0.81055	1.09844e-08	6.045e-08	0.973214285714286	0.985611510791367	CBFB-MYH11_T	0	0
ENSG00000155254.13	MARVELD1	0.81031	6.13292e-18	8.5185e-17	1	1	CBFB-MYH11_T	0	0
ENSG00000173846.13	PLK3	0.81018	4.42763e-17	5.6961e-16	1	1	CBFB-MYH11_T	0	0
ENSG00000103381.12	CPPED1	0.80899	1.37516e-25	3.3921e-24	1	1	CBFB-MYH11_T	0	0
ENSG00000271330.1		0.80891	0.013156	0.026759	0.267857142857143	0.294064748201439	CBFB-MYH11_T	0	0
ENSG00000167680.17	SEMA6B	0.80875	7.32729e-07	3.2117e-06	1	0.997302158273381	CBFB-MYH11_T	1	0
ENSG00000261647.1	IMPDH1P11	0.80853	2.70249e-06	1.0935e-05	0.794642857142857	0.684352517985611	CBFB-MYH11_T	0	0
ENSG00000146054.18	TRIM7	0.8077	1.16439e-09	7.1571e-09	0.991071428571429	0.998201438848921	CBFB-MYH11_T	0	0
ENSG00000252783.1	RNU6-835P	0.80764	0.0253194	0.047776	0.3125	0.215827338129496	CBFB-MYH11_T	0	0
ENSG00000143554.14	SLC27A3	0.80737	7.44586e-29	2.2903e-27	1	1	CBFB-MYH11_T	0	0
ENSG00000105707.14	HPN	0.80725	6.45509e-07	2.8535e-06	0.946428571428571	0.834532374100719	CBFB-MYH11_T	0	0
ENSG00000255920.3	CCND2-AS1	0.80719	2.91018e-17	3.8171e-16	1	0.97841726618705	CBFB-MYH11_T	0	0
ENSG00000132669.13	RIN2	0.80677	4.759e-10	3.0702e-09	1	0.99910071942446	CBFB-MYH11_T	0	0
ENSG00000138172.11	CALHM2	0.80627	2.27481e-17	3.0064e-16	1	1	CBFB-MYH11_T	0	0
ENSG00000254879.1	PTPRJ-AS1	0.80608	7.99873e-05	0.00025593	0.767857142857143	0.663669064748201	CBFB-MYH11_T	0	0
ENSG00000099998.18	GGT5	0.80557	2.04939e-07	9.6214e-07	1	0.998201438848921	CBFB-MYH11_T	1	0
ENSG00000133985.3	TTC9	0.805	1.03453e-11	8.0391e-11	1	0.99910071942446	CBFB-MYH11_T	0	0
ENSG00000240237.1	RPL21P78	0.80486	0.00405141	0.0092729	0.294642857142857	0.306654676258993	CBFB-MYH11_T	0	0
ENSG00000166592.12	RRAD	0.80472	1.34095e-05	4.8787e-05	1	0.993705035971223	CBFB-MYH11_T	0	0
ENSG00000227039.6	ITGB2-AS1	0.80442	6.09684e-12	4.8521e-11	1	1	CBFB-MYH11_T	0	0
ENSG00000285848.1		0.8043	1.65888e-05	5.9539e-05	0.839285714285714	0.737410071942446	CBFB-MYH11_T	0	0
ENSG00000262165.2	C17orf114	0.80411	2.34617e-07	1.0939e-06	0.839285714285714	0.653776978417266	CBFB-MYH11_T	0	0
ENSG00000223402.1		0.80394	0.0718347	0.11831	0.321428571428571	0.168165467625899	CBFB-MYH11_T	0	0
ENSG00000236189.2	RPL18AP15	0.80393	1.3487e-05	4.9052e-05	0.705357142857143	0.528776978417266	CBFB-MYH11_T	0	0
ENSG00000107338.10	SHB	0.80364	2.62772e-16	3.1508e-15	1	1	CBFB-MYH11_T	0	0
ENSG00000263800.1	MIR5684	0.8036	7.3583e-06	2.7881e-05	0.830357142857143	0.804856115107914	CBFB-MYH11_T	0	0
ENSG00000232187.1	FTH1P7	0.8034	5.55846e-13	4.9023e-12	1	0.99910071942446	CBFB-MYH11_T	0	0
ENSG00000166073.11	GPR176	0.80307	5.30049e-06	2.0549e-05	0.857142857142857	0.949640287769784	CBFB-MYH11_T	1	0
ENSG00000248477.6	NAIPP3	0.8028	3.32044e-16	3.9424e-15	0.973214285714286	0.985611510791367	CBFB-MYH11_T	0	0
ENSG00000249272.1	UNC93B8	0.80273	0.000642768	0.0017356	0.464285714285714	0.268884892086331	CBFB-MYH11_T	0	0
ENSG00000203364.2		0.80267	0.0103033	0.021511	0.321428571428571	0.343525179856115	CBFB-MYH11_T	0	0
ENSG00000274954.1		0.80225	1.17458e-05	4.3133e-05	0.714285714285714	0.754496402877698	CBFB-MYH11_T	0	0
ENSG00000282041.1		0.80187	0.0178907	0.035168	0.276785714285714	0.258093525179856	CBFB-MYH11_T	0	0
ENSG00000169641.13	LUZP1	0.80174	8.43792e-22	1.5703e-20	1	1	CBFB-MYH11_T	0	0
ENSG00000231996.1		0.80162	0.00578164	0.01277	0.321428571428571	0.258093525179856	CBFB-MYH11_T	0	0
ENSG00000142552.8	RCN3	0.80144	7.74167e-11	5.4284e-10	1	1	CBFB-MYH11_T	1	0
ENSG00000227625.2		0.80143	0.0120286	0.02472	0.3125	0.210431654676259	CBFB-MYH11_T	0	0
ENSG00000253155.1		0.80107	0.000107363	0.00033603	0.508928571428571	0.35341726618705	CBFB-MYH11_T	0	0
ENSG00000203722.8	RAET1G	0.80043	0.000229745	0.00067807	0.75	0.660071942446043	CBFB-MYH11_T	1	0
ENSG00000285163.1		0.80032	2.92926e-05	0.00010102	0.973214285714286	0.757194244604317	CBFB-MYH11_T	0	0
ENSG00000185033.14	SEMA4B	0.80006	1.91964e-27	5.3807e-26	1	1	CBFB-MYH11_T	1	0
ENSG00000223968.1	RPS27P11	0.79989	0.00278306	0.0066051	0.526785714285714	0.41726618705036	CBFB-MYH11_T	0	0
ENSG00000234572.1	LINC01800	0.7997	1.34791e-09	8.2168e-09	0.964285714285714	0.954136690647482	CBFB-MYH11_T	0	0
ENSG00000233009.1	NALCN-AS1	0.7996	0.0902391	0.14404	0.25	0.155575539568345	CBFB-MYH11_T	0	0
ENSG00000229211.3	KCTD9P6	0.79939	4.88183e-06	1.9051e-05	0.767857142857143	0.58273381294964	CBFB-MYH11_T	0	0
ENSG00000231586.2	RPS23P9	0.79923	0.00226456	0.0054777	0.455357142857143	0.300359712230216	CBFB-MYH11_T	0	0
ENSG00000254844.4		0.79883	0.0116444	0.024009	0.348214285714286	0.211330935251799	CBFB-MYH11_T	0	0
ENSG00000205593.12	DENND6B	0.79843	3.47864e-33	1.3936e-31	1	1	CBFB-MYH11_T	0	0
ENSG00000153721.19	CNKSR3	0.79834	2.96519e-09	1.7383e-08	1	0.996402877697842	CBFB-MYH11_T	0	0
ENSG00000285663.1		0.79833	0.0223563	0.042822	0.241071428571429	0.215827338129496	CBFB-MYH11_T	0	0
ENSG00000266598.1		0.79832	2.97878e-08	1.5521e-07	0.955357142857143	0.965827338129496	CBFB-MYH11_T	0	0
ENSG00000103355.13	PRSS33	0.79788	0.000160556	0.0004877	0.866071428571429	0.802158273381295	CBFB-MYH11_T	0	0
ENSG00000197272.2	IL27	0.7971	1.67049e-11	1.2656e-10	1	0.972122302158273	CBFB-MYH11_T	0	0
ENSG00000286450.1		0.79704	0.0582666	0.09896	0.294642857142857	0.154676258992806	CBFB-MYH11_T	0	0
ENSG00000273485.1		0.79627	3.62768e-05	0.00012304	0.651785714285714	0.539568345323741	CBFB-MYH11_T	0	0
ENSG00000143153.13	ATP1B1	0.79618	3.11455e-16	3.7151e-15	1	1	CBFB-MYH11_T	1	0
ENSG00000253632.1		0.79609	1.3071e-05	4.7639e-05	0.678571428571429	0.62589928057554	CBFB-MYH11_T	0	0
ENSG00000089159.16	PXN	0.796	4.65529e-23	9.5982e-22	1	1	CBFB-MYH11_T	0	0
ENSG00000252742.1		0.79572	0.00588177	0.012969	0.464285714285714	0.338129496402878	CBFB-MYH11_T	0	0
ENSG00000230751.1		0.79552	6.84065e-11	4.823e-10	0.991071428571429	0.98021582733813	CBFB-MYH11_T	0	0
ENSG00000204176.14	SYT15	0.79533	1.68375e-09	1.0156e-08	0.964285714285714	0.943345323741007	CBFB-MYH11_T	0	0
ENSG00000228022.6	HCG20	0.79479	9.79169e-07	4.218e-06	0.901785714285714	0.713129496402878	CBFB-MYH11_T	0	0
ENSG00000259407.1		0.79467	7.11046e-12	5.6205e-11	0.964285714285714	0.986510791366906	CBFB-MYH11_T	0	0
ENSG00000240983.1		0.79434	0.0591537	0.10022	0.25	0.181654676258993	CBFB-MYH11_T	0	0
ENSG00000108556.10	CHRNE	0.79405	1.79904e-14	1.8472e-13	1	1	CBFB-MYH11_T	0	0
ENSG00000138463.9	SLC49A4	0.79401	2.68435e-28	8.0082e-27	1	1	CBFB-MYH11_T	0	0
ENSG00000160293.17	VAV2	0.79391	2.02737e-22	3.9608e-21	1	1	CBFB-MYH11_T	0	0
ENSG00000228347.1	FTLP17	0.79377	1.57079e-07	7.4792e-07	0.964285714285714	0.898381294964029	CBFB-MYH11_T	0	0
ENSG00000119121.22	TRPM6	0.79365	5.24486e-05	0.00017335	0.982142857142857	0.943345323741007	CBFB-MYH11_T	0	0
ENSG00000267852.1	ARHGEF18-AS1	0.79364	1.44135e-10	9.8515e-10	0.991071428571429	0.982913669064748	CBFB-MYH11_T	0	0
ENSG00000228667.1		0.79317	0.0294586	0.054535	0.419642857142857	0.267985611510791	CBFB-MYH11_T	0	0
ENSG00000173557.15	FAM166C	0.79301	0.000200056	0.00059736	0.714285714285714	0.575539568345324	CBFB-MYH11_T	0	0
ENSG00000214657.4	RPLP1P5	0.79288	7.70479e-05	0.00024731	0.75	0.587230215827338	CBFB-MYH11_T	0	0
ENSG00000230172.1		0.79198	0.0241596	0.04583	0.258928571428571	0.203237410071942	CBFB-MYH11_T	0	0
ENSG00000232065.1	LINC01063	0.79198	3.53043e-16	4.1803e-15	0.991071428571429	0.970323741007194	CBFB-MYH11_T	0	0
ENSG00000259225.7	LINC02345	0.79192	0.0030861	0.0072567	0.598214285714286	0.449640287769784	CBFB-MYH11_T	0	0
ENSG00000011083.9	SLC6A7	0.79178	0.000188953	0.00056642	0.741071428571429	0.623201438848921	CBFB-MYH11_T	0	0
ENSG00000057657.17	PRDM1	0.79138	9.41005e-10	5.8649e-09	1	1	CBFB-MYH11_T	0	1
ENSG00000142669.15	SH3BGRL3	0.79076	9.24291e-27	2.4655e-25	1	1	CBFB-MYH11_T	0	0
ENSG00000171246.6	NPTX1	0.79062	0.000109835	0.00034334	0.991071428571429	0.935251798561151	CBFB-MYH11_T	1	0
ENSG00000201794.1	RN7SKP130	0.79031	0.000411149	0.0011534	0.660714285714286	0.498201438848921	CBFB-MYH11_T	0	0
ENSG00000234030.1	TMEM97P1	0.79008	2.87277e-06	1.1558e-05	0.732142857142857	0.74910071942446	CBFB-MYH11_T	0	0
ENSG00000156675.16	RAB11FIP1	0.79002	8.49076e-21	1.4768e-19	1	1	CBFB-MYH11_T	0	0
ENSG00000258918.1		0.78988	0.000546894	0.0014982	0.553571428571429	0.420863309352518	CBFB-MYH11_T	0	0
ENSG00000156140.10	ADAMTS3	0.78985	0.000691572	0.0018555	0.973214285714286	0.902877697841727	CBFB-MYH11_T	0	0
ENSG00000264370.1	MIR3125	0.78973	0.00652385	0.014245	0.392857142857143	0.258992805755396	CBFB-MYH11_T	0	0
ENSG00000063660.9	GPC1	0.7897	3.40701e-10	2.2317e-09	1	0.998201438848921	CBFB-MYH11_T	1	0
ENSG00000103253.19	HAGHL	0.78965	1.01888e-12	8.7609e-12	1	1	CBFB-MYH11_T	0	0
ENSG00000266733.7	TBC1D29P	0.7896	2.19494e-10	1.4702e-09	1	0.998201438848921	CBFB-MYH11_T	0	0
ENSG00000120160.11	EQTN	0.78886	2.75111e-06	1.1114e-05	0.866071428571429	0.72841726618705	CBFB-MYH11_T	0	0
ENSG00000111860.14	CEP85L	0.78884	5.65702e-17	7.2201e-16	1	1	CBFB-MYH11_T	0	0
ENSG00000175866.15	BAIAP2	0.78836	1.97616e-19	3.0961e-18	1	1	CBFB-MYH11_T	0	0
ENSG00000258572.1		0.78821	1.10429e-16	1.376e-15	1	0.990107913669065	CBFB-MYH11_T	0	0
ENSG00000263834.1	MIR4635	0.78814	4.73e-07	2.1249e-06	0.8125	0.799460431654676	CBFB-MYH11_T	0	0
ENSG00000219507.4	FTH1P8	0.78794	4.55477e-13	4.054e-12	1	1	CBFB-MYH11_T	0	0
ENSG00000185862.7	EVI2B	0.78769	2.75892e-22	5.3397e-21	1	1	CBFB-MYH11_T	0	0
ENSG00000267530.3	LINC01836	0.78768	3.76491e-07	1.7111e-06	0.919642857142857	0.877697841726619	CBFB-MYH11_T	0	0
ENSG00000238225.1	CRIP1P2	0.78754	6.65699e-09	3.7478e-08	0.964285714285714	0.827338129496403	CBFB-MYH11_T	0	0
ENSG00000243414.6	TICAM2	0.78754	2.38047e-07	1.1091e-06	0.821428571428571	0.739208633093525	CBFB-MYH11_T	0	0
ENSG00000231017.1	RPS27P10	0.78752	0.0129091	0.026315	0.571428571428571	0.39568345323741	CBFB-MYH11_T	0	0
ENSG00000253837.1	LOXL2-AS1	0.78752	4.49117e-10	2.9039e-09	0.982142857142857	0.956834532374101	CBFB-MYH11_T	0	0
ENSG00000138639.18	ARHGAP24	0.78749	3.3052e-09	1.9265e-08	1	0.99910071942446	CBFB-MYH11_T	0	0
ENSG00000282980.1		0.78696	4.24219e-11	3.0618e-10	0.973214285714286	0.97931654676259	CBFB-MYH11_T	0	0
ENSG00000252008.1	RNU6-927P	0.78689	0.0486749	0.084675	0.276785714285714	0.225719424460432	CBFB-MYH11_T	0	0
ENSG00000244756.1		0.78656	0.000694699	0.0018637	0.616071428571429	0.547661870503597	CBFB-MYH11_T	0	0
ENSG00000185933.7	CALHM1	0.78653	5.76714e-08	2.9019e-07	0.857142857142857	0.862410071942446	CBFB-MYH11_T	0	0
ENSG00000249955.2		0.78648	0.00208783	0.005092	0.517857142857143	0.398381294964029	CBFB-MYH11_T	0	0
ENSG00000252118.1	RNU6ATAC39P	0.78643	0.0012536	0.003196	0.678571428571429	0.56294964028777	CBFB-MYH11_T	0	0
ENSG00000229771.2		0.78642	0.00335824	0.0078203	0.616071428571429	0.463129496402878	CBFB-MYH11_T	0	0
ENSG00000178726.7	THBD	0.78638	1.05655e-06	4.5272e-06	1	1	CBFB-MYH11_T	1	0
ENSG00000237931.1	CLIC4P3	0.78629	1.25491e-05	4.5859e-05	0.785714285714286	0.585431654676259	CBFB-MYH11_T	0	0
ENSG00000234975.6	FTH1P2	0.78628	2.43471e-12	2.0125e-11	1	1	CBFB-MYH11_T	0	0
ENSG00000267607.1	ICAM4-AS1	0.78601	1.84405e-08	9.8862e-08	0.901785714285714	0.87410071942446	CBFB-MYH11_T	0	0
ENSG00000263961.8	RHEX	0.78557	6.33636e-07	2.8047e-06	1	0.997302158273381	CBFB-MYH11_T	0	0
ENSG00000203747.12	FCGR3A	0.78549	7.29314e-07	3.198e-06	1	0.997302158273381	CBFB-MYH11_T	1	0
ENSG00000235034.7	C19orf81	0.7853	5.02813e-07	2.2517e-06	1	0.919964028776978	CBFB-MYH11_T	0	0
ENSG00000230969.2	LINC02090	0.78523	0.000779833	0.0020736	0.5	0.392985611510791	CBFB-MYH11_T	0	0
ENSG00000232936.6	PANK1-AS1	0.78475	1.81632e-05	6.4694e-05	0.723214285714286	0.571043165467626	CBFB-MYH11_T	0	0
ENSG00000174945.13	AMZ1	0.78438	6.39922e-09	3.6115e-08	1	0.998201438848921	CBFB-MYH11_T	0	0
ENSG00000272622.2		0.7841	4.35116e-05	0.00014556	0.732142857142857	0.564748201438849	CBFB-MYH11_T	0	0
ENSG00000236548.2	RNF217-AS1	0.78377	7.44044e-07	3.2591e-06	0.991071428571429	0.897482014388489	CBFB-MYH11_T	0	0
ENSG00000236982.1	BLOC1S2P1	0.78343	0.0162075	0.032224	0.339285714285714	0.203237410071942	CBFB-MYH11_T	0	0
ENSG00000228997.1	ORMDL1P1	0.78342	0.0445818	0.078474	0.339285714285714	0.37410071942446	CBFB-MYH11_T	0	0
ENSG00000072952.19	IRAG1	0.7832	4.15708e-10	2.7019e-09	1	1	CBFB-MYH11_T	0	0
ENSG00000273174.1		0.78304	4.7962e-13	4.261e-12	1	1	CBFB-MYH11_T	0	0
ENSG00000231346.5	LINC01160	0.78303	4.10909e-20	6.8073e-19	0.982142857142857	0.995503597122302	CBFB-MYH11_T	0	0
ENSG00000100253.13	MIOX	0.78278	1.0434e-06	4.4739e-06	0.794642857142857	0.857014388489209	CBFB-MYH11_T	0	0
ENSG00000232965.1	RPS12P18	0.78274	0.0228777	0.043723	0.348214285714286	0.27068345323741	CBFB-MYH11_T	0	0
ENSG00000274330.1		0.78243	0.000984758	0.002566	0.741071428571429	0.596223021582734	CBFB-MYH11_T	0	0
ENSG00000250752.2	RPL23AP96	0.78179	0.00948465	0.019965	0.535714285714286	0.432553956834532	CBFB-MYH11_T	0	0
ENSG00000005108.16	THSD7A	0.78148	0.00464745	0.010485	0.946428571428571	0.903776978417266	CBFB-MYH11_T	1	0
ENSG00000235070.3		0.7814	0.0627652	0.10538	0.285714285714286	0.157374100719424	CBFB-MYH11_T	0	0
ENSG00000201724.1		0.78137	7.87784e-08	3.8974e-07	0.848214285714286	0.821942446043165	CBFB-MYH11_T	0	0
ENSG00000229687.2		0.78133	0.00272715	0.0064837	0.633928571428571	0.391187050359712	CBFB-MYH11_T	0	0
ENSG00000219375.1		0.78121	0.000557254	0.0015224	0.616071428571429	0.412769784172662	CBFB-MYH11_T	0	0
ENSG00000110042.8	DTX4	0.78083	7.99511e-09	4.4636e-08	1	1	CBFB-MYH11_T	0	0
ENSG00000249437.8	NAIP	0.78083	3.35443e-13	3.0233e-12	1	1	CBFB-MYH11_T	0	0
ENSG00000113504.21	SLC12A7	0.78068	3.72771e-18	5.2769e-17	1	1	CBFB-MYH11_T	1	0
ENSG00000115041.13	KCNIP3	0.78058	4.45408e-05	0.00014876	0.973214285714286	0.938848920863309	CBFB-MYH11_T	0	1
ENSG00000213058.3		0.78054	0.00229347	0.0055415	1	0.964028776978417	CBFB-MYH11_T	0	0
ENSG00000219992.2		0.78047	0.0302864	0.055859	0.330357142857143	0.192446043165468	CBFB-MYH11_T	0	0
ENSG00000076706.17	MCAM	0.78043	5.16983e-05	0.00017102	1	0.995503597122302	CBFB-MYH11_T	1	0
ENSG00000092068.20	SLC7A8	0.78022	6.45102e-08	3.2241e-07	1	0.998201438848921	CBFB-MYH11_T	0	0
ENSG00000260807.7	CEROX1	0.7797	8.5505e-08	4.2125e-07	0.991071428571429	0.995503597122302	CBFB-MYH11_T	0	0
ENSG00000229595.1		0.77959	7.11373e-05	0.00022971	0.696428571428571	0.464928057553957	CBFB-MYH11_T	0	0
ENSG00000183625.15	CCR3	0.77935	1.82248e-06	7.5412e-06	0.964285714285714	0.966726618705036	CBFB-MYH11_T	0	0
ENSG00000241853.1	RPL31P24	0.77909	0.0108761	0.022593	0.392857142857143	0.233812949640288	CBFB-MYH11_T	0	0
ENSG00000129514.8	FOXA1	0.77884	0.00482866	0.010853	0.696428571428571	0.64658273381295	CBFB-MYH11_T	0	1
ENSG00000224429.8	LINC00539	0.77869	7.96319e-17	1.0034e-15	1	1	CBFB-MYH11_T	0	0
ENSG00000227236.2		0.77862	0.014386	0.028971	0.401785714285714	0.254496402877698	CBFB-MYH11_T	0	0
ENSG00000285080.1		0.77855	2.4733e-11	1.8399e-10	0.9375	0.884892086330935	CBFB-MYH11_T	0	0
ENSG00000129667.13	RHBDF2	0.77841	1.87952e-23	4.0059e-22	1	1	CBFB-MYH11_T	1	0
ENSG00000260861.6		0.77836	1.7239e-05	6.1649e-05	0.75	0.647482014388489	CBFB-MYH11_T	0	0
ENSG00000162654.9	GBP4	0.7781	2.97293e-11	2.1892e-10	1	1	CBFB-MYH11_T	0	0
ENSG00000270139.1		0.77759	0.180069	0.25945	0.241071428571429	0.155575539568345	CBFB-MYH11_T	0	0
ENSG00000267123.7	SCAT1	0.77758	5.51497e-08	2.7828e-07	0.973214285714286	0.971223021582734	CBFB-MYH11_T	0	0
ENSG00000184274.3	LINC00315	0.77726	7.68466e-06	2.904e-05	0.857142857142857	0.761690647482014	CBFB-MYH11_T	0	0
ENSG00000230397.1	SPTLC1P1	0.77725	7.4617e-09	4.176e-08	0.973214285714286	0.928956834532374	CBFB-MYH11_T	0	0
ENSG00000257747.2	LINC02426	0.77696	0.125055	0.19044	0.223214285714286	0.180755395683453	CBFB-MYH11_T	0	0
ENSG00000188818.12	ZDHHC11	0.77691	6.45603e-13	5.6618e-12	0.991071428571429	1	CBFB-MYH11_T	0	1
ENSG00000280444.1		0.77651	0.000382895	0.0010808	0.625	0.467625899280576	CBFB-MYH11_T	0	0
ENSG00000173334.4	TRIB1	0.77636	5.16867e-12	4.1481e-11	1	1	CBFB-MYH11_T	0	1
ENSG00000233354.1	LINC00028	0.77619	0.00126067	0.0032116	0.482142857142857	0.316546762589928	CBFB-MYH11_T	0	0
ENSG00000136010.14	ALDH1L2	0.77606	1.93156e-07	9.1025e-07	0.964285714285714	0.995503597122302	CBFB-MYH11_T	0	0
ENSG00000213307.4	RPL18P11	0.77591	3.64707e-05	0.00012365	0.794642857142857	0.601618705035971	CBFB-MYH11_T	0	0
ENSG00000158113.13	LRRC43	0.77581	5.00332e-13	4.436e-12	1	0.99910071942446	CBFB-MYH11_T	0	0
ENSG00000285938.1		0.77573	5.57304e-10	3.568e-09	1	1	CBFB-MYH11_T	0	0
ENSG00000146376.11	ARHGAP18	0.77497	4.23423e-26	1.0786e-24	1	1	CBFB-MYH11_T	0	0
ENSG00000157045.9	NTAN1	0.77483	6.9432e-41	4.3109e-39	1	1	CBFB-MYH11_T	0	0
ENSG00000183943.6	PRKX	0.77473	3.35686e-51	3.7041e-49	1	1	CBFB-MYH11_T	0	0
ENSG00000225676.2		0.77467	0.00308782	0.0072604	0.526785714285714	0.461330935251799	CBFB-MYH11_T	0	0
ENSG00000258021.1		0.77464	0.000672563	0.0018093	0.517857142857143	0.366906474820144	CBFB-MYH11_T	0	0
ENSG00000266517.1	MIR4715	0.77444	0.0138759	0.028083	0.410714285714286	0.241007194244604	CBFB-MYH11_T	0	0
ENSG00000173930.9	SLCO4C1	0.77392	5.43898e-09	3.0972e-08	1	0.99910071942446	CBFB-MYH11_T	1	0
ENSG00000235257.9	ITGA9-AS1	0.77391	1.41606e-11	1.0828e-10	1	1	CBFB-MYH11_T	0	0
ENSG00000188396.4	DYNLT4	0.77373	2.71446e-12	2.2306e-11	1	0.998201438848921	CBFB-MYH11_T	0	0
ENSG00000232203.3	SLC25A6P2	0.77363	5.95429e-10	3.7948e-09	0.991071428571429	0.961330935251799	CBFB-MYH11_T	0	0
ENSG00000236047.1	RPL13AP12	0.77359	3.13258e-07	1.44e-06	0.910714285714286	0.820143884892086	CBFB-MYH11_T	0	0
ENSG00000285771.1		0.77349	2.7564e-08	1.4421e-07	0.848214285714286	0.882194244604317	CBFB-MYH11_T	0	0
ENSG00000240143.1		0.7731	1.28446e-20	2.2032e-19	1	1	CBFB-MYH11_T	0	0
ENSG00000239809.1		0.77305	3.91305e-05	0.00013185	0.696428571428571	0.557553956834532	CBFB-MYH11_T	0	0
ENSG00000261655.1		0.77281	0.00126158	0.0032136	0.696428571428571	0.640287769784173	CBFB-MYH11_T	0	0
ENSG00000171227.7	TMEM37	0.77264	4.38569e-05	0.00014664	0.946428571428571	0.910071942446043	CBFB-MYH11_T	0	0
ENSG00000171867.17	PRNP	0.77248	3.27914e-22	6.3074e-21	1	1	CBFB-MYH11_T	1	1
ENSG00000135074.16	ADAM19	0.77199	2.1136e-11	1.5826e-10	1	1	CBFB-MYH11_T	1	0
ENSG00000253490.5	LINC02099	0.77176	0.000100795	0.00031697	0.678571428571429	0.616007194244604	CBFB-MYH11_T	0	0
ENSG00000264644.1	KRT18P8	0.77152	0.0067195	0.014623	0.517857142857143	0.321043165467626	CBFB-MYH11_T	0	0
ENSG00000223466.2	LINC01825	0.77105	7.18961e-06	2.729e-05	0.955357142857143	0.931654676258993	CBFB-MYH11_T	0	0
ENSG00000250548.7	LINC01303	0.77082	6.62295e-10	4.1995e-09	1	0.986510791366906	CBFB-MYH11_T	0	0
ENSG00000225869.4		0.77069	0.00333146	0.007767	0.526785714285714	0.310251798561151	CBFB-MYH11_T	0	0
ENSG00000199953.1	RNA5SP443	0.77059	0.0339226	0.061727	0.366071428571429	0.306654676258993	CBFB-MYH11_T	0	0
ENSG00000034510.6	TMSB10	0.77016	1.78064e-32	6.8319e-31	1	1	CBFB-MYH11_T	0	0
ENSG00000104312.8	RIPK2	0.77008	3.24043e-17	4.2261e-16	1	1	CBFB-MYH11_T	0	1
ENSG00000184384.14	MAML2	0.76934	4.78044e-15	5.1396e-14	1	1	CBFB-MYH11_T	0	0
ENSG00000095981.11	KCNK16	0.76911	0.000161953	0.00049143	0.8125	0.680755395683453	CBFB-MYH11_T	0	0
ENSG00000283402.1		0.76885	0.066385	0.11053	0.205357142857143	0.210431654676259	CBFB-MYH11_T	0	0
ENSG00000200732.1	RNU6-194P	0.76859	1.03595e-06	4.4438e-06	0.982142857142857	0.918165467625899	CBFB-MYH11_T	0	0
ENSG00000183134.5	PTGDR2	0.76829	2.83395e-07	1.3096e-06	0.991071428571429	0.994604316546763	CBFB-MYH11_T	0	0
ENSG00000213265.9	TSGA13	0.76777	0.00374273	0.0086317	0.508928571428571	0.323741007194245	CBFB-MYH11_T	0	0
ENSG00000252489.1	RNU6-197P	0.76757	0.0318566	0.058404	0.383928571428571	0.311151079136691	CBFB-MYH11_T	0	0
ENSG00000242609.1	CCDC137P1	0.76717	7.37579e-07	3.2323e-06	0.857142857142857	0.827338129496403	CBFB-MYH11_T	0	0
ENSG00000285906.2		0.76715	9.61254e-08	4.7017e-07	1	0.941546762589928	CBFB-MYH11_T	0	0
ENSG00000243404.2	RPL35AP32	0.76682	2.21201e-13	2.034e-12	0.982142857142857	0.994604316546763	CBFB-MYH11_T	0	0
ENSG00000229010.1		0.76675	8.44071e-06	3.1702e-05	0.892857142857143	0.85521582733813	CBFB-MYH11_T	0	0
ENSG00000027644.5	INSRR	0.76661	1.04265e-05	3.8601e-05	0.991071428571429	0.928057553956835	CBFB-MYH11_T	0	0
ENSG00000123843.13	C4BPB	0.76655	1.49896e-05	5.4142e-05	0.883928571428571	0.785071942446043	CBFB-MYH11_T	1	0
ENSG00000196369.11	SRGAP2B	0.76643	4.57817e-20	7.5499e-19	1	1	CBFB-MYH11_T	0	0
ENSG00000139832.5	RAB20	0.7664	1.40734e-11	1.0767e-10	1	1	CBFB-MYH11_T	0	0
ENSG00000266028.7	SRGAP2	0.76616	1.54836e-30	5.2478e-29	1	1	CBFB-MYH11_T	0	0
ENSG00000235586.1		0.76598	3.14276e-07	1.4445e-06	0.964285714285714	0.933453237410072	CBFB-MYH11_T	0	0
ENSG00000232368.1	FTLP2	0.76594	1.29702e-11	9.9651e-11	1	0.994604316546763	CBFB-MYH11_T	0	0
ENSG00000167996.16	FTH1	0.76531	1.3367e-12	1.1361e-11	1	1	CBFB-MYH11_T	0	0
ENSG00000265494.1		0.76505	0.0699654	0.11565	0.285714285714286	0.26978417266187	CBFB-MYH11_T	0	0
ENSG00000154240.17	CEP112	0.76498	1.30776e-06	5.5281e-06	0.964285714285714	0.982014388489209	CBFB-MYH11_T	0	0
ENSG00000237547.1	IGHJ2P	0.76497	9.33327e-05	0.00029511	0.9375	0.759892086330935	CBFB-MYH11_T	0	0
ENSG00000252578.1	RNU6-135P	0.76471	0.000101395	0.00031874	0.651785714285714	0.716726618705036	CBFB-MYH11_T	0	0
ENSG00000136378.15	ADAMTS7	0.76433	2.61764e-05	9.0997e-05	1	0.986510791366906	CBFB-MYH11_T	0	0
ENSG00000233752.1	RPL21P36	0.76422	0.0298145	0.055105	0.428571428571429	0.264388489208633	CBFB-MYH11_T	0	0
ENSG00000181786.5	ACTL9	0.76421	0.0317484	0.058223	0.339285714285714	0.219424460431655	CBFB-MYH11_T	0	0
ENSG00000270829.1		0.76418	0.0454413	0.079802	0.241071428571429	0.204136690647482	CBFB-MYH11_T	0	0
ENSG00000150276.8	PPIAP26	0.76384	0.00338919	0.0078865	0.491071428571429	0.346223021582734	CBFB-MYH11_T	0	0
ENSG00000280852.2		0.76377	2.08225e-15	2.3146e-14	0.991071428571429	0.989208633093525	CBFB-MYH11_T	0	0
ENSG00000207581.1	MIR199B	0.76365	0.00797732	0.017084	0.419642857142857	0.31294964028777	CBFB-MYH11_T	0	0
ENSG00000213522.4	RAC1P5	0.76345	1.48315e-11	1.1305e-10	0.928571428571429	0.904676258992806	CBFB-MYH11_T	0	0
ENSG00000101846.8	STS	0.76331	1.33464e-18	1.9613e-17	1	1	CBFB-MYH11_T	1	0
ENSG00000285993.1		0.76328	0.060744	0.10252	0.25	0.217625899280576	CBFB-MYH11_T	0	0
ENSG00000147697.9	GSDMC	0.763	0.00076557	0.0020386	0.741071428571429	0.732913669064748	CBFB-MYH11_T	0	0
ENSG00000160789.22	LMNA	0.76298	2.91678e-10	1.9259e-09	1	1	CBFB-MYH11_T	1	0
ENSG00000002586.20	CD99	0.76283	3.09535e-24	6.9651e-23	1	1	CBFB-MYH11_T	0	0
ENSG00000285012.1		0.76277	0.00192126	0.0047167	0.589285714285714	0.342625899280576	CBFB-MYH11_T	0	0
ENSG00000265527.1	MIR5690	0.76265	0.000180306	0.00054251	0.776785714285714	0.840827338129496	CBFB-MYH11_T	0	0
ENSG00000286334.1		0.76206	4.92671e-10	3.17e-09	0.973214285714286	0.990107913669065	CBFB-MYH11_T	0	0
ENSG00000261270.1		0.76198	1.31013e-12	1.1142e-11	1	0.994604316546763	CBFB-MYH11_T	0	0
ENSG00000266187.2	RN7SL480P	0.76196	0.109982	0.17076	0.258928571428571	0.225719424460432	CBFB-MYH11_T	0	0
ENSG00000225924.2	TAB2-AS1	0.76173	0.00208143	0.0050781	0.544642857142857	0.430755395683453	CBFB-MYH11_T	0	0
ENSG00000287935.1		0.76165	2.59289e-13	2.3663e-12	1	0.991906474820144	CBFB-MYH11_T	0	0
ENSG00000141194.6	OR4D1	0.76156	1.22314e-07	5.8966e-07	0.964285714285714	0.932553956834532	CBFB-MYH11_T	0	0
ENSG00000255838.1	AK3P6	0.7615	0.00150452	0.0037726	0.625	0.472122302158273	CBFB-MYH11_T	0	0
ENSG00000270954.1	RPSAP75	0.76129	0.00100978	0.0026249	0.571428571428571	0.399280575539568	CBFB-MYH11_T	0	0
ENSG00000107821.15	KAZALD1	0.76105	5.64765e-07	2.5144e-06	0.982142857142857	0.966726618705036	CBFB-MYH11_T	0	0
ENSG00000128383.13	APOBEC3A	0.7607	6.15563e-06	2.3607e-05	1	0.998201438848921	CBFB-MYH11_T	0	0
ENSG00000204634.13	TBC1D8	0.76067	4.46521e-15	4.8185e-14	1	1	CBFB-MYH11_T	0	0
ENSG00000273001.1	PFKP-DT	0.7604	1.40363e-16	1.7282e-15	0.991071428571429	0.985611510791367	CBFB-MYH11_T	0	0
ENSG00000253513.1	SQLE-DT	0.76033	0.000115358	0.00035914	0.723214285714286	0.539568345323741	CBFB-MYH11_T	0	0
ENSG00000231964.1		0.76021	6.04317e-09	3.4212e-08	0.964285714285714	0.98021582733813	CBFB-MYH11_T	0	0
ENSG00000070961.16	ATP2B1	0.75998	8.19713e-14	7.9255e-13	1	1	CBFB-MYH11_T	0	0
ENSG00000267568.6		0.7598	0.00258758	0.0061839	0.723214285714286	0.549460431654676	CBFB-MYH11_T	0	0
ENSG00000249505.1	JMJD4P1	0.75978	0.00177187	0.004377	0.5625	0.518884892086331	CBFB-MYH11_T	0	0
ENSG00000145107.16	TM4SF19	0.75974	1.12115e-10	7.7382e-10	0.910714285714286	0.945143884892086	CBFB-MYH11_T	0	0
ENSG00000282850.2	RHOXF1P2	0.75954	0.0109884	0.022801	0.598214285714286	0.512589928057554	CBFB-MYH11_T	0	0
ENSG00000253989.2	IGHVIII-38-1	0.75933	0.0139076	0.028135	0.616071428571429	0.613309352517986	CBFB-MYH11_T	0	0
ENSG00000288082.1		0.75927	0.000627444	0.0016993	0.678571428571429	0.552158273381295	CBFB-MYH11_T	0	0
ENSG00000175315.3	CST6	0.75921	9.61148e-09	5.3278e-08	0.973214285714286	0.901079136690647	CBFB-MYH11_T	0	0
ENSG00000235817.2		0.75912	0.00201095	0.0049183	0.580357142857143	0.365107913669065	CBFB-MYH11_T	0	0
ENSG00000213075.7	RPL31P11	0.75885	2.57129e-10	1.7082e-09	1	0.964028776978417	CBFB-MYH11_T	0	0
ENSG00000235581.1		0.7585	0.0035312	0.0081854	0.4375	0.284172661870504	CBFB-MYH11_T	0	0
ENSG00000164509.15	IL31RA	0.75832	0.000480724	0.0013308	1	0.905575539568345	CBFB-MYH11_T	0	0
ENSG00000232542.1	DPYD-IT1	0.75832	1.94638e-06	8.0215e-06	0.866071428571429	0.823741007194245	CBFB-MYH11_T	0	0
ENSG00000260823.1		0.75822	0.00364041	0.0084153	0.526785714285714	0.403776978417266	CBFB-MYH11_T	0	0
ENSG00000019582.15	CD74	0.75755	7.37487e-13	6.4314e-12	1	1	CBFB-MYH11_T	1	0
ENSG00000141506.14	PIK3R5	0.7569	2.71834e-20	4.564e-19	1	1	CBFB-MYH11_T	0	0
ENSG00000264201.1	MIR4701	0.75652	0.000252692	0.00073904	0.660714285714286	0.52068345323741	CBFB-MYH11_T	0	0
ENSG00000244998.1		0.75643	2.39345e-06	9.7423e-06	0.857142857142857	0.776079136690647	CBFB-MYH11_T	0	0
ENSG00000123643.13	SLC36A1	0.75586	5.32695e-21	9.3772e-20	1	1	CBFB-MYH11_T	0	0
ENSG00000051108.15	HERPUD1	0.75547	4.66241e-22	8.8663e-21	1	1	CBFB-MYH11_T	0	0
ENSG00000282440.1		0.75505	0.0395245	0.07067	0.303571428571429	0.198741007194245	CBFB-MYH11_T	0	0
ENSG00000243243.5		0.75468	1.20101e-08	6.5829e-08	0.982142857142857	0.973920863309353	CBFB-MYH11_T	0	0
ENSG00000196576.15	PLXNB2	0.75465	1.32965e-38	7.1548e-37	1	1	CBFB-MYH11_T	1	1
ENSG00000211831.2	TRAJ61	0.75464	0.0691119	0.11444	0.241071428571429	0.172661870503597	CBFB-MYH11_T	0	0
ENSG00000161955.16	TNFSF13	0.75459	1.39541e-23	3.002e-22	1	1	CBFB-MYH11_T	0	0
ENSG00000100290.3	BIK	0.75453	3.22413e-10	2.1189e-09	1	0.99910071942446	CBFB-MYH11_T	0	0
ENSG00000168140.5	VASN	0.75439	2.81649e-13	2.5612e-12	1	0.99910071942446	CBFB-MYH11_T	1	0
ENSG00000224565.2	LINC01754	0.75422	8.6172e-05	0.00027403	0.794642857142857	0.589028776978417	CBFB-MYH11_T	0	0
ENSG00000168461.13	RAB31	0.75418	1.6081e-08	8.6864e-08	1	1	CBFB-MYH11_T	0	0
ENSG00000280365.1		0.75395	0.000847737	0.0022377	0.642857142857143	0.515287769784173	CBFB-MYH11_T	0	0
ENSG00000120594.17	PLXDC2	0.75334	7.72697e-11	5.4207e-10	1	1	CBFB-MYH11_T	0	0
ENSG00000152782.16	PANK1	0.75332	2.25349e-14	2.2933e-13	1	0.99910071942446	CBFB-MYH11_T	0	0
ENSG00000121690.11	DEPDC7	0.75295	2.7012e-11	2.0006e-10	1	0.99910071942446	CBFB-MYH11_T	0	1
ENSG00000224307.2	LINC02975	0.75265	5.70681e-07	2.5402e-06	0.973214285714286	0.955035971223022	CBFB-MYH11_T	0	0
ENSG00000263639.7	MSMB	0.75264	3.9671e-05	0.00013355	0.8125	0.712230215827338	CBFB-MYH11_T	0	0
ENSG00000261154.1	LINC02131	0.75233	0.13238	0.20009	0.276785714285714	0.198741007194245	CBFB-MYH11_T	0	0
ENSG00000155252.13	PI4K2A	0.75221	3.14574e-11	2.3098e-10	1	1	CBFB-MYH11_T	0	0
ENSG00000148158.17	SNX30	0.75215	5.69495e-27	1.5417e-25	1	1	CBFB-MYH11_T	0	0
ENSG00000205810.9	KLRC3	0.75205	4.78793e-05	0.00015927	0.785714285714286	0.802158273381295	CBFB-MYH11_T	0	0
ENSG00000249816.7	LINC00964	0.75173	1.043e-05	3.8611e-05	0.955357142857143	0.889388489208633	CBFB-MYH11_T	0	0
ENSG00000201749.1		0.7507	1.22502e-06	5.2005e-06	0.803571428571429	0.745503597122302	CBFB-MYH11_T	0	0
ENSG00000153093.20	ACOXL	0.75068	4.43142e-12	3.5834e-11	0.991071428571429	0.991007194244604	CBFB-MYH11_T	0	0
ENSG00000201179.1	RNU6-1322P	0.75064	0.0924631	0.14706	0.428571428571429	0.323741007194245	CBFB-MYH11_T	0	0
ENSG00000258613.1	RPL21P7	0.75038	1.25762e-08	6.8802e-08	0.928571428571429	0.934352517985611	CBFB-MYH11_T	0	0
ENSG00000207922.1		0.75031	0.0405894	0.07231	0.285714285714286	0.223021582733813	CBFB-MYH11_T	0	0
ENSG00000221331.1	MIR548Q	0.75005	0.0309287	0.056902	0.392857142857143	0.381294964028777	CBFB-MYH11_T	0	0
ENSG00000165312.6	OTUD1	0.74994	1.28552e-12	1.0937e-11	1	1	CBFB-MYH11_T	0	0
ENSG00000248340.2	PIMREGP4	0.74993	3.2112e-05	0.00010998	0.821428571428571	0.774280575539568	CBFB-MYH11_T	0	0
ENSG00000079819.19	EPB41L2	0.74989	3.64048e-11	2.6503e-10	1	1	CBFB-MYH11_T	0	0
ENSG00000072401.15	UBE2D1	0.74962	8.39849e-22	1.5643e-20	1	1	CBFB-MYH11_T	0	0
ENSG00000025039.15	RRAGD	0.74955	3.9709e-22	7.601e-21	1	1	CBFB-MYH11_T	0	0
ENSG00000184956.16	MUC6	0.74935	6.43381e-06	2.4586e-05	0.955357142857143	0.976618705035971	CBFB-MYH11_T	0	0
ENSG00000175106.17	TVP23C	0.74923	8.34251e-13	7.2347e-12	1	1	CBFB-MYH11_T	0	0
ENSG00000236495.2		0.749	0.00615994	0.013521	0.410714285714286	0.401978417266187	CBFB-MYH11_T	0	0
ENSG00000263586.1	HID1-AS1	0.74881	0.0122014	0.025036	0.321428571428571	0.283273381294964	CBFB-MYH11_T	0	0
ENSG00000132205.11	EMILIN2	0.74863	4.04371e-20	6.704e-19	1	1	CBFB-MYH11_T	1	0
ENSG00000236929.2	RPL35AP37	0.74853	0.0510933	0.088315	0.267857142857143	0.172661870503597	CBFB-MYH11_T	0	0
ENSG00000211581.1	MIR765	0.74844	8.79014e-06	3.292e-05	0.794642857142857	0.652877697841727	CBFB-MYH11_T	0	0
ENSG00000125899.8	LINC02871	0.74833	0.000835625	0.0022087	0.544642857142857	0.398381294964029	CBFB-MYH11_T	0	0
ENSG00000227017.1		0.74821	6.77959e-08	3.3817e-07	0.9375	0.925359712230216	CBFB-MYH11_T	0	0
ENSG00000286581.1		0.74789	0.000485011	0.0013411	0.830357142857143	0.678956834532374	CBFB-MYH11_T	0	0
ENSG00000134504.14	KCTD1	0.74772	3.17478e-14	3.1891e-13	1	1	CBFB-MYH11_T	0	0
ENSG00000161653.11	NAGS	0.74755	4.68287e-11	3.3637e-10	0.955357142857143	0.983812949640288	CBFB-MYH11_T	0	0
ENSG00000126010.6	GRPR	0.7475	1.17864e-16	1.4628e-15	0.955357142857143	0.964928057553957	CBFB-MYH11_T	0	0
ENSG00000235787.1	RPL35AP8	0.74732	0.00232627	0.0056139	0.678571428571429	0.464928057553957	CBFB-MYH11_T	0	0
ENSG00000168081.9	PNOC	0.74704	2.81807e-09	1.6567e-08	1	0.989208633093525	CBFB-MYH11_T	0	0
ENSG00000167311.14	ART5	0.74701	0.000917799	0.0024074	0.598214285714286	0.576438848920863	CBFB-MYH11_T	0	0
ENSG00000242510.1	NDUFB4P1	0.74685	0.000368771	0.0010441	0.580357142857143	0.43794964028777	CBFB-MYH11_T	0	0
ENSG00000157077.15	ZFYVE9	0.74651	1.15299e-16	1.433e-15	1	1	CBFB-MYH11_T	0	0
ENSG00000048052.22	HDAC9	0.74631	2.26269e-10	1.5121e-09	1	1	CBFB-MYH11_T	0	1
ENSG00000205181.7	LINC00654	0.74609	1.11e-07	5.3816e-07	1	0.99910071942446	CBFB-MYH11_T	0	0
ENSG00000129910.8	CDH15	0.74605	4.80975e-05	0.00015992	0.741071428571429	0.795863309352518	CBFB-MYH11_T	1	0
ENSG00000270816.6	LINC00221	0.7458	0.0800949	0.13009	0.258928571428571	0.260791366906475	CBFB-MYH11_T	0	0
ENSG00000225922.1	RPL21P92	0.74577	0.0465481	0.081454	0.383928571428571	0.26978417266187	CBFB-MYH11_T	0	0
ENSG00000162746.14	FCRLB	0.74558	5.49286e-11	3.9139e-10	1	0.994604316546763	CBFB-MYH11_T	0	0
ENSG00000184557.4	SOCS3	0.74512	2.11999e-08	1.1274e-07	1	1	CBFB-MYH11_T	0	0
ENSG00000207000.1	RNU6-820P	0.745	0.00267433	0.0063706	0.491071428571429	0.288669064748201	CBFB-MYH11_T	0	0
ENSG00000178803.12	ADORA2A-AS1	0.74476	6.06719e-08	3.0431e-07	1	0.998201438848921	CBFB-MYH11_T	0	0
ENSG00000159374.17	M1AP	0.74474	6.27648e-16	7.2776e-15	1	0.99910071942446	CBFB-MYH11_T	0	0
ENSG00000179583.19	CIITA	0.74408	9.95467e-12	7.7507e-11	1	1	CBFB-MYH11_T	0	1
ENSG00000235777.1	DPYD-AS2	0.74395	4.14569e-05	0.00013916	0.839285714285714	0.851618705035971	CBFB-MYH11_T	0	0
ENSG00000264934.1	MIR4265	0.74384	0.0194014	0.037755	0.4375	0.376798561151079	CBFB-MYH11_T	0	0
ENSG00000257989.1		0.74377	0.0455497	0.079971	0.258928571428571	0.202338129496403	CBFB-MYH11_T	0	0
ENSG00000242405.2	RPL21P100	0.74371	8.67359e-06	3.2512e-05	0.955357142857143	0.767985611510791	CBFB-MYH11_T	0	0
ENSG00000219249.2	AMZ2P2	0.74277	0.00061934	0.0016782	0.741071428571429	0.669964028776978	CBFB-MYH11_T	0	0
ENSG00000240627.1		0.74277	0.000708236	0.0018967	0.544642857142857	0.368705035971223	CBFB-MYH11_T	0	0
ENSG00000176658.17	MYO1D	0.74273	1.03727e-05	3.8412e-05	1	1	CBFB-MYH11_T	0	0
ENSG00000228336.2	OR9H1P	0.74257	0.000104367	0.00032714	0.776785714285714	0.732913669064748	CBFB-MYH11_T	0	0
ENSG00000162772.17	ATF3	0.7423	1.35255e-07	6.4897e-07	1	1	CBFB-MYH11_T	0	1
ENSG00000157693.15	TMEM268	0.74224	5.11196e-31	1.7825e-29	1	1	CBFB-MYH11_T	0	0
ENSG00000160593.19	JAML	0.74183	4.60974e-07	2.0724e-06	1	1	CBFB-MYH11_T	0	0
ENSG00000246430.7	LINC00968	0.74164	1.19875e-07	5.7887e-07	0.955357142857143	0.968525179856115	CBFB-MYH11_T	0	0
ENSG00000263584.1	MIR4480	0.74155	0.00126503	0.0032218	0.5625	0.463129496402878	CBFB-MYH11_T	0	0
ENSG00000287575.1		0.74152	8.42996e-06	3.1672e-05	0.821428571428571	0.748201438848921	CBFB-MYH11_T	0	0
ENSG00000170677.6	SOCS6	0.74151	5.79469e-19	8.7213e-18	1	1	CBFB-MYH11_T	0	0
ENSG00000264553.1	MIR4257	0.74135	6.00217e-08	3.0133e-07	0.839285714285714	0.920863309352518	CBFB-MYH11_T	0	0
ENSG00000255363.3	LINC02757	0.7413	8.13299e-07	3.5448e-06	0.946428571428571	0.873201438848921	CBFB-MYH11_T	0	0
ENSG00000268027.5		0.74097	9.14319e-13	7.8992e-12	1	0.99910071942446	CBFB-MYH11_T	0	0
ENSG00000162104.10	ADCY9	0.7408	3.98298e-11	2.8852e-10	1	1	CBFB-MYH11_T	1	0
ENSG00000244139.3	RN7SL397P	0.74073	0.0961261	0.15209	0.178571428571429	0.198741007194245	CBFB-MYH11_T	0	0
ENSG00000223467.2	CALM1P1	0.74071	0.000271787	0.0007897	0.767857142857143	0.578237410071942	CBFB-MYH11_T	0	0
ENSG00000268173.3		0.74063	0.000322011	0.00092276	0.767857142857143	0.696942446043165	CBFB-MYH11_T	0	0
ENSG00000279637.1		0.7406	5.58879e-07	2.4897e-06	0.973214285714286	0.926258992805755	CBFB-MYH11_T	0	0
ENSG00000234892.1		0.74016	0.00214633	0.0052181	0.625	0.433453237410072	CBFB-MYH11_T	0	0
ENSG00000174125.8	TLR1	0.73966	3.77367e-16	4.4526e-15	1	1	CBFB-MYH11_T	1	0
ENSG00000109743.11	BST1	0.73952	3.74683e-11	2.7223e-10	1	1	CBFB-MYH11_T	1	0
ENSG00000211597.2	IGKJ1	0.73877	3.12535e-06	1.2508e-05	0.991071428571429	0.959532374100719	CBFB-MYH11_T	0	0
ENSG00000172322.14	CLEC12A	0.73844	9.53858e-11	6.635e-10	1	1	CBFB-MYH11_T	1	0
ENSG00000234107.1	TPT1P1	0.73844	1.08824e-05	4.0193e-05	0.9375	0.821942446043165	CBFB-MYH11_T	0	0
ENSG00000272395.7	IFNL4	0.73831	0.00276853	0.0065735	0.732142857142857	0.543165467625899	CBFB-MYH11_T	0	0
ENSG00000277136.1		0.73807	0.000674891	0.0018147	0.553571428571429	0.443345323741007	CBFB-MYH11_T	0	0
ENSG00000274949.1		0.73799	0.000146548	0.00044793	0.607142857142857	0.602517985611511	CBFB-MYH11_T	0	0
ENSG00000257477.1	LINC01154	0.73795	2.58519e-05	8.9941e-05	0.848214285714286	0.655575539568345	CBFB-MYH11_T	0	0
ENSG00000257758.1	KRT18P20	0.73795	0.0095218	0.020029	0.473214285714286	0.317446043165468	CBFB-MYH11_T	0	0
ENSG00000090924.15	PLEKHG2	0.73786	1.21669e-18	1.791e-17	1	1	CBFB-MYH11_T	0	0
ENSG00000223617.2	LINC00370	0.7377	0.00549971	0.012208	0.428571428571429	0.33363309352518	CBFB-MYH11_T	0	0
ENSG00000169704.5	GP9	0.73767	4.47107e-05	0.00014931	1	0.964028776978417	CBFB-MYH11_T	0	0
ENSG00000254023.1	PKMP4	0.7374	1.08514e-06	4.6438e-06	0.857142857142857	0.702338129496403	CBFB-MYH11_T	0	0
ENSG00000183242.12	WT1-AS	0.73713	1.54921e-05	5.5809e-05	1	0.934352517985611	CBFB-MYH11_T	0	0
ENSG00000216718.7	RPL21P68	0.73687	0.00502395	0.011258	0.535714285714286	0.429856115107914	CBFB-MYH11_T	0	0
ENSG00000227159.8	DDX11L16	0.73654	3.27591e-05	0.00011196	0.830357142857143	0.721223021582734	CBFB-MYH11_T	0	0
ENSG00000169075.7	BRD7P3	0.73612	3.3037e-06	1.3185e-05	0.901785714285714	0.87589928057554	CBFB-MYH11_T	0	0
ENSG00000157404.16	KIT	0.736	8.11804e-09	4.5259e-08	1	1	CBFB-MYH11_T	1	1
ENSG00000240068.1	RPL21P42	0.73592	0.0615552	0.10365	0.428571428571429	0.288669064748201	CBFB-MYH11_T	0	0
ENSG00000240513.1		0.73576	0.0430513	0.076049	0.339285714285714	0.175359712230216	CBFB-MYH11_T	0	0
ENSG00000279863.1		0.73552	1.48991e-17	2.0037e-16	1	0.99910071942446	CBFB-MYH11_T	0	0
ENSG00000095383.20	TBC1D2	0.73549	7.29458e-20	1.1828e-18	1	1	CBFB-MYH11_T	0	0
ENSG00000271609.1		0.73544	0.00619489	0.013592	0.464285714285714	0.356115107913669	CBFB-MYH11_T	0	0
ENSG00000240244.3	GAPDHP33	0.73534	0.000103161	0.00032371	0.723214285714286	0.563848920863309	CBFB-MYH11_T	0	0
ENSG00000137834.15	SMAD6	0.73518	1.73384e-08	9.324e-08	1	0.996402877697842	CBFB-MYH11_T	0	1
ENSG00000257332.1	HNRNPA1P69	0.73506	0.000773133	0.0020569	0.482142857142857	0.290467625899281	CBFB-MYH11_T	0	0
ENSG00000076641.4	PAG1	0.73417	5.58401e-17	7.1311e-16	1	1	CBFB-MYH11_T	0	0
ENSG00000227430.1	H3P9	0.73416	5.85169e-05	0.00019178	0.910714285714286	0.77158273381295	CBFB-MYH11_T	0	0
ENSG00000170545.17	SMAGP	0.73407	5.45734e-18	7.6238e-17	1	0.99910071942446	CBFB-MYH11_T	0	0
ENSG00000239413.1	RPS27P23	0.73395	0.000989544	0.0025774	0.607142857142857	0.401079136690647	CBFB-MYH11_T	0	0
ENSG00000128271.22	ADORA2A	0.73354	1.16954e-08	6.4209e-08	1	0.99910071942446	CBFB-MYH11_T	0	0
ENSG00000225142.2	RPL21P22	0.73345	0.0118746	0.024442	0.508928571428571	0.455035971223022	CBFB-MYH11_T	0	0
ENSG00000286618.1		0.73343	5.26147e-11	3.7576e-10	0.982142857142857	0.948741007194245	CBFB-MYH11_T	0	0
ENSG00000148426.13	PROSER2	0.733	1.57646e-12	1.3303e-11	1	0.99910071942446	CBFB-MYH11_T	0	0
ENSG00000237892.1	KLF7-IT1	0.73296	3.15253e-08	1.6383e-07	0.991071428571429	0.996402877697842	CBFB-MYH11_T	0	0
ENSG00000251835.1	RNU6ATAC32P	0.73295	0.00350716	0.0081349	0.4375	0.309352517985612	CBFB-MYH11_T	0	0
ENSG00000126860.12	EVI2A	0.73274	3.46639e-20	5.7821e-19	1	1	CBFB-MYH11_T	1	0
ENSG00000233547.1		0.73223	6.92988e-11	4.8819e-10	0.973214285714286	0.968525179856115	CBFB-MYH11_T	0	0
ENSG00000198624.13	CCDC69	0.7322	1.80013e-30	6.0869e-29	1	1	CBFB-MYH11_T	0	0
ENSG00000278701.1		0.73214	0.164767	0.24089	0.205357142857143	0.170863309352518	CBFB-MYH11_T	0	0
ENSG00000175513.9	TSGA10IP	0.73209	4.84273e-10	3.1215e-09	0.973214285714286	0.961330935251799	CBFB-MYH11_T	0	0
ENSG00000249771.2		0.73197	1.01774e-05	3.7736e-05	0.866071428571429	0.823741007194245	CBFB-MYH11_T	0	0
ENSG00000261614.1	YBX3P1	0.73186	2.63155e-14	2.6643e-13	1	0.988309352517986	CBFB-MYH11_T	0	0
ENSG00000260509.2		0.73147	1.35592e-08	7.3892e-08	0.9375	0.864208633093525	CBFB-MYH11_T	0	0
ENSG00000140379.9	BCL2A1	0.73127	3.1609e-08	1.6423e-07	1	1	CBFB-MYH11_T	0	0
ENSG00000226564.1	FTH1P20	0.73119	1.32397e-10	9.0833e-10	1	1	CBFB-MYH11_T	0	0
ENSG00000206703.1	RNU6-128P	0.73116	0.00305824	0.0071966	0.464285714285714	0.373201438848921	CBFB-MYH11_T	0	0
ENSG00000159958.7	TNFRSF13C	0.73106	6.04546e-09	3.422e-08	1	1	CBFB-MYH11_T	0	0
ENSG00000226553.1	IMPDH1P7	0.73085	3.8207e-06	1.5117e-05	0.785714285714286	0.633992805755396	CBFB-MYH11_T	0	0
ENSG00000283839.1		0.73072	1.94237e-08	1.038e-07	1	0.991906474820144	CBFB-MYH11_T	0	0
ENSG00000230829.3		0.7307	2.31327e-05	8.0985e-05	0.946428571428571	0.795863309352518	CBFB-MYH11_T	0	0
ENSG00000230478.1		0.73012	0.000279789	0.0008111	0.553571428571429	0.424460431654676	CBFB-MYH11_T	0	0
ENSG00000275373.1	MIR6124	0.72996	0.00080601	0.002136	0.544642857142857	0.511690647482014	CBFB-MYH11_T	0	0
ENSG00000198947.16	DMD	0.72912	7.66049e-05	0.00024611	0.991071428571429	0.973920863309353	CBFB-MYH11_T	0	0
ENSG00000279227.1		0.72893	1.77272e-12	1.4856e-11	1	0.99910071942446	CBFB-MYH11_T	0	0
ENSG00000163739.5	CXCL1	0.72883	3.4202e-05	0.00011652	1	0.991007194244604	CBFB-MYH11_T	0	0
ENSG00000274750.2	H3C6	0.72881	5.99663e-06	2.3038e-05	1	0.969424460431655	CBFB-MYH11_T	0	0
ENSG00000198910.14	L1CAM	0.72852	3.10672e-06	1.2437e-05	1	0.97841726618705	CBFB-MYH11_T	1	0
ENSG00000170965.10	PLAC1	0.72841	0.00230953	0.0055769	0.607142857142857	0.60431654676259	CBFB-MYH11_T	0	0
ENSG00000207870.1	MIR221	0.72836	6.1546e-11	4.3633e-10	0.991071428571429	0.997302158273381	CBFB-MYH11_T	0	0
ENSG00000221739.1	MIR1203	0.72833	0.00782721	0.016802	0.419642857142857	0.341726618705036	CBFB-MYH11_T	0	0
ENSG00000227199.1	ST7-AS1	0.72828	6.0888e-07	2.7e-06	0.991071428571429	0.944244604316547	CBFB-MYH11_T	0	0
ENSG00000204930.10	FAM221B	0.72823	5.73097e-05	0.00018814	0.875	0.79136690647482	CBFB-MYH11_T	0	0
ENSG00000234041.1		0.72822	0.00267956	0.0063827	0.482142857142857	0.399280575539568	CBFB-MYH11_T	0	0
ENSG00000286994.1		0.72809	4.17779e-06	1.6451e-05	0.928571428571429	0.893884892086331	CBFB-MYH11_T	0	0
ENSG00000213362.3	FTH1P12	0.72805	2.12333e-10	1.424e-09	1	0.993705035971223	CBFB-MYH11_T	0	0
ENSG00000230054.3	TEX53	0.72802	1.1314e-07	5.4805e-07	0.883928571428571	0.785971223021583	CBFB-MYH11_T	0	0
ENSG00000217557.1		0.72775	0.00038988	0.0010984	0.517857142857143	0.352517985611511	CBFB-MYH11_T	0	0
ENSG00000132965.10	ALOX5AP	0.72751	2.35359e-09	1.3965e-08	1	1	CBFB-MYH11_T	0	0
ENSG00000250574.1		0.72734	2.59086e-05	9.0117e-05	0.785714285714286	0.691546762589928	CBFB-MYH11_T	0	0
ENSG00000106565.18	TMEM176B	0.72724	0.000268498	0.00078138	1	0.998201438848921	CBFB-MYH11_T	0	0
ENSG00000205076.4	LGALS7	0.72707	0.0608497	0.10268	0.25	0.192446043165468	CBFB-MYH11_T	0	0
ENSG00000225942.1	LINC01875	0.72664	0.0275875	0.051491	0.517857142857143	0.323741007194245	CBFB-MYH11_T	0	0
ENSG00000005844.19	ITGAL	0.72636	1.35283e-17	1.8238e-16	1	1	CBFB-MYH11_T	1	0
ENSG00000213209.2		0.72631	0.00221442	0.0053669	0.482142857142857	0.317446043165468	CBFB-MYH11_T	0	0
ENSG00000251665.1		0.7263	0.0272274	0.050921	0.339285714285714	0.304856115107914	CBFB-MYH11_T	0	0
ENSG00000182040.9	USH1G	0.72624	0.00288834	0.0068289	0.660714285714286	0.496402877697842	CBFB-MYH11_T	0	0
ENSG00000268804.1	LINC02132	0.72621	0.000584482	0.0015897	0.696428571428571	0.516187050359712	CBFB-MYH11_T	0	0
ENSG00000177663.14	IL17RA	0.72586	1.74103e-15	1.9488e-14	1	1	CBFB-MYH11_T	1	0
ENSG00000228417.1		0.72545	0.000160473	0.00048752	0.821428571428571	0.633093525179856	CBFB-MYH11_T	0	0
ENSG00000139278.10	GLIPR1	0.7253	3.95615e-18	5.5785e-17	1	1	CBFB-MYH11_T	0	0
ENSG00000207444.1	SNORD56B	0.72502	0.000103712	0.00032519	0.6875	0.660971223021583	CBFB-MYH11_T	0	0
ENSG00000179428.2	IL6-AS1	0.72437	0.00128551	0.0032692	0.535714285714286	0.460431654676259	CBFB-MYH11_T	0	0
ENSG00000172819.17	RARG	0.72421	1.18127e-14	1.2309e-13	1	0.99910071942446	CBFB-MYH11_T	0	1
ENSG00000271109.2	LINC03049	0.72408	4.53681e-09	2.6022e-08	1	0.997302158273381	CBFB-MYH11_T	0	0
ENSG00000199121.4	MIR26B	0.72354	2.10343e-08	1.1196e-07	0.910714285714286	0.83363309352518	CBFB-MYH11_T	0	0
ENSG00000151651.16	ADAM8	0.72349	2.11618e-13	1.9504e-12	1	1	CBFB-MYH11_T	1	1
ENSG00000095585.17	BLNK	0.72345	1.30803e-06	5.5287e-06	1	0.99910071942446	CBFB-MYH11_T	0	0
ENSG00000225300.1		0.72345	2.15605e-10	1.4451e-09	0.964285714285714	0.977517985611511	CBFB-MYH11_T	0	0
ENSG00000253793.1		0.72335	0.00151161	0.0037898	0.571428571428571	0.47931654676259	CBFB-MYH11_T	0	0
ENSG00000158525.16	CPA5	0.72323	8.19184e-05	0.00026159	0.9375	0.865107913669065	CBFB-MYH11_T	0	0
ENSG00000283879.1	MTND6P35	0.72311	0.0272796	0.050995	0.419642857142857	0.324640287769784	CBFB-MYH11_T	0	0
ENSG00000283674.3		0.72286	1.6423e-10	1.1151e-09	1	1	CBFB-MYH11_T	0	0
ENSG00000171094.18	ALK	0.72256	4.63521e-06	1.8149e-05	0.839285714285714	0.870503597122302	CBFB-MYH11_T	0	1
ENSG00000107485.18	GATA3	0.72236	1.42004e-06	5.9639e-06	1	0.998201438848921	CBFB-MYH11_T	0	1
ENSG00000126016.16	AMOT	0.7223	1.79656e-09	1.0789e-08	1	0.99910071942446	CBFB-MYH11_T	0	0
ENSG00000265813.2	RN7SL300P	0.72223	0.0151421	0.030311	0.357142857142857	0.279676258992806	CBFB-MYH11_T	0	0
ENSG00000258481.1		0.72222	0.0428087	0.075676	0.330357142857143	0.243705035971223	CBFB-MYH11_T	0	0
ENSG00000169224.13	GCSAML	0.72221	1.27112e-05	4.6428e-05	1	0.996402877697842	CBFB-MYH11_T	0	0
ENSG00000140575.13	IQGAP1	0.72209	2.15529e-26	5.6117e-25	1	1	CBFB-MYH11_T	0	1
ENSG00000079482.13	OPHN1	0.72171	2.07165e-11	1.5533e-10	0.991071428571429	0.997302158273381	CBFB-MYH11_T	0	0
ENSG00000273837.1		0.72151	2.56027e-08	1.3456e-07	0.982142857142857	0.963129496402878	CBFB-MYH11_T	0	0
ENSG00000249852.1		0.72133	0.000603947	0.0016396	0.785714285714286	0.702338129496403	CBFB-MYH11_T	0	0
ENSG00000104756.16	KCTD9	0.72115	2.04788e-27	5.7181e-26	1	1	CBFB-MYH11_T	0	0
ENSG00000265719.1	MIR4681	0.721	0.0976978	0.15424	0.214285714285714	0.177158273381295	CBFB-MYH11_T	0	0
ENSG00000200164.1		0.72094	0.00270528	0.0064377	0.535714285714286	0.419964028776978	CBFB-MYH11_T	0	0
ENSG00000156535.15	CD109	0.72079	7.0237e-06	2.6709e-05	1	1	CBFB-MYH11_T	1	0
ENSG00000164920.9	OSR2	0.72062	0.000414403	0.0011619	0.955357142857143	0.901079136690647	CBFB-MYH11_T	0	1
ENSG00000165078.13	CPA6	0.72048	4.96343e-05	0.00016466	0.982142857142857	0.912769784172662	CBFB-MYH11_T	0	0
ENSG00000215333.3	KRT18P23	0.72048	0.0408425	0.072676	0.303571428571429	0.180755395683453	CBFB-MYH11_T	0	0
ENSG00000268993.1	RPL22P6	0.72046	0.0845864	0.13634	0.267857142857143	0.159172661870504	CBFB-MYH11_T	0	0
ENSG00000278863.1		0.72024	0.000139905	0.00042925	0.776785714285714	0.709532374100719	CBFB-MYH11_T	0	0
ENSG00000231560.1	CLEC12A-AS1	0.71997	2.21889e-05	7.7875e-05	1	0.931654676258993	CBFB-MYH11_T	0	0
ENSG00000270188.1		0.71988	0.00174825	0.0043243	0.616071428571429	0.473920863309353	CBFB-MYH11_T	0	0
ENSG00000267271.1		0.71985	0.00408501	0.0093435	0.446428571428571	0.303956834532374	CBFB-MYH11_T	0	0
ENSG00000259020.3		0.71983	3.48373e-13	3.1333e-12	1	0.998201438848921	CBFB-MYH11_T	0	0
ENSG00000133561.15	GIMAP6	0.71979	8.32076e-10	5.2205e-09	1	0.99910071942446	CBFB-MYH11_T	0	0
ENSG00000229596.3	MYL12BP3	0.71973	0.000267374	0.00077858	0.580357142857143	0.45773381294964	CBFB-MYH11_T	0	0
ENSG00000107719.9	PALD1	0.71911	1.4167e-08	7.6993e-08	1	1	CBFB-MYH11_T	0	0
ENSG00000269681.1		0.71904	0.0127465	0.026018	0.446428571428571	0.343525179856115	CBFB-MYH11_T	0	0
ENSG00000254813.5	LINC03019	0.71889	0.000732778	0.0019582	0.857142857142857	0.712230215827338	CBFB-MYH11_T	0	0
ENSG00000278291.1		0.71882	2.15351e-07	1.0083e-06	0.973214285714286	0.91636690647482	CBFB-MYH11_T	0	0
ENSG00000219776.2	RPL21P67	0.71876	0.00656532	0.014329	0.598214285714286	0.433453237410072	CBFB-MYH11_T	0	0
ENSG00000218198.3	RPS20P32	0.7187	0.00554294	0.012292	0.5	0.446942446043165	CBFB-MYH11_T	0	0
ENSG00000175093.5	SPSB4	0.71866	0.00287449	0.0068013	0.955357142857143	0.811151079136691	CBFB-MYH11_T	0	0
ENSG00000216471.3	RPSAP43	0.71858	0.00363276	0.0083994	0.625	0.462230215827338	CBFB-MYH11_T	0	0
ENSG00000234844.1	CDC42P2	0.71841	5.66038e-05	0.000186	0.785714285714286	0.610611510791367	CBFB-MYH11_T	0	0
ENSG00000264449.6		0.71813	0.0108033	0.022455	0.517857142857143	0.412769784172662	CBFB-MYH11_T	0	0
ENSG00000112033.14	PPARD	0.71793	1.94531e-17	2.5866e-16	1	1	CBFB-MYH11_T	0	1
ENSG00000164442.10	CITED2	0.71757	6.02216e-15	6.4176e-14	1	1	CBFB-MYH11_T	0	1
ENSG00000258407.1		0.71727	0.00610525	0.013413	0.383928571428571	0.317446043165468	CBFB-MYH11_T	0	0
ENSG00000213373.7	LINC00671	0.71715	3.2094e-05	0.00010996	0.964285714285714	0.965827338129496	CBFB-MYH11_T	0	0
ENSG00000266801.1		0.71712	8.13413e-11	5.6917e-10	0.928571428571429	0.93794964028777	CBFB-MYH11_T	0	0
ENSG00000146373.16	RNF217	0.71685	5.98661e-06	2.3006e-05	1	0.990107913669065	CBFB-MYH11_T	0	0
ENSG00000168427.9	KLHL30	0.71667	0.00148184	0.0037208	0.866071428571429	0.748201438848921	CBFB-MYH11_T	0	0
ENSG00000197766.8	CFD	0.7163	8.52651e-09	4.7433e-08	1	1	CBFB-MYH11_T	0	0
ENSG00000106003.13	LFNG	0.71617	1.23097e-11	9.4844e-11	1	1	CBFB-MYH11_T	0	0
ENSG00000230079.1	STK24P1	0.71599	6.85389e-06	2.6095e-05	0.883928571428571	0.721223021582734	CBFB-MYH11_T	0	0
ENSG00000217585.1	MDH1P2	0.71563	0.00458404	0.010358	0.589285714285714	0.449640287769784	CBFB-MYH11_T	0	0
ENSG00000179639.10	FCER1A	0.71544	0.000103505	0.00032468	1	0.998201438848921	CBFB-MYH11_T	0	0
ENSG00000236739.3	CLIC4P1	0.71542	1.15478e-05	4.2471e-05	0.830357142857143	0.68705035971223	CBFB-MYH11_T	0	0
ENSG00000164330.17	EBF1	0.71533	8.05509e-06	3.0371e-05	1	0.99910071942446	CBFB-MYH11_T	0	1
ENSG00000254780.1		0.71527	1.02687e-07	5.0058e-07	0.910714285714286	0.864208633093525	CBFB-MYH11_T	0	0
ENSG00000244244.2	RPS3AP42	0.71517	0.0161393	0.032105	0.544642857142857	0.413669064748201	CBFB-MYH11_T	0	0
ENSG00000244268.1		0.71467	2.07879e-09	1.2385e-08	0.928571428571429	0.851618705035971	CBFB-MYH11_T	0	0
ENSG00000278677.2	H2AC17	0.71455	1.1952e-05	4.3839e-05	0.955357142857143	0.934352517985611	CBFB-MYH11_T	0	0
ENSG00000225972.1	MTND1P23	0.7144	5.49562e-05	0.000181	1	1	CBFB-MYH11_T	0	0
ENSG00000138162.19	TACC2	0.71425	0.00242822	0.0058386	0.794642857142857	0.829136690647482	CBFB-MYH11_T	0	0
ENSG00000187950.8	OVCH1	0.71421	0.0248749	0.047041	0.598214285714286	0.690647482014389	CBFB-MYH11_T	0	0
ENSG00000204882.4	GPR20	0.71419	0.00412951	0.0094388	0.633928571428571	0.579136690647482	CBFB-MYH11_T	0	0
ENSG00000244390.2	RPS6P22	0.71353	0.0012497	0.0031874	0.732142857142857	0.56294964028777	CBFB-MYH11_T	0	0
ENSG00000120875.9	DUSP4	0.71327	8.84364e-05	0.00028078	1	0.99910071942446	CBFB-MYH11_T	0	0
ENSG00000170776.22	AKAP13	0.71307	8.93299e-33	3.4951e-31	1	1	CBFB-MYH11_T	0	0
ENSG00000105929.16	ATP6V0A4	0.71283	0.00947352	0.019944	0.517857142857143	0.506294964028777	CBFB-MYH11_T	0	0
ENSG00000140284.11	SLC27A2	0.71281	3.70471e-12	3.0126e-11	1	1	CBFB-MYH11_T	0	0
ENSG00000215148.11	PRSS41	0.71269	0.0169093	0.03347	0.571428571428571	0.379496402877698	CBFB-MYH11_T	0	0
ENSG00000259793.1		0.71254	1.41802e-06	5.9566e-06	0.919642857142857	0.793165467625899	CBFB-MYH11_T	0	0
ENSG00000158497.5	HMHB1	0.7121	0.024893	0.047071	0.642857142857143	0.447841726618705	CBFB-MYH11_T	0	0
ENSG00000251224.1	CNOT10-AS1	0.712	4.28179e-07	1.9331e-06	0.9375	0.838129496402878	CBFB-MYH11_T	0	0
ENSG00000279431.1		0.71144	1.77193e-06	7.3505e-06	0.946428571428571	0.866007194244604	CBFB-MYH11_T	0	0
ENSG00000261488.1	TBILA	0.71116	0.00127007	0.0032329	0.616071428571429	0.559352517985611	CBFB-MYH11_T	0	0
ENSG00000227343.1	RPL15P1	0.71038	0.000562466	0.0015345	0.732142857142857	0.572841726618705	CBFB-MYH11_T	0	0
ENSG00000147883.12	CDKN2B	0.71036	2.01391e-05	7.1173e-05	0.982142857142857	0.985611510791367	CBFB-MYH11_T	0	0
ENSG00000220920.1		0.71026	1.31215e-09	8.0156e-09	0.982142857142857	0.908273381294964	CBFB-MYH11_T	0	0
ENSG00000110171.20	TRIM3	0.71025	6.68941e-32	2.4814e-30	1	1	CBFB-MYH11_T	0	1
ENSG00000232172.1		0.70983	0.000282971	0.00081951	0.785714285714286	0.62410071942446	CBFB-MYH11_T	0	0
ENSG00000206992.1	RNU6-574P	0.70971	3.85178e-08	1.9802e-07	0.964285714285714	0.982913669064748	CBFB-MYH11_T	0	0
ENSG00000236683.3	HMGA1P1	0.70962	3.56889e-11	2.5999e-10	0.982142857142857	0.959532374100719	CBFB-MYH11_T	0	0
ENSG00000156011.17	PSD3	0.70908	1.18203e-06	5.0332e-06	1	0.99910071942446	CBFB-MYH11_T	0	0
ENSG00000222986.1	RNU5A-5P	0.70878	0.000824748	0.0021818	0.553571428571429	0.526978417266187	CBFB-MYH11_T	0	0
ENSG00000275344.1	MIR6503	0.70856	1.87599e-05	6.67e-05	0.901785714285714	0.931654676258993	CBFB-MYH11_T	0	0
ENSG00000203999.9	LINC01270	0.70849	3.36446e-06	1.3417e-05	0.955357142857143	0.910971223021583	CBFB-MYH11_T	0	0
ENSG00000225024.1	RPL37P11	0.70809	0.00437205	0.009926	0.660714285714286	0.525179856115108	CBFB-MYH11_T	0	0
ENSG00000260340.1	LINC02176	0.70758	0.0544822	0.093417	0.214285714285714	0.183453237410072	CBFB-MYH11_T	0	0
ENSG00000229660.1		0.70736	7.65339e-06	2.8934e-05	0.9375	0.831834532374101	CBFB-MYH11_T	0	0
ENSG00000262319.1		0.70734	1.56583e-08	8.4717e-08	0.973214285714286	0.966726618705036	CBFB-MYH11_T	0	0
ENSG00000030582.18	GRN	0.70724	1.9155e-12	1.5994e-11	1	1	CBFB-MYH11_T	1	0
ENSG00000108370.17	RGS9	0.70704	1.36147e-08	7.4167e-08	1	0.997302158273381	CBFB-MYH11_T	0	1
ENSG00000229656.7	ITGB1-DT	0.70655	4.48802e-10	2.9027e-09	0.919642857142857	0.93794964028777	CBFB-MYH11_T	0	0
ENSG00000268480.3	NFILZ	0.70643	0.00129667	0.0032951	0.785714285714286	0.714928057553957	CBFB-MYH11_T	0	0
ENSG00000154127.10	UBASH3B	0.7063	1.40761e-14	1.4597e-13	1	1	CBFB-MYH11_T	0	0
ENSG00000239998.6	LILRA2	0.70616	1.70755e-13	1.5882e-12	1	1	CBFB-MYH11_T	0	0
ENSG00000105223.20	PLD3	0.70609	4.2809e-15	4.6265e-14	1	1	CBFB-MYH11_T	1	0
ENSG00000257452.1		0.70597	0.000178536	0.00053752	0.723214285714286	0.682553956834532	CBFB-MYH11_T	0	0
ENSG00000165698.16	SPACA9	0.70591	5.71562e-15	6.1104e-14	1	1	CBFB-MYH11_T	0	0
ENSG00000267078.1		0.70582	0.00220672	0.00535	0.5625	0.425359712230216	CBFB-MYH11_T	0	0
ENSG00000226540.2	GAPDHP73	0.70576	7.72708e-06	2.9187e-05	0.848214285714286	0.776079136690647	CBFB-MYH11_T	0	0
ENSG00000276956.1	RN7SL769P	0.70544	0.160861	0.23605	0.258928571428571	0.221223021582734	CBFB-MYH11_T	0	0
ENSG00000253554.7	LINC01414	0.70524	0.0119166	0.02452	0.526785714285714	0.327338129496403	CBFB-MYH11_T	0	0
ENSG00000042980.13	ADAM28	0.70517	2.72836e-11	2.019e-10	1	1	CBFB-MYH11_T	0	0
ENSG00000242009.2		0.70492	0.0563109	0.096091	0.383928571428571	0.182553956834532	CBFB-MYH11_T	0	0
ENSG00000006459.11	KDM7A	0.70461	8.03311e-14	7.7772e-13	1	1	CBFB-MYH11_T	0	0
ENSG00000287265.1		0.70415	4.65711e-15	5.0107e-14	1	0.99910071942446	CBFB-MYH11_T	0	0
ENSG00000249639.1		0.70291	0.00177309	0.0043796	0.848214285714286	0.580935251798561	CBFB-MYH11_T	0	0
ENSG00000135272.12	MDFIC	0.7027	2.36559e-11	1.7646e-10	1	1	CBFB-MYH11_T	0	0
ENSG00000103175.11	WFDC1	0.70269	7.67604e-06	2.901e-05	1	0.97841726618705	CBFB-MYH11_T	0	0
ENSG00000253799.1	LINC01030	0.70258	0.00479764	0.010787	0.553571428571429	0.449640287769784	CBFB-MYH11_T	0	0
ENSG00000176845.13	METRNL	0.70221	1.7603e-09	1.0583e-08	1	1	CBFB-MYH11_T	0	0
ENSG00000279746.1		0.70203	0.0611704	0.1031	0.348214285714286	0.213129496402878	CBFB-MYH11_T	0	0
ENSG00000134107.5	BHLHE40	0.7019	2.71233e-10	1.7975e-09	1	1	CBFB-MYH11_T	0	1
ENSG00000062282.15	DGAT2	0.70184	2.40976e-08	1.2711e-07	1	1	CBFB-MYH11_T	0	0
ENSG00000154330.13	PGM5	0.70181	5.76085e-05	0.00018903	0.946428571428571	0.98021582733813	CBFB-MYH11_T	0	0
ENSG00000159216.19	RUNX1	0.70163	9.90874e-35	4.3145e-33	1	1	CBFB-MYH11_T	0	1
ENSG00000225889.9		0.70144	5.6621e-10	3.6197e-09	1	1	CBFB-MYH11_T	0	0
ENSG00000272211.1		0.70139	4.37993e-09	2.5159e-08	1	1	CBFB-MYH11_T	0	0
ENSG00000160883.11	HK3	0.70101	7.47102e-06	2.8281e-05	1	1	CBFB-MYH11_T	0	0
ENSG00000288349.1		0.70097	3.67766e-05	0.00012458	0.883928571428571	0.795863309352518	CBFB-MYH11_T	0	0
ENSG00000100852.13	ARHGAP5	0.70095	3.21462e-07	1.4756e-06	1	0.998201438848921	CBFB-MYH11_T	0	0
ENSG00000183586.8	HMGN3P1	0.70072	6.74337e-06	2.5692e-05	0.955357142857143	0.778776978417266	CBFB-MYH11_T	0	0
ENSG00000168301.13	KCTD6	0.70068	2.76276e-23	5.7977e-22	1	1	CBFB-MYH11_T	0	0
ENSG00000235868.3	GAPDHP31	0.70047	0.00413507	0.0094495	0.401785714285714	0.280575539568345	CBFB-MYH11_T	0	0
ENSG00000102572.15	STK24	0.70027	7.93494e-36	3.6754e-34	1	1	CBFB-MYH11_T	0	0
ENSG00000288266.1		0.69974	3.34525e-05	0.00011414	0.910714285714286	0.81294964028777	CBFB-MYH11_T	0	0
ENSG00000172818.10	OVOL1	0.69957	0.000414097	0.0011611	0.866071428571429	0.873201438848921	CBFB-MYH11_T	0	1
ENSG00000254629.1		0.69948	0.00757805	0.016321	0.482142857142857	0.401978417266187	CBFB-MYH11_T	0	0
ENSG00000163154.6	TNFAIP8L2	0.69929	3.61415e-11	2.6325e-10	1	1	CBFB-MYH11_T	0	0
ENSG00000116824.5	CD2	0.69918	8.10286e-08	4.0006e-07	1	1	CBFB-MYH11_T	1	0
ENSG00000171617.14	ENC1	0.69914	1.51776e-11	1.1553e-10	1	1	CBFB-MYH11_T	0	0
ENSG00000130368.7	MAS1	0.69909	4.06527e-05	0.00013665	0.982142857142857	0.936151079136691	CBFB-MYH11_T	0	0
ENSG00000213774.3		0.69892	0.000564218	0.0015385	0.633928571428571	0.448741007194245	CBFB-MYH11_T	0	0
ENSG00000267177.1		0.69885	0.0825461	0.1335	0.294642857142857	0.214928057553957	CBFB-MYH11_T	0	0
ENSG00000232908.3	HSD17B7P1	0.69883	0.00165762	0.0041215	0.589285714285714	0.514388489208633	CBFB-MYH11_T	0	0
ENSG00000225637.1		0.69871	0.00425255	0.009687	0.5625	0.535971223021583	CBFB-MYH11_T	0	0
ENSG00000250189.2		0.6987	0.0458396	0.080391	0.401785714285714	0.256294964028777	CBFB-MYH11_T	0	0
ENSG00000162949.16	CAPN13	0.69865	0.00277356	0.0065847	0.839285714285714	0.698741007194245	CBFB-MYH11_T	0	0
ENSG00000140406.4	TLNRD1	0.6982	5.34444e-23	1.0947e-21	1	1	CBFB-MYH11_T	0	0
ENSG00000107957.16	SH3PXD2A	0.69768	2.69575e-12	2.2169e-11	1	1	CBFB-MYH11_T	0	0
ENSG00000171126.8	KCNG3	0.69689	0.0139907	0.02829	0.553571428571429	0.384892086330935	CBFB-MYH11_T	0	0
ENSG00000237584.1	RAC1P4	0.69612	1.24995e-06	5.2996e-06	0.901785714285714	0.790467625899281	CBFB-MYH11_T	0	0
ENSG00000272719.1		0.69609	1.63607e-06	6.8167e-06	0.883928571428571	0.782374100719424	CBFB-MYH11_T	0	0
ENSG00000249936.3	RAC1P2	0.69571	2.72683e-23	5.7306e-22	1	1	CBFB-MYH11_T	0	0
ENSG00000270765.6	GAS2L2	0.69551	1.82093e-07	8.6035e-07	0.928571428571429	0.893884892086331	CBFB-MYH11_T	0	0
ENSG00000185924.7	RTN4RL1	0.69542	4.66828e-05	0.00015557	0.892857142857143	0.948741007194245	CBFB-MYH11_T	0	0
ENSG00000238987.1	RNU7-133P	0.69542	0.00764031	0.01644	0.517857142857143	0.448741007194245	CBFB-MYH11_T	0	0
ENSG00000218754.4	RPL18AP8	0.69539	0.000560679	0.0015305	0.5625	0.461330935251799	CBFB-MYH11_T	0	0
ENSG00000118503.15	TNFAIP3	0.69519	7.89876e-09	4.411e-08	1	1	CBFB-MYH11_T	0	1
ENSG00000287467.1		0.69516	7.79995e-09	4.3586e-08	0.9375	0.943345323741007	CBFB-MYH11_T	0	0
ENSG00000231072.1	GAPDHP64	0.69514	0.000630974	0.0017082	0.785714285714286	0.608812949640288	CBFB-MYH11_T	0	0
ENSG00000182782.8	HCAR2	0.69501	1.71064e-06	7.1091e-06	1	0.998201438848921	CBFB-MYH11_T	0	0
ENSG00000236336.1	CDYL-AS1	0.69487	0.00138747	0.0035052	0.544642857142857	0.544064748201439	CBFB-MYH11_T	0	0
ENSG00000259544.1		0.69454	2.30747e-06	9.4161e-06	0.883928571428571	0.898381294964029	CBFB-MYH11_T	0	0
ENSG00000285159.1		0.69392	4.7773e-06	1.8671e-05	0.892857142857143	0.809352517985611	CBFB-MYH11_T	0	0
ENSG00000186652.10	PRG2	0.69381	4.8605e-06	1.8978e-05	0.973214285714286	0.983812949640288	CBFB-MYH11_T	1	0
ENSG00000287124.1		0.69357	2.7836e-08	1.4554e-07	0.991071428571429	0.991906474820144	CBFB-MYH11_T	0	0
ENSG00000180383.3	DEFB124	0.69356	0.00802631	0.01718	0.508928571428571	0.413669064748201	CBFB-MYH11_T	0	0
ENSG00000254826.1		0.69344	0.000442015	0.0012329	0.839285714285714	0.736510791366906	CBFB-MYH11_T	0	0
ENSG00000146425.11	DYNLT1	0.69343	5.90084e-30	1.9396e-28	1	1	CBFB-MYH11_T	0	0
ENSG00000198369.10	SPRED2	0.69311	1.011e-11	7.8646e-11	1	1	CBFB-MYH11_T	0	0
ENSG00000095932.7	SMIM24	0.69295	1.08635e-09	6.7115e-09	1	1	CBFB-MYH11_T	0	0
ENSG00000134363.12	FST	0.69292	0.0012591	0.0032087	0.848214285714286	0.85431654676259	CBFB-MYH11_T	0	0
ENSG00000268336.1	SIGLEC20P	0.69287	1.22638e-05	4.4907e-05	0.955357142857143	0.926258992805755	CBFB-MYH11_T	0	0
ENSG00000213332.4	SLC25A5P6	0.69245	1.1736e-05	4.3105e-05	0.928571428571429	0.794064748201439	CBFB-MYH11_T	0	0
ENSG00000101220.18	ADISSP	0.6923	8.83799e-18	1.2114e-16	1	1	CBFB-MYH11_T	0	0
ENSG00000267212.1		0.69223	2.33344e-07	1.0887e-06	0.946428571428571	0.960431654676259	CBFB-MYH11_T	0	0
ENSG00000277118.1		0.69212	0.00123888	0.0031624	0.678571428571429	0.673561151079137	CBFB-MYH11_T	0	0
ENSG00000176014.13	TUBB6	0.69203	1.47827e-11	1.1274e-10	1	1	CBFB-MYH11_T	1	0
ENSG00000270069.1	MIR222HG	0.69198	7.80592e-13	6.7923e-12	1	1	CBFB-MYH11_T	0	0
ENSG00000248712.7	CCDC153	0.69155	1.10287e-20	1.9015e-19	1	1	CBFB-MYH11_T	0	0
ENSG00000101977.21	MCF2	0.69154	4.16979e-09	2.4009e-08	0.982142857142857	0.992805755395683	CBFB-MYH11_T	0	0
ENSG00000240925.1	RPS20P31	0.69129	0.000708044	0.0018963	0.696428571428571	0.648381294964029	CBFB-MYH11_T	0	0
ENSG00000115841.21	RMDN2	0.69076	7.73012e-11	5.4212e-10	1	0.998201438848921	CBFB-MYH11_T	0	0
ENSG00000227002.2	SNRPEP10	0.6907	0.0463493	0.081164	0.330357142857143	0.20773381294964	CBFB-MYH11_T	0	0
ENSG00000228923.1		0.69027	2.31877e-05	8.1158e-05	0.955357142857143	0.926258992805755	CBFB-MYH11_T	0	0
ENSG00000264164.1		0.6902	5.79535e-05	0.00019006	0.732142857142857	0.614208633093525	CBFB-MYH11_T	0	0
ENSG00000229754.1	CXCR2P1	0.68985	0.000123755	0.00038296	1	0.97841726618705	CBFB-MYH11_T	0	0
ENSG00000259338.1	H3P39	0.68968	0.000401907	0.0011291	0.669642857142857	0.477517985611511	CBFB-MYH11_T	0	0
ENSG00000165066.13	NKX6-3	0.68911	0.00115567	0.0029677	0.785714285714286	0.607014388489209	CBFB-MYH11_T	0	1
ENSG00000275022.1	MIR6753	0.68868	2.38531e-08	1.2594e-07	0.901785714285714	0.964928057553957	CBFB-MYH11_T	0	0
ENSG00000229753.1	RPS27AP15	0.68863	0.0117556	0.024218	0.508928571428571	0.296762589928058	CBFB-MYH11_T	0	0
ENSG00000277311.1		0.68849	0.195969	0.27867	0.142857142857143	0.173561151079137	CBFB-MYH11_T	0	0
ENSG00000261303.6	GOLGA6GP	0.68844	0.0457549	0.080252	0.1875	0.310251798561151	CBFB-MYH11_T	0	0
ENSG00000111961.18	SASH1	0.68839	0.00161318	0.004022	0.9375	0.946942446043165	CBFB-MYH11_T	0	0
ENSG00000263527.1	MIR4526	0.68773	0.00147068	0.0036959	0.616071428571429	0.495503597122302	CBFB-MYH11_T	0	0
ENSG00000259687.2	LINC01220	0.68757	5.51795e-08	2.7839e-07	1	0.998201438848921	CBFB-MYH11_T	0	0
ENSG00000131504.17	DIAPH1	0.68753	6.44915e-48	6.0843e-46	1	1	CBFB-MYH11_T	0	0
ENSG00000285630.1		0.68747	0.000531197	0.0014582	0.723214285714286	0.743705035971223	CBFB-MYH11_T	0	0
ENSG00000241280.1		0.68742	0.00633096	0.013863	0.669642857142857	0.493705035971223	CBFB-MYH11_T	0	0
ENSG00000234361.1		0.68727	0.000377108	0.0010657	0.821428571428571	0.796762589928058	CBFB-MYH11_T	0	0
ENSG00000110492.15	MDK	0.68726	1.16207e-07	5.6209e-07	1	1	CBFB-MYH11_T	0	0
ENSG00000241204.1		0.68715	0.0111825	0.023147	0.5	0.359712230215827	CBFB-MYH11_T	0	0
ENSG00000250982.2	GAPDHP35	0.68666	2.41159e-09	1.4293e-08	0.991071428571429	0.997302158273381	CBFB-MYH11_T	0	0
ENSG00000204978.3	ERICH4	0.68651	1.05433e-07	5.1288e-07	0.9375	0.934352517985611	CBFB-MYH11_T	0	0
ENSG00000271856.1	LINC01215	0.68648	2.86217e-10	1.891e-09	1	1	CBFB-MYH11_T	0	0
ENSG00000261330.1	PPIAP50	0.68594	0.0145426	0.029237	0.482142857142857	0.408273381294964	CBFB-MYH11_T	0	0
ENSG00000251807.1	RNU6-202P	0.68587	0.000631943	0.0017105	0.660714285714286	0.607913669064748	CBFB-MYH11_T	0	0
ENSG00000235095.1		0.68578	1.9856e-09	1.1862e-08	0.955357142857143	0.95773381294964	CBFB-MYH11_T	0	0
ENSG00000239079.1		0.68569	0.00144447	0.0036354	0.758928571428571	0.682553956834532	CBFB-MYH11_T	0	0
ENSG00000170788.14	DYDC1	0.68548	0.0376873	0.067782	0.383928571428571	0.227517985611511	CBFB-MYH11_T	0	0
ENSG00000181819.14	KCTD9P2	0.68545	3.82254e-08	1.9661e-07	0.901785714285714	0.879496402877698	CBFB-MYH11_T	0	0
ENSG00000247287.3	PRKCH-AS1	0.68541	5.68486e-09	3.2288e-08	1	0.994604316546763	CBFB-MYH11_T	0	0
ENSG00000224730.1	LILRB1-AS1	0.68531	0.0213771	0.041158	0.285714285714286	0.281474820143885	CBFB-MYH11_T	0	0
ENSG00000259162.1		0.68529	0.000384211	0.0010842	0.866071428571429	0.885791366906475	CBFB-MYH11_T	0	0
ENSG00000232891.1		0.68511	0.000783506	0.0020827	0.767857142857143	0.726618705035971	CBFB-MYH11_T	0	0
ENSG00000219867.1		0.68484	0.000833373	0.002203	0.732142857142857	0.626798561151079	CBFB-MYH11_T	0	0
ENSG00000103047.8	TANGO6	0.68478	4.35682e-21	7.7225e-20	1	1	CBFB-MYH11_T	0	0
ENSG00000200312.1	RN7SKP255	0.6847	0.0320622	0.058727	0.535714285714286	0.524280575539568	CBFB-MYH11_T	0	0
ENSG00000243910.8	TUBA4B	0.68469	3.38614e-08	1.7539e-07	0.982142857142857	0.930755395683453	CBFB-MYH11_T	0	0
ENSG00000239508.1	PLCH1-AS1	0.68457	0.0837971	0.13526	0.3125	0.226618705035971	CBFB-MYH11_T	0	0
ENSG00000187653.11	TMSB4XP8	0.68408	4.66097e-15	5.0137e-14	1	1	CBFB-MYH11_T	0	0
ENSG00000178789.9	CD300LB	0.68373	1.5326e-06	6.4107e-06	1	0.99910071942446	CBFB-MYH11_T	0	0
ENSG00000267344.1		0.68349	6.49229e-14	6.33e-13	0.955357142857143	0.985611510791367	CBFB-MYH11_T	0	0
ENSG00000229102.1	PIK3CA-DT	0.68321	0.0159011	0.031674	0.401785714285714	0.285071942446043	CBFB-MYH11_T	0	0
ENSG00000257017.9	HP	0.68314	6.50517e-05	0.00021137	1	0.998201438848921	CBFB-MYH11_T	1	0
ENSG00000123395.14	ATG101	0.68299	1.58007e-36	7.6098e-35	1	1	CBFB-MYH11_T	0	0
ENSG00000207725.3	MIR222	0.68295	5.9327e-09	3.3643e-08	0.991071428571429	0.983812949640288	CBFB-MYH11_T	0	0
ENSG00000206935.1	RNU6-514P	0.68264	0.000594676	0.0016158	0.6875	0.703237410071942	CBFB-MYH11_T	0	0
ENSG00000229142.1	HCG4P8	0.68247	0.0993772	0.15652	0.285714285714286	0.172661870503597	CBFB-MYH11_T	0	0
ENSG00000241059.2		0.68241	0.0126998	0.025931	0.5	0.400179856115108	CBFB-MYH11_T	0	0
ENSG00000213940.4	RPL13AP13	0.6823	0.00138149	0.0034916	0.526785714285714	0.363309352517986	CBFB-MYH11_T	0	0
ENSG00000242114.6	MTFP1	0.682	7.90105e-14	7.6528e-13	1	0.992805755395683	CBFB-MYH11_T	0	0
ENSG00000226608.3	FTLP3	0.68179	1.35013e-13	1.2724e-12	1	1	CBFB-MYH11_T	0	0
ENSG00000224809.2	BEND3P2	0.68165	0.0161778	0.032174	0.464285714285714	0.343525179856115	CBFB-MYH11_T	0	0
ENSG00000175538.11	KCNE3	0.68131	4.86854e-12	3.9216e-11	1	0.99910071942446	CBFB-MYH11_T	1	0
ENSG00000219703.1	RAP1BP3	0.68065	0.00113649	0.0029228	0.6875	0.51978417266187	CBFB-MYH11_T	0	0
ENSG00000182742.6	HOXB4	0.6804	1.75154e-05	6.2535e-05	1	0.982913669064748	CBFB-MYH11_T	0	1
ENSG00000261114.1		0.68005	1.8684e-10	1.2608e-09	1	0.993705035971223	CBFB-MYH11_T	0	0
ENSG00000256235.2	SMIM3	0.67988	2.03043e-14	2.076e-13	1	1	CBFB-MYH11_T	0	0
ENSG00000146090.16	RASGEF1C	0.67952	0.000277075	0.00080371	0.955357142857143	0.83273381294964	CBFB-MYH11_T	0	0
ENSG00000165322.18	ARHGAP12	0.6791	5.37499e-19	8.1148e-18	1	1	CBFB-MYH11_T	0	0
ENSG00000256663.1		0.67897	1.6834e-08	9.0673e-08	1	0.991007194244604	CBFB-MYH11_T	0	0
ENSG00000233440.2	HMGA1P6	0.67828	0.00079527	0.0021109	0.571428571428571	0.43705035971223	CBFB-MYH11_T	0	0
ENSG00000280228.1		0.67828	7.6857e-05	0.00024671	0.928571428571429	0.888489208633094	CBFB-MYH11_T	0	0
ENSG00000128284.19	APOL3	0.67804	1.11193e-15	1.2651e-14	1	1	CBFB-MYH11_T	0	0
ENSG00000266378.1		0.67775	1.2104e-05	4.4355e-05	0.964285714285714	0.924460431654676	CBFB-MYH11_T	0	0
ENSG00000161281.11	COX7A1	0.67771	1.1944e-10	8.2255e-10	1	0.994604316546763	CBFB-MYH11_T	0	0
ENSG00000147408.14	CSGALNACT1	0.67769	1.11282e-06	4.7566e-06	1	1	CBFB-MYH11_T	0	0
ENSG00000287421.1		0.67755	0.00049604	0.0013689	0.660714285714286	0.554856115107914	CBFB-MYH11_T	0	0
ENSG00000261026.1		0.67738	0.00169076	0.0041943	0.964285714285714	0.949640287769784	CBFB-MYH11_T	0	0
ENSG00000120318.16	ARAP3	0.67733	1.65242e-07	7.8439e-07	1	1	CBFB-MYH11_T	0	0
ENSG00000263677.2		0.67729	0.000336483	0.00096044	0.964285714285714	0.821942446043165	CBFB-MYH11_T	0	0
ENSG00000257119.1	EEF1B2P4	0.67715	0.000310272	0.00089182	0.741071428571429	0.595323741007194	CBFB-MYH11_T	0	0
ENSG00000164535.15	DAGLB	0.67659	1.67764e-40	1.01e-38	1	1	CBFB-MYH11_T	0	0
ENSG00000230171.1	RPL22P18	0.67648	0.00694252	0.015069	0.607142857142857	0.517086330935252	CBFB-MYH11_T	0	0
ENSG00000148346.12	LCN2	0.67617	0.00159599	0.0039841	1	0.988309352517986	CBFB-MYH11_T	0	0
ENSG00000177984.7	LCN15	0.67586	0.000982877	0.0025614	0.785714285714286	0.68794964028777	CBFB-MYH11_T	0	0
ENSG00000213068.3		0.67584	8.6711e-05	0.00027571	0.830357142857143	0.68794964028777	CBFB-MYH11_T	0	0
ENSG00000255804.2	OR6J1	0.67561	0.00333603	0.0077765	0.723214285714286	0.630395683453237	CBFB-MYH11_T	0	0
ENSG00000287561.1		0.67511	0.0175445	0.034575	0.446428571428571	0.39658273381295	CBFB-MYH11_T	0	0
ENSG00000266978.1	LIMASI	0.67416	4.24585e-05	0.00014218	0.75	0.620503597122302	CBFB-MYH11_T	0	0
ENSG00000230618.3	H3P12	0.67384	0.0202608	0.03925	0.464285714285714	0.337230215827338	CBFB-MYH11_T	0	0
ENSG00000188883.5	KLRG2	0.67372	3.06543e-05	0.0001054	0.955357142857143	0.935251798561151	CBFB-MYH11_T	0	0
ENSG00000211832.2	TRAJ59	0.6737	0.100417	0.15792	0.267857142857143	0.18794964028777	CBFB-MYH11_T	0	0
ENSG00000258013.2	RPL3P13	0.67362	0.0524263	0.09034	0.276785714285714	0.217625899280576	CBFB-MYH11_T	0	0
ENSG00000236857.3	RAP1BP1	0.67352	9.86875e-06	3.6664e-05	0.803571428571429	0.795863309352518	CBFB-MYH11_T	0	0
ENSG00000260166.2		0.67315	0.00014403	0.00044079	0.705357142857143	0.717625899280576	CBFB-MYH11_T	0	0
ENSG00000266146.1	MIR5190	0.67314	0.0574946	0.097809	0.392857142857143	0.392086330935252	CBFB-MYH11_T	0	0
ENSG00000111252.11	SH2B3	0.67288	5.0639e-20	8.3289e-19	1	1	CBFB-MYH11_T	0	0
ENSG00000266913.1	LINC01841	0.67282	2.05237e-17	2.7223e-16	1	0.997302158273381	CBFB-MYH11_T	0	0
ENSG00000100300.18	TSPO	0.67273	1.27239e-15	1.4412e-14	1	1	CBFB-MYH11_T	0	0
ENSG00000164620.9	RELL2	0.6727	8.05335e-16	9.2616e-15	1	0.998201438848921	CBFB-MYH11_T	0	1
ENSG00000184489.12	PTP4A3	0.67264	2.1393e-08	1.1367e-07	1	0.99910071942446	CBFB-MYH11_T	0	0
ENSG00000181790.11	ADGRB1	0.67243	2.80138e-09	1.6476e-08	1	1	CBFB-MYH11_T	0	0
ENSG00000227392.2	HPN-AS1	0.67231	0.000928534	0.0024333	0.821428571428571	0.659172661870504	CBFB-MYH11_T	0	0
ENSG00000254703.2	SENCR	0.67217	2.53908e-16	3.0496e-15	1	0.99910071942446	CBFB-MYH11_T	0	0
ENSG00000251586.1	TET2-AS1	0.67195	2.85561e-06	1.1493e-05	0.964285714285714	0.97931654676259	CBFB-MYH11_T	0	0
ENSG00000228769.1	ABCF2P2	0.67169	0.0316822	0.058114	0.366071428571429	0.285971223021583	CBFB-MYH11_T	0	0
ENSG00000234319.1	RPS12P2	0.67165	0.117519	0.18083	0.232142857142857	0.170863309352518	CBFB-MYH11_T	0	0
ENSG00000242925.1	PLCH1-AS2	0.67133	0.08625	0.13865	0.294642857142857	0.180755395683453	CBFB-MYH11_T	0	0
ENSG00000287116.1		0.67132	0.000495118	0.0013665	0.616071428571429	0.525179856115108	CBFB-MYH11_T	0	0
ENSG00000007312.13	CD79B	0.67131	6.59471e-13	5.7765e-12	1	1	CBFB-MYH11_T	1	0
ENSG00000280333.1		0.67104	3.79017e-08	1.9509e-07	0.982142857142857	0.945143884892086	CBFB-MYH11_T	0	0
ENSG00000270659.1		0.67093	1.61139e-05	5.7911e-05	0.982142857142857	0.909172661870504	CBFB-MYH11_T	0	0
ENSG00000218180.2	SLC25A5P7	0.67077	6.61863e-05	0.00021475	0.910714285714286	0.756294964028777	CBFB-MYH11_T	0	0
ENSG00000198857.3	HSD3BP5	0.67053	1.96092e-05	6.943e-05	0.839285714285714	0.846223021582734	CBFB-MYH11_T	0	0
ENSG00000261713.6	SSTR5-AS1	0.67047	0.0128539	0.026213	0.401785714285714	0.266187050359712	CBFB-MYH11_T	0	0
ENSG00000072062.15	PRKACA	0.67046	3.58458e-33	1.4347e-31	1	1	CBFB-MYH11_T	0	0
ENSG00000235975.1	TPM2P1	0.67016	0.0809623	0.1313	0.258928571428571	0.205935251798561	CBFB-MYH11_T	0	0
ENSG00000121552.4	CSTA	0.67015	7.48726e-07	3.2784e-06	1	0.99910071942446	CBFB-MYH11_T	0	0
ENSG00000196502.12	SULT1A1	0.66999	1.72288e-14	1.7719e-13	1	0.99910071942446	CBFB-MYH11_T	0	0
ENSG00000105672.14	ETV2	0.66982	5.60774e-13	4.9408e-12	1	0.997302158273381	CBFB-MYH11_T	0	1
ENSG00000229770.2		0.66978	0.00396594	0.0090985	0.758928571428571	0.602517985611511	CBFB-MYH11_T	0	0
ENSG00000226864.2	ATE1OSP	0.66977	1.25508e-08	6.8672e-08	1	0.984712230215827	CBFB-MYH11_T	0	0
ENSG00000177685.17	CRACR2B	0.66976	3.28293e-08	1.7026e-07	1	1	CBFB-MYH11_T	0	0
ENSG00000234493.4	RHOXF1P1	0.66969	0.00576158	0.012729	0.803571428571429	0.81294964028777	CBFB-MYH11_T	0	0
ENSG00000242291.1	RPL36AP51	0.66944	0.00549489	0.012199	0.598214285714286	0.526079136690647	CBFB-MYH11_T	0	0
ENSG00000239532.1	RPL21P45	0.66905	1.44671e-05	5.239e-05	0.875	0.815647482014389	CBFB-MYH11_T	0	0
ENSG00000228171.1	C11orf98P3	0.66895	0.000745228	0.0019888	0.696428571428571	0.669964028776978	CBFB-MYH11_T	0	0
ENSG00000196730.13	DAPK1	0.66857	1.37442e-14	1.4256e-13	1	1	CBFB-MYH11_T	0	0
ENSG00000100916.14	BRMS1L	0.66854	2.90452e-23	6.0834e-22	1	1	CBFB-MYH11_T	0	0
ENSG00000285781.1		0.66838	6.7531e-05	0.00021882	0.839285714285714	0.830935251798561	CBFB-MYH11_T	0	0
ENSG00000227071.1	FOCAD-AS1	0.66788	4.91558e-07	2.2051e-06	0.883928571428571	0.910971223021583	CBFB-MYH11_T	0	0
ENSG00000144711.16	IQSEC1	0.66786	4.4784e-16	5.243e-15	1	1	CBFB-MYH11_T	0	0
ENSG00000198053.12	SIRPA	0.66785	3.37513e-13	3.0413e-12	1	1	CBFB-MYH11_T	1	0
ENSG00000106617.15	PRKAG2	0.66781	6.52236e-39	3.6122e-37	1	1	CBFB-MYH11_T	0	0
ENSG00000224600.5		0.6677	0.00291773	0.006892	0.669642857142857	0.543165467625899	CBFB-MYH11_T	0	0
ENSG00000204603.7	LINC01257	0.66763	0.00299628	0.0070619	1	0.777877697841727	CBFB-MYH11_T	0	0
ENSG00000229168.4	RPL19P20	0.66732	0.00010945	0.00034219	0.839285714285714	0.632194244604317	CBFB-MYH11_T	0	0
ENSG00000234152.1	ELOBP1	0.66731	0.000435095	0.0012154	0.732142857142857	0.54226618705036	CBFB-MYH11_T	0	0
ENSG00000264772.6		0.66731	8.70132e-08	4.2772e-07	0.883928571428571	0.909172661870504	CBFB-MYH11_T	0	0
ENSG00000109265.14	CRACD	0.66723	1.88482e-06	7.781e-06	1	0.998201438848921	CBFB-MYH11_T	0	0
ENSG00000249141.1		0.66708	0.0247195	0.046767	0.446428571428571	0.272482014388489	CBFB-MYH11_T	0	0
ENSG00000246528.3	SLCO5A1-AS1	0.667	0.000545996	0.0014963	0.955357142857143	0.817446043165468	CBFB-MYH11_T	0	0
ENSG00000243822.1	RPS25P5	0.66673	0.0576809	0.098087	0.303571428571429	0.188848920863309	CBFB-MYH11_T	0	0
ENSG00000265474.1		0.6662	4.17901e-06	1.6454e-05	0.910714285714286	0.815647482014389	CBFB-MYH11_T	0	0
ENSG00000235121.1		0.66605	4.58136e-06	1.7946e-05	0.848214285714286	0.822841726618705	CBFB-MYH11_T	0	0
ENSG00000183655.13	KLHL25	0.66559	8.86276e-11	6.1807e-10	1	0.99910071942446	CBFB-MYH11_T	0	0
ENSG00000140044.13	JDP2	0.66549	2.24734e-11	1.679e-10	1	1	CBFB-MYH11_T	0	1
ENSG00000223062.1	RNU6-1245P	0.66523	0.00407655	0.0093256	0.410714285714286	0.369604316546763	CBFB-MYH11_T	0	0
ENSG00000234559.1	RPL22P7	0.66508	0.0010944	0.0028238	0.580357142857143	0.424460431654676	CBFB-MYH11_T	0	0
ENSG00000276900.1		0.6648	3.15624e-14	3.1725e-13	1	1	CBFB-MYH11_T	0	0
ENSG00000236318.2	LINC02888	0.66474	0.00330872	0.0077215	0.473214285714286	0.461330935251799	CBFB-MYH11_T	0	0
ENSG00000232756.1	DDX3ILA1	0.66471	0.00086383	0.0022768	0.830357142857143	0.663669064748201	CBFB-MYH11_T	0	0
ENSG00000255186.1		0.66446	0.000376201	0.0010632	0.767857142857143	0.668165467625899	CBFB-MYH11_T	0	0
ENSG00000255458.7	SMIM14-DT	0.6642	4.75486e-13	4.226e-12	1	0.986510791366906	CBFB-MYH11_T	0	0
ENSG00000237621.4	OR9A1P	0.66356	0.00599522	0.013199	0.410714285714286	0.513489208633094	CBFB-MYH11_T	0	0
ENSG00000205537.2		0.6634	1.77941e-05	6.3447e-05	0.892857142857143	0.804856115107914	CBFB-MYH11_T	0	0
ENSG00000204644.10	ZFP57	0.66331	0.0790004	0.12858	0.616071428571429	0.690647482014389	CBFB-MYH11_T	0	1
ENSG00000244044.3	RN7SL735P	0.66329	0.110246	0.17111	0.348214285714286	0.317446043165468	CBFB-MYH11_T	0	0
ENSG00000181744.9	DIPK2A	0.66298	2.69361e-17	3.5448e-16	1	1	CBFB-MYH11_T	0	0
ENSG00000230480.1	RPL34P11	0.66288	0.00117419	0.0030101	0.580357142857143	0.404676258992806	CBFB-MYH11_T	0	0
ENSG00000159723.5	AGRP	0.66278	3.65567e-08	1.8863e-07	0.991071428571429	0.975719424460432	CBFB-MYH11_T	0	0
ENSG00000216721.3		0.66276	0.027672	0.051631	0.383928571428571	0.217625899280576	CBFB-MYH11_T	0	0
ENSG00000231513.3	E2F6P4	0.66269	0.151455	0.22429	0.669642857142857	0.373201438848921	CBFB-MYH11_T	0	0
ENSG00000247081.8	BAALC-AS1	0.6626	7.14538e-07	3.136e-06	1	0.99910071942446	CBFB-MYH11_T	0	0
ENSG00000205755.12	CRLF2	0.66253	0.000367876	0.0010418	0.964285714285714	0.992805755395683	CBFB-MYH11_T	1	0
ENSG00000245662.4	LINC02211	0.66247	0.000140445	0.00043072	0.973214285714286	0.960431654676259	CBFB-MYH11_T	0	0
ENSG00000277051.1		0.66206	1.54606e-05	5.5714e-05	0.794642857142857	0.676258992805755	CBFB-MYH11_T	0	0
ENSG00000175556.17	LONRF3	0.66201	4.1135e-08	2.1081e-07	1	0.99910071942446	CBFB-MYH11_T	0	0
ENSG00000122224.18	LY9	0.66145	3.26227e-11	2.3901e-10	1	1	CBFB-MYH11_T	1	0
ENSG00000276077.4		0.66145	0.044374	0.078145	0.3125	0.205935251798561	CBFB-MYH11_T	0	0
ENSG00000250687.6	NAIPP1	0.66144	8.45241e-07	3.6716e-06	0.973214285714286	0.960431654676259	CBFB-MYH11_T	0	0
ENSG00000225216.6		0.6614	0.0423457	0.074982	0.392857142857143	0.25089928057554	CBFB-MYH11_T	0	0
ENSG00000287489.1		0.66119	0.0393137	0.07035	0.303571428571429	0.408273381294964	CBFB-MYH11_T	0	0
ENSG00000105278.12	ZFR2	0.66092	1.79648e-05	6.4014e-05	0.9375	0.900179856115108	CBFB-MYH11_T	0	1
ENSG00000184985.16	SORCS2	0.66083	0.000113147	0.00035289	1	0.991007194244604	CBFB-MYH11_T	1	0
ENSG00000216809.1		0.66061	2.00774e-06	8.2603e-06	0.866071428571429	0.946942446043165	CBFB-MYH11_T	0	0
ENSG00000280025.1		0.66058	0.030703	0.056539	0.383928571428571	0.301258992805755	CBFB-MYH11_T	0	0
ENSG00000232693.2		0.66013	0.000912337	0.002394	0.785714285714286	0.743705035971223	CBFB-MYH11_T	0	0
ENSG00000267752.1	RPS10P27	0.65993	0.00113976	0.0029303	0.580357142857143	0.474820143884892	CBFB-MYH11_T	0	0
ENSG00000273143.2	DUSP5-DT	0.65968	9.84837e-09	5.4543e-08	0.982142857142857	0.981115107913669	CBFB-MYH11_T	0	0
ENSG00000265653.1	MIR548AK	0.65939	0.0163048	0.0324	0.357142857142857	0.450539568345324	CBFB-MYH11_T	0	0
ENSG00000273363.1		0.65925	6.62742e-09	3.7321e-08	0.973214285714286	0.931654676258993	CBFB-MYH11_T	0	0
ENSG00000254242.2		0.65923	0.0589174	0.099895	0.348214285714286	0.268884892086331	CBFB-MYH11_T	0	0
ENSG00000227942.1	FRMD8P1	0.65917	2.79422e-05	9.6704e-05	0.866071428571429	0.723021582733813	CBFB-MYH11_T	0	0
ENSG00000117228.10	GBP1	0.65909	4.89689e-05	0.00016262	0.991071428571429	0.99910071942446	CBFB-MYH11_T	0	0
ENSG00000133812.16	SBF2	0.6588	7.60023e-19	1.1333e-17	1	1	CBFB-MYH11_T	0	0
ENSG00000287882.1		0.65856	6.23269e-05	0.00020314	1	0.871402877697842	CBFB-MYH11_T	0	0
ENSG00000272159.1		0.6585	0.000312162	0.00089672	0.732142857142857	0.631294964028777	CBFB-MYH11_T	0	0
ENSG00000255585.3		0.65833	1.05399e-16	1.3144e-15	1	1	CBFB-MYH11_T	0	0
ENSG00000274023.1		0.65833	0.00102068	0.0026506	0.625	0.611510791366906	CBFB-MYH11_T	0	0
ENSG00000275464.5		0.65832	4.8411e-13	4.2957e-12	1	0.998201438848921	CBFB-MYH11_T	0	0
ENSG00000270858.1	VDAC1P5	0.65822	0.000280994	0.00081421	0.678571428571429	0.544064748201439	CBFB-MYH11_T	0	0
ENSG00000170345.10	FOS	0.65803	4.04309e-08	2.0734e-07	1	1	CBFB-MYH11_T	0	1
ENSG00000231170.7	PDK4-AS1	0.65793	0.000500475	0.0013801	0.830357142857143	0.787769784172662	CBFB-MYH11_T	0	0
ENSG00000199938.1		0.65784	0.00280755	0.0066578	0.598214285714286	0.517985611510791	CBFB-MYH11_T	0	0
ENSG00000109667.12	SLC2A9	0.6576	5.51083e-12	4.4113e-11	1	0.99910071942446	CBFB-MYH11_T	1	0
ENSG00000196352.16	CD55	0.6576	1.05488e-23	2.2966e-22	1	1	CBFB-MYH11_T	1	0
ENSG00000259421.1		0.6575	0.00268088	0.0063845	0.598214285714286	0.496402877697842	CBFB-MYH11_T	0	0
ENSG00000287870.1		0.65735	0.000114457	0.00035656	0.830357142857143	0.831834532374101	CBFB-MYH11_T	0	0
ENSG00000267521.1		0.65734	0.0128549	0.026214	0.6875	0.47931654676259	CBFB-MYH11_T	0	0
ENSG00000243503.2		0.65728	0.00267288	0.0063675	0.633928571428571	0.456834532374101	CBFB-MYH11_T	0	0
ENSG00000079215.14	SLC1A3	0.65695	1.89167e-06	7.8071e-06	1	0.99910071942446	CBFB-MYH11_T	1	0
ENSG00000278880.1		0.65666	0.0113155	0.023392	0.696428571428571	0.473021582733813	CBFB-MYH11_T	0	0
ENSG00000240265.1	H1-8P1	0.6565	0.0484308	0.084308	0.348214285714286	0.258093525179856	CBFB-MYH11_T	0	0
ENSG00000283123.1	RARRES2P11	0.65621	0.20369	0.28767	0.214285714285714	0.164568345323741	CBFB-MYH11_T	0	0
ENSG00000155629.15	PIK3AP1	0.65603	4.12814e-24	9.1988e-23	1	1	CBFB-MYH11_T	0	0
ENSG00000205710.4	C17orf107	0.65597	1.27362e-06	5.3919e-06	0.991071428571429	0.991906474820144	CBFB-MYH11_T	0	0
ENSG00000224187.1	LINC01991	0.6559	0.0228206	0.043635	0.4375	0.317446043165468	CBFB-MYH11_T	0	0
ENSG00000267652.1	NPM1P1	0.65575	0.0465969	0.081523	0.357142857142857	0.264388489208633	CBFB-MYH11_T	0	0
ENSG00000006283.18	CACNA1G	0.65561	7.08397e-05	0.00022881	0.973214285714286	0.848920863309353	CBFB-MYH11_T	0	0
ENSG00000281920.1		0.65543	0.0172712	0.03409	0.473214285714286	0.321942446043165	CBFB-MYH11_T	0	0
ENSG00000262855.1		0.65537	0.195188	0.27773	0.25	0.227517985611511	CBFB-MYH11_T	0	0
ENSG00000115756.13	HPCAL1	0.65525	1.51798e-30	5.1528e-29	1	1	CBFB-MYH11_T	0	0
ENSG00000153071.15	DAB2	0.65491	4.52881e-11	3.2595e-10	1	0.99910071942446	CBFB-MYH11_T	0	0
ENSG00000267162.1	SDHDP1	0.65475	0.0180539	0.035459	0.357142857142857	0.222122302158273	CBFB-MYH11_T	0	0
ENSG00000236608.1	EIF4A1P6	0.6546	1.48253e-05	5.3598e-05	0.946428571428571	0.825539568345324	CBFB-MYH11_T	0	0
ENSG00000259921.1		0.6546	3.46323e-05	0.00011788	0.955357142857143	0.876798561151079	CBFB-MYH11_T	0	0
ENSG00000153230.4	OR14K1	0.65432	0.00249012	0.0059733	0.598214285714286	0.564748201438849	CBFB-MYH11_T	0	0
ENSG00000236875.3	DDX11L5	0.65417	0.000675483	0.0018158	0.732142857142857	0.716726618705036	CBFB-MYH11_T	0	0
ENSG00000196511.14	TPK1	0.65405	1.3818e-22	2.7314e-21	1	1	CBFB-MYH11_T	0	0
ENSG00000179331.3	RAB39A	0.65404	6.74961e-06	2.5714e-05	0.982142857142857	0.963129496402878	CBFB-MYH11_T	0	0
ENSG00000158669.11	GPAT4	0.65402	2.57126e-39	1.4555e-37	1	1	CBFB-MYH11_T	0	0
ENSG00000181649.8	PHLDA2	0.65384	6.50645e-05	0.0002114	0.991071428571429	0.994604316546763	CBFB-MYH11_T	0	0
ENSG00000241211.1	IQCJ-SCHIP1-AS1	0.65367	0.00143785	0.0036209	0.767857142857143	0.759892086330935	CBFB-MYH11_T	0	0
ENSG00000254298.1		0.65357	0.000205233	0.00061145	0.6875	0.584532374100719	CBFB-MYH11_T	0	0
ENSG00000201367.1	RNU6-522P	0.65343	0.0413901	0.073484	0.571428571428571	0.595323741007194	CBFB-MYH11_T	0	0
ENSG00000175155.11	YPEL2	0.65338	6.17936e-19	9.2778e-18	1	1	CBFB-MYH11_T	0	0
ENSG00000240014.3	RN7SL254P	0.65324	0.194893	0.27738	0.196428571428571	0.169064748201439	CBFB-MYH11_T	0	0
ENSG00000189233.12	NUGGC	0.65304	1.8318e-05	6.5192e-05	0.9375	0.992805755395683	CBFB-MYH11_T	0	0
ENSG00000259614.2	TUBAP12	0.65303	0.0681707	0.11313	0.419642857142857	0.248201438848921	CBFB-MYH11_T	0	0
ENSG00000110057.8	UNC93B1	0.65272	1.82874e-18	2.6551e-17	1	1	CBFB-MYH11_T	0	0
ENSG00000163606.11	CD200R1	0.65272	3.76181e-05	0.00012725	0.973214285714286	0.991007194244604	CBFB-MYH11_T	1	0
ENSG00000130449.6	ZSWIM6	0.65268	2.32699e-20	3.9251e-19	1	1	CBFB-MYH11_T	0	0
ENSG00000286553.1		0.65238	0.00651902	0.014235	0.473214285714286	0.466726618705036	CBFB-MYH11_T	0	0
ENSG00000138744.16	NAAA	0.65229	5.49512e-18	7.6742e-17	1	1	CBFB-MYH11_T	1	0
ENSG00000224080.1	UBE2FP1	0.6518	1.72808e-09	1.0399e-08	1	1	CBFB-MYH11_T	0	0
ENSG00000285844.2	KCNQ5-DT	0.6518	9.35622e-08	4.5805e-07	0.982142857142857	0.956834532374101	CBFB-MYH11_T	0	0
ENSG00000135048.14	CEMIP2	0.65169	1.1852e-11	9.1527e-11	1	1	CBFB-MYH11_T	0	0
ENSG00000267895.1		0.65165	0.000223025	0.0006602	0.794642857142857	0.696942446043165	CBFB-MYH11_T	0	0
ENSG00000153551.14	CMTM7	0.6515	5.50509e-27	1.4913e-25	1	1	CBFB-MYH11_T	0	0
ENSG00000203462.2		0.6513	0.0313885	0.057653	0.330357142857143	0.219424460431655	CBFB-MYH11_T	0	0
ENSG00000177303.10	CASKIN2	0.65126	3.95017e-08	2.0282e-07	1	0.99910071942446	CBFB-MYH11_T	0	0
ENSG00000276704.1		0.65125	8.27132e-10	5.1917e-09	0.991071428571429	0.976618705035971	CBFB-MYH11_T	0	0
ENSG00000236411.1	NDUFAF4P3	0.65117	2.00111e-07	9.4079e-07	0.973214285714286	0.882194244604317	CBFB-MYH11_T	0	0
ENSG00000197746.14	PSAP	0.65108	4.96059e-15	5.3267e-14	1	1	CBFB-MYH11_T	1	0
ENSG00000267503.1		0.65107	1.70389e-06	7.0837e-06	0.875	0.905575539568345	CBFB-MYH11_T	0	0
ENSG00000279360.1		0.65098	0.00439293	0.0099688	0.598214285714286	0.494604316546763	CBFB-MYH11_T	0	0
ENSG00000180535.4	BHLHA15	0.65091	2.14054e-06	8.7719e-06	0.9375	0.992805755395683	CBFB-MYH11_T	0	1
ENSG00000207759.1	MIR181A1	0.65058	0.137488	0.20676	0.205357142857143	0.218525179856115	CBFB-MYH11_T	0	0
ENSG00000165716.11	DIPK1B	0.65014	1.87914e-10	1.2675e-09	1	1	CBFB-MYH11_T	0	0
ENSG00000167434.10	CA4	0.64972	0.00128981	0.0032792	0.973214285714286	0.926258992805755	CBFB-MYH11_T	0	0
ENSG00000158186.13	MRAS	0.6497	1.29465e-05	4.7224e-05	1	0.995503597122302	CBFB-MYH11_T	0	0
ENSG00000172936.16	MYD88	0.64968	2.37281e-29	7.5435e-28	1	1	CBFB-MYH11_T	0	1
ENSG00000276600.5	RAB7B	0.64954	3.47208e-05	0.00011815	1	0.997302158273381	CBFB-MYH11_T	0	1
ENSG00000276127.1		0.64951	0.00325463	0.0076093	0.651785714285714	0.485611510791367	CBFB-MYH11_T	0	0
ENSG00000280284.1		0.6491	0.076635	0.12522	0.410714285714286	0.340827338129496	CBFB-MYH11_T	0	0
ENSG00000276717.2	PRSS47P	0.649	0.0203409	0.039388	0.446428571428571	0.286870503597122	CBFB-MYH11_T	0	0
ENSG00000199627.1	RNU6-1010P	0.64893	0.00140929	0.0035553	0.785714285714286	0.766187050359712	CBFB-MYH11_T	0	0
ENSG00000268652.1		0.64877	0.0236145	0.04494	0.616071428571429	0.503597122302158	CBFB-MYH11_T	0	0
ENSG00000105612.9	DNASE2	0.64857	5.55111e-14	5.4518e-13	1	1	CBFB-MYH11_T	0	0
ENSG00000204397.8	CARD16	0.64825	1.00277e-18	1.4826e-17	1	1	CBFB-MYH11_T	0	0
ENSG00000137309.20	HMGA1	0.64807	1.52302e-18	2.2269e-17	1	1	CBFB-MYH11_T	0	1
ENSG00000128322.7	IGLL1	0.64797	0.000302225	0.00087047	1	0.991906474820144	CBFB-MYH11_T	0	0
ENSG00000274598.1		0.64738	1.59339e-07	7.5826e-07	0.973214285714286	0.970323741007194	CBFB-MYH11_T	0	0
ENSG00000142178.9	SIK1	0.64688	0.00171149	0.0042421	1	0.991007194244604	CBFB-MYH11_T	0	1
ENSG00000226791.7	LINC02611	0.64666	1.95515e-07	9.2057e-07	0.982142857142857	0.985611510791367	CBFB-MYH11_T	0	0
ENSG00000287698.1		0.64655	2.42977e-06	9.8842e-06	0.946428571428571	0.925359712230216	CBFB-MYH11_T	0	0
ENSG00000142347.19	MYO1F	0.6462	6.54202e-22	1.2301e-20	1	1	CBFB-MYH11_T	0	0
ENSG00000159399.10	HK2	0.64619	9.86466e-19	1.4605e-17	1	1	CBFB-MYH11_T	0	0
ENSG00000222983.1	RNA5SP127	0.64609	0.0718871	0.11839	0.285714285714286	0.239208633093525	CBFB-MYH11_T	0	0
ENSG00000067082.15	KLF6	0.64607	7.72752e-14	7.488e-13	1	1	CBFB-MYH11_T	0	1
ENSG00000241666.2		0.64603	4.18524e-08	2.1428e-07	1	1	CBFB-MYH11_T	0	0
ENSG00000198585.12	NUDT16	0.64598	6.00053e-19	9.0155e-18	1	1	CBFB-MYH11_T	0	0
ENSG00000231701.1	BMS1P13	0.64558	0.062279	0.10467	0.232142857142857	0.241007194244604	CBFB-MYH11_T	0	0
ENSG00000260723.1		0.64496	2.79605e-06	1.1279e-05	0.973214285714286	0.905575539568345	CBFB-MYH11_T	0	0
ENSG00000260781.1	ARHGAP23P1	0.64491	0.000640055	0.0017292	0.758928571428571	0.528776978417266	CBFB-MYH11_T	0	0
ENSG00000224907.1	RPL21P91	0.64485	0.0920337	0.14649	0.330357142857143	0.20863309352518	CBFB-MYH11_T	0	0
ENSG00000279881.1		0.64484	0.0963656	0.15241	0.267857142857143	0.192446043165468	CBFB-MYH11_T	0	0
ENSG00000200227.1	RNA5SP197	0.64482	0.00106603	0.0027573	0.598214285714286	0.588129496402878	CBFB-MYH11_T	0	0
ENSG00000154099.18	DNAAF1	0.64474	2.85263e-06	1.1486e-05	1	0.99910071942446	CBFB-MYH11_T	0	0
ENSG00000221946.8	FXYD7	0.64466	2.58501e-09	1.5269e-08	1	0.991007194244604	CBFB-MYH11_T	0	0
ENSG00000288025.1		0.64466	1.07545e-06	4.6041e-06	0.946428571428571	0.986510791366906	CBFB-MYH11_T	0	0
ENSG00000271532.1	BBIP1P1	0.64465	0.000273411	0.00079393	0.8125	0.716726618705036	CBFB-MYH11_T	0	0
ENSG00000159314.11	ARHGAP27	0.64387	3.31868e-30	1.1067e-28	1	1	CBFB-MYH11_T	0	0
ENSG00000219951.4		0.64323	1.20116e-07	5.7977e-07	0.991071428571429	0.963129496402878	CBFB-MYH11_T	0	0
ENSG00000251593.1	MSNP1	0.64285	8.76875e-18	1.2022e-16	1	0.99910071942446	CBFB-MYH11_T	0	0
ENSG00000171885.18	AQP4	0.64277	0.000284402	0.00082343	0.839285714285714	0.637589928057554	CBFB-MYH11_T	0	0
ENSG00000276043.5	UHRF1	0.64274	2.43463e-12	2.0125e-11	1	1	CBFB-MYH11_T	0	1
ENSG00000224025.2		0.64263	0.00244481	0.0058743	0.714285714285714	0.52068345323741	CBFB-MYH11_T	0	0
ENSG00000135925.9	WNT10A	0.64262	3.92419e-07	1.7798e-06	0.991071428571429	0.98021582733813	CBFB-MYH11_T	0	0
ENSG00000166484.20	MAPK7	0.64256	1.18191e-14	1.2312e-13	1	1	CBFB-MYH11_T	0	0
ENSG00000255398.3	HCAR3	0.6425	3.11033e-05	0.00010679	1	0.991007194244604	CBFB-MYH11_T	0	0
ENSG00000198010.13	DLGAP2	0.64236	0.00286683	0.0067851	0.973214285714286	0.91726618705036	CBFB-MYH11_T	0	0
ENSG00000243927.6	MRPS6	0.642	5.62578e-24	1.2434e-22	1	1	CBFB-MYH11_T	0	0
ENSG00000170703.15	TTLL6	0.64194	0.000914064	0.0023983	1	0.934352517985611	CBFB-MYH11_T	0	0
ENSG00000202336.1	RNU6-359P	0.64182	0.061033	0.10291	0.276785714285714	0.203237410071942	CBFB-MYH11_T	0	0
ENSG00000228666.1	KRT18P1	0.64165	0.014159	0.028582	0.508928571428571	0.296762589928058	CBFB-MYH11_T	0	0
ENSG00000237959.1	RPL36AP10	0.64143	0.0734881	0.12071	0.267857142857143	0.20773381294964	CBFB-MYH11_T	0	0
ENSG00000277369.1		0.64133	2.9467e-10	1.9445e-09	1	0.997302158273381	CBFB-MYH11_T	0	0
ENSG00000257660.5	ADCY6-DT	0.64119	0.0033641	0.0078327	0.642857142857143	0.494604316546763	CBFB-MYH11_T	0	0
ENSG00000234123.1	RHBDF1P1	0.64101	0.0372503	0.067068	0.419642857142857	0.222122302158273	CBFB-MYH11_T	0	0
ENSG00000254029.1	IGLC4	0.64053	0.109873	0.17064	0.205357142857143	0.176258992805755	CBFB-MYH11_T	0	0
ENSG00000239263.1	RBM43P1	0.64043	0.0133776	0.027164	0.464285714285714	0.43794964028777	CBFB-MYH11_T	0	0
ENSG00000229124.7	VIM-AS1	0.64041	1.1071e-15	1.2602e-14	1	1	CBFB-MYH11_T	0	0
ENSG00000263572.2	MIR7853	0.6399	0.0469552	0.082038	0.392857142857143	0.215827338129496	CBFB-MYH11_T	0	0
ENSG00000229922.5	LINC02865	0.63985	0.018442	0.036115	0.348214285714286	0.305755395683453	CBFB-MYH11_T	0	0
ENSG00000160255.18	ITGB2	0.63982	3.5377e-12	2.8811e-11	1	1	CBFB-MYH11_T	1	1
ENSG00000251526.1	LINC02435	0.63977	0.0696163	0.11514	0.357142857142857	0.267985611510791	CBFB-MYH11_T	0	0
ENSG00000207574.1	MIR661	0.63962	0.00104381	0.0027071	0.660714285714286	0.611510791366906	CBFB-MYH11_T	0	0
ENSG00000270423.1		0.63931	0.0890615	0.14243	0.258928571428571	0.248201438848921	CBFB-MYH11_T	0	0
ENSG00000146535.14	GNA12	0.63928	5.72657e-17	7.3025e-16	1	1	CBFB-MYH11_T	0	0
ENSG00000170476.16	MZB1	0.63911	3.38588e-06	1.3495e-05	1	1	CBFB-MYH11_T	0	0
ENSG00000163513.19	TGFBR2	0.6389	2.54336e-22	4.9313e-21	1	1	CBFB-MYH11_T	1	0
ENSG00000265545.1	ELOCP27	0.63885	7.74585e-05	0.0002485	0.857142857142857	0.72931654676259	CBFB-MYH11_T	0	0
ENSG00000276573.1		0.63862	3.86928e-11	2.8084e-10	1	0.998201438848921	CBFB-MYH11_T	0	0
ENSG00000266265.4	KLF14	0.63843	0.00656591	0.014329	0.660714285714286	0.530575539568345	CBFB-MYH11_T	0	1
ENSG00000137462.9	TLR2	0.6384	4.90072e-11	3.5109e-10	1	1	CBFB-MYH11_T	1	1
ENSG00000241250.1	RPL17P20	0.63822	0.00175945	0.0043493	0.544642857142857	0.386690647482014	CBFB-MYH11_T	0	0
ENSG00000276952.1		0.63819	7.36965e-21	1.2879e-19	1	0.998201438848921	CBFB-MYH11_T	0	0
ENSG00000225196.2	RPL10P17	0.63787	0.00165393	0.0041139	0.571428571428571	0.476618705035971	CBFB-MYH11_T	0	0
ENSG00000227261.1	YWHAZP7	0.63784	0.0182312	0.035765	0.446428571428571	0.27068345323741	CBFB-MYH11_T	0	0
ENSG00000261332.1		0.63777	2.34024e-07	1.0915e-06	0.928571428571429	0.935251798561151	CBFB-MYH11_T	0	0
ENSG00000142227.11	EMP3	0.63775	2.67296e-17	3.5198e-16	1	1	CBFB-MYH11_T	1	0
ENSG00000135049.16	AGTPBP1	0.63761	2.58021e-23	5.4355e-22	1	1	CBFB-MYH11_T	0	0
ENSG00000286301.1		0.63743	0.0535516	0.092029	0.366071428571429	0.206834532374101	CBFB-MYH11_T	0	0
ENSG00000254088.1	SLC2A3P4	0.63738	1.14494e-09	7.0475e-09	0.973214285714286	0.982913669064748	CBFB-MYH11_T	0	0
ENSG00000230322.1		0.6372	1.91193e-05	6.785e-05	0.982142857142857	0.993705035971223	CBFB-MYH11_T	0	0
ENSG00000274428.1	RNVU1-25	0.63699	0.0467952	0.081824	0.6875	0.601618705035971	CBFB-MYH11_T	0	0
ENSG00000250770.3		0.63691	0.0270528	0.050632	0.455357142857143	0.330035971223022	CBFB-MYH11_T	0	0
ENSG00000252951.1	RNA5SP165	0.6366	0.0282271	0.05255	0.375	0.321043165467626	CBFB-MYH11_T	0	0
ENSG00000234506.5	LINC01506	0.63649	3.42632e-05	0.00011672	1	0.951438848920863	CBFB-MYH11_T	0	0
ENSG00000240704.1	KLF7P1	0.6364	0.00535269	0.011918	0.526785714285714	0.439748201438849	CBFB-MYH11_T	0	0
ENSG00000279491.1		0.63639	2.63161e-07	1.2201e-06	1	1	CBFB-MYH11_T	0	0
ENSG00000223361.5	FTH1P10	0.63638	0.000315932	0.00090683	0.964285714285714	0.893884892086331	CBFB-MYH11_T	0	0
ENSG00000265408.1		0.63638	0.0618083	0.10402	0.3125	0.196043165467626	CBFB-MYH11_T	0	0
ENSG00000258857.1		0.63634	1.37493e-06	5.7857e-06	0.875	0.842625899280576	CBFB-MYH11_T	0	0
ENSG00000135046.14	ANXA1	0.63633	6.43852e-12	5.1089e-11	1	1	CBFB-MYH11_T	0	0
ENSG00000130066.16	SAT1	0.63631	4.39545e-10	2.8475e-09	1	1	CBFB-MYH11_T	0	0
ENSG00000076604.15	TRAF4	0.63628	4.08548e-11	2.9545e-10	1	1	CBFB-MYH11_T	0	1
ENSG00000287235.1		0.63626	0.012001	0.024668	0.455357142857143	0.370503597122302	CBFB-MYH11_T	0	0
ENSG00000223460.1	GAPDHP69	0.63622	3.93521e-06	1.5546e-05	0.973214285714286	0.920863309352518	CBFB-MYH11_T	0	0
ENSG00000258803.1		0.63603	0.0183741	0.036011	0.392857142857143	0.419064748201439	CBFB-MYH11_T	0	0
ENSG00000261220.2	ST3GAL1-DT	0.63579	5.5483e-18	7.7435e-17	1	1	CBFB-MYH11_T	0	0
ENSG00000145819.18	ARHGAP26	0.63573	9.71192e-17	1.2133e-15	1	1	CBFB-MYH11_T	0	0
ENSG00000175749.11	EIF3KP1	0.63571	7.30579e-05	0.00023551	0.821428571428571	0.669064748201439	CBFB-MYH11_T	0	0
ENSG00000104447.13	TRPS1	0.63569	3.06612e-06	1.2288e-05	1	1	CBFB-MYH11_T	0	1
ENSG00000240474.3	RN7SL116P	0.6356	0.0617096	0.1039	0.625	0.54136690647482	CBFB-MYH11_T	0	0
ENSG00000171105.14	INSR	0.63557	1.0859e-14	1.1342e-13	1	1	CBFB-MYH11_T	1	0
ENSG00000242104.5	LRRC78P	0.63552	0.0396417	0.070868	0.348214285714286	0.285071942446043	CBFB-MYH11_T	0	0
ENSG00000165609.13	NUDT5	0.63547	1.46644e-40	8.8527e-39	1	1	CBFB-MYH11_T	0	0
ENSG00000102007.11	PLP2	0.63541	1.07755e-15	1.2272e-14	1	1	CBFB-MYH11_T	1	0
ENSG00000188765.7	TMSB4XP2	0.63536	8.66587e-10	5.4292e-09	1	0.995503597122302	CBFB-MYH11_T	0	0
ENSG00000231357.1		0.63536	1.02649e-05	3.8035e-05	0.875	0.876798561151079	CBFB-MYH11_T	0	0
ENSG00000232145.1		0.63516	0.0130808	0.026625	0.446428571428571	0.341726618705036	CBFB-MYH11_T	0	0
ENSG00000235831.7	BHLHE40-AS1	0.63497	4.58846e-15	4.9405e-14	1	0.997302158273381	CBFB-MYH11_T	0	0
ENSG00000197956.10	S100A6	0.63431	4.01882e-12	3.2613e-11	1	1	CBFB-MYH11_T	0	0
ENSG00000213376.4	GAPDHP71	0.63427	1.05517e-09	6.5318e-09	1	0.991906474820144	CBFB-MYH11_T	0	0
ENSG00000241399.7	CD302	0.63423	5.03384e-18	7.0458e-17	1	1	CBFB-MYH11_T	1	0
ENSG00000270764.1		0.63412	0.0434665	0.076708	0.616071428571429	0.466726618705036	CBFB-MYH11_T	0	0
ENSG00000134470.21	IL15RA	0.63397	3.8195e-14	3.8122e-13	1	1	CBFB-MYH11_T	0	0
ENSG00000067057.18	PFKP	0.63364	4.64665e-22	8.8402e-21	1	1	CBFB-MYH11_T	0	0
ENSG00000197744.5	PTMAP2	0.63354	2.3265e-19	3.6228e-18	1	1	CBFB-MYH11_T	0	0
ENSG00000186314.11	PRELID2	0.63334	4.13654e-13	3.6999e-12	1	1	CBFB-MYH11_T	0	0
ENSG00000215481.9	BCRP3	0.6332	3.74357e-07	1.702e-06	0.973214285714286	0.973920863309353	CBFB-MYH11_T	0	0
ENSG00000014257.16	ACP3	0.63287	6.44571e-08	3.2218e-07	1	1	CBFB-MYH11_T	0	0
ENSG00000237945.7	LINC00649	0.63281	7.96624e-05	0.00025497	1	1	CBFB-MYH11_T	0	0
ENSG00000162641.20	AKNAD1	0.63258	2.98267e-07	1.3754e-06	0.991071428571429	0.952338129496403	CBFB-MYH11_T	0	0
ENSG00000119321.9	FKBP15	0.63254	2.40069e-25	5.8131e-24	1	1	CBFB-MYH11_T	0	0
ENSG00000100417.12	PMM1	0.63253	2.62472e-13	2.3948e-12	1	1	CBFB-MYH11_T	0	0
ENSG00000115457.10	IGFBP2	0.63243	0.000207858	0.00061862	0.991071428571429	0.998201438848921	CBFB-MYH11_T	0	0
ENSG00000275070.1		0.63239	4.35826e-12	3.5276e-11	0.982142857142857	0.991007194244604	CBFB-MYH11_T	0	0
ENSG00000226825.2	LINC01509	0.63213	0.0206996	0.040004	0.473214285714286	0.328237410071942	CBFB-MYH11_T	0	0
ENSG00000154229.12	PRKCA	0.63211	2.2258e-07	1.0407e-06	1	1	CBFB-MYH11_T	0	0
ENSG00000136869.16	TLR4	0.63203	1.17078e-06	4.9877e-06	1	1	CBFB-MYH11_T	1	1
ENSG00000134769.21	DTNA	0.63198	0.00147297	0.003701	0.991071428571429	0.955035971223022	CBFB-MYH11_T	0	0
ENSG00000169398.19	PTK2	0.63182	1.29654e-06	5.483e-06	1	1	CBFB-MYH11_T	0	0
ENSG00000164292.13	RHOBTB3	0.6317	2.81054e-07	1.2992e-06	1	1	CBFB-MYH11_T	0	0
ENSG00000237499.7	WAKMAR2	0.63144	1.04468e-09	6.4724e-09	1	1	CBFB-MYH11_T	0	0
ENSG00000239924.1	RPL29P22	0.63059	0.0056611	0.012532	0.419642857142857	0.267086330935252	CBFB-MYH11_T	0	0
ENSG00000233321.2	LINC02669	0.63047	0.00365742	0.0084488	0.571428571428571	0.551258992805755	CBFB-MYH11_T	0	0
ENSG00000278918.1		0.63042	4.91304e-09	2.8113e-08	1	0.998201438848921	CBFB-MYH11_T	0	0
ENSG00000241451.2	RPS27P22	0.63041	0.110471	0.17138	0.330357142857143	0.184352517985612	CBFB-MYH11_T	0	0
ENSG00000234197.1	ETV5-AS1	0.63034	0.00024605	0.00072169	0.946428571428571	0.91636690647482	CBFB-MYH11_T	0	0
ENSG00000130812.10	ANGPTL6	0.63005	9.93113e-11	6.8937e-10	1	1	CBFB-MYH11_T	0	0
ENSG00000138031.14	ADCY3	0.63005	1.09789e-20	1.8944e-19	1	1	CBFB-MYH11_T	1	0
ENSG00000261226.1		0.63001	8.64829e-07	3.7507e-06	0.991071428571429	0.993705035971223	CBFB-MYH11_T	0	0
ENSG00000255671.1		0.62988	0.00871047	0.018496	0.616071428571429	0.502697841726619	CBFB-MYH11_T	0	0
ENSG00000235749.3		0.62929	0.000319943	0.00091732	0.8125	0.760791366906475	CBFB-MYH11_T	0	0
ENSG00000271387.1	C1orf21-DT	0.62901	3.16883e-05	0.00010867	0.955357142857143	0.85431654676259	CBFB-MYH11_T	0	0
ENSG00000070404.10	FSTL3	0.62872	1.82784e-12	1.5297e-11	1	1	CBFB-MYH11_T	0	0
ENSG00000200113.1		0.62869	7.67575e-05	0.00024644	0.758928571428571	0.762589928057554	CBFB-MYH11_T	0	0
ENSG00000215351.3	PPIAP1	0.6285	0.0383391	0.068801	0.357142857142857	0.233812949640288	CBFB-MYH11_T	0	0
ENSG00000076356.7	PLXNA2	0.62826	9.84079e-08	4.8085e-07	1	0.99910071942446	CBFB-MYH11_T	1	1
ENSG00000136068.15	FLNB	0.62801	9.4245e-11	6.5577e-10	1	1	CBFB-MYH11_T	0	0
ENSG00000145703.16	IQGAP2	0.6278	3.94933e-22	7.5631e-21	1	1	CBFB-MYH11_T	0	0
ENSG00000172216.6	CEBPB	0.62771	1.26235e-08	6.9052e-08	1	1	CBFB-MYH11_T	0	1
ENSG00000202569.4	MIR146B	0.62744	0.0944922	0.14985	0.285714285714286	0.175359712230216	CBFB-MYH11_T	0	0
ENSG00000129673.10	AANAT	0.62725	1.96251e-09	1.1734e-08	0.991071428571429	0.997302158273381	CBFB-MYH11_T	0	0
ENSG00000109113.20	RAB34	0.62707	2.96409e-09	1.7379e-08	1	1	CBFB-MYH11_T	0	0
ENSG00000240993.3	RN7SL459P	0.62706	0.00407494	0.0093224	0.526785714285714	0.533273381294964	CBFB-MYH11_T	0	0
ENSG00000144407.9	PTH2R	0.62635	0.000103627	0.00032499	1	0.983812949640288	CBFB-MYH11_T	0	0
ENSG00000278607.1		0.62607	1.11371e-07	5.3984e-07	0.928571428571429	0.932553956834532	CBFB-MYH11_T	0	0
ENSG00000214787.10	MS4A4E	0.6257	1.37297e-05	4.9898e-05	1	0.997302158273381	CBFB-MYH11_T	0	0
ENSG00000106780.9	MEGF9	0.62552	3.35548e-11	2.4543e-10	1	1	CBFB-MYH11_T	0	0
ENSG00000175899.15	A2M	0.62549	7.18662e-05	0.00023185	1	0.997302158273381	CBFB-MYH11_T	1	0
ENSG00000130021.15	PUDP	0.62513	1.17061e-17	1.5875e-16	1	1	CBFB-MYH11_T	0	0
ENSG00000270196.1	GTF3C6P3	0.62507	0.14179	0.2122	0.392857142857143	0.192446043165468	CBFB-MYH11_T	0	0
ENSG00000113763.12	UNC5A	0.62496	0.000231815	0.00068371	0.964285714285714	0.945143884892086	CBFB-MYH11_T	1	0
ENSG00000182950.3	ODF3L1	0.62495	7.9521e-05	0.00025455	0.982142857142857	0.935251798561151	CBFB-MYH11_T	0	0
ENSG00000005059.16	MCUB	0.62491	3.64243e-13	3.272e-12	1	1	CBFB-MYH11_T	0	0
ENSG00000240766.1	PLCXD2-AS1	0.62483	0.000258762	0.00075547	0.75	0.692446043165468	CBFB-MYH11_T	0	0
ENSG00000132000.13	PODNL1	0.62447	4.13902e-10	2.691e-09	1	0.998201438848921	CBFB-MYH11_T	0	0
ENSG00000270872.2	SRGAP2D	0.6243	9.35351e-08	4.5797e-07	0.973214285714286	0.976618705035971	CBFB-MYH11_T	0	0
ENSG00000261886.1	GOSR2-DT	0.62425	3.05852e-05	0.0001052	0.794642857142857	0.722122302158273	CBFB-MYH11_T	0	0
ENSG00000242849.2	ALDOAP1	0.62416	0.000313937	0.00090152	0.946428571428571	0.819244604316547	CBFB-MYH11_T	0	0
ENSG00000232829.3	GSTO3P	0.62413	2.578e-05	8.9734e-05	0.8125	0.733812949640288	CBFB-MYH11_T	0	0
ENSG00000241473.1	ACTBP16	0.62413	0.0043089	0.009798	0.732142857142857	0.580935251798561	CBFB-MYH11_T	0	0
ENSG00000229272.2	LINC03036	0.62408	0.0120976	0.024846	0.553571428571429	0.48021582733813	CBFB-MYH11_T	0	0
ENSG00000243373.3	RN7SL173P	0.62355	0.00476008	0.010713	0.5625	0.504496402877698	CBFB-MYH11_T	0	0
ENSG00000255491.3		0.62353	8.68788e-08	4.2715e-07	1	0.985611510791367	CBFB-MYH11_T	0	0
ENSG00000138434.17	ITPRID2	0.62343	1.98574e-20	3.369e-19	1	1	CBFB-MYH11_T	0	0
ENSG00000227271.1	RPL39P25	0.62326	0.0035352	0.0081943	0.508928571428571	0.405575539568345	CBFB-MYH11_T	0	0
ENSG00000181019.13	NQO1	0.62324	3.39768e-13	3.0591e-12	1	1	CBFB-MYH11_T	0	0
ENSG00000225662.2	RPL14P2	0.62322	0.0040348	0.0092388	0.696428571428571	0.517086330935252	CBFB-MYH11_T	0	0
ENSG00000223733.1	RPL18AP14	0.62303	0.0148063	0.029713	0.4375	0.327338129496403	CBFB-MYH11_T	0	0
ENSG00000240912.1	H2BP3	0.62279	0.00359989	0.0083314	0.571428571428571	0.405575539568345	CBFB-MYH11_T	0	0
ENSG00000229021.2		0.62274	2.9075e-06	1.1686e-05	0.982142857142857	0.925359712230216	CBFB-MYH11_T	0	0
ENSG00000218690.2	H2AC10P	0.62268	0.00105831	0.002739	0.910714285714286	0.717625899280576	CBFB-MYH11_T	0	0
ENSG00000237786.1	GFOD1-AS1	0.62228	0.000767737	0.0020439	0.803571428571429	0.793165467625899	CBFB-MYH11_T	0	0
ENSG00000213798.3	RPL7AP41	0.62216	0.000505619	0.0013933	0.714285714285714	0.563848920863309	CBFB-MYH11_T	0	0
ENSG00000157557.13	ETS2	0.62172	1.6352e-13	1.5242e-12	1	1	CBFB-MYH11_T	0	1
ENSG00000278862.1		0.62165	0.0237069	0.045088	0.732142857142857	0.640287769784173	CBFB-MYH11_T	0	0
ENSG00000104490.18	NCALD	0.62138	1.97612e-06	8.1363e-06	0.991071428571429	0.99910071942446	CBFB-MYH11_T	0	0
ENSG00000113749.7	HRH2	0.62086	5.12697e-08	2.5999e-07	1	1	CBFB-MYH11_T	0	0
ENSG00000237470.3	DCLRE1CP1	0.62081	0.00176482	0.0043611	0.883928571428571	0.797661870503597	CBFB-MYH11_T	0	0
ENSG00000207086.1		0.62076	0.000894022	0.0023506	0.803571428571429	0.871402877697842	CBFB-MYH11_T	0	0
ENSG00000162976.13	SLC66A3	0.62074	2.02421e-29	6.4446e-28	1	1	CBFB-MYH11_T	0	0
ENSG00000201737.1	RNU1-133P	0.62045	0.0292493	0.054203	0.705357142857143	0.626798561151079	CBFB-MYH11_T	0	0
ENSG00000279912.1		0.62028	0.00674482	0.014675	0.660714285714286	0.525179856115108	CBFB-MYH11_T	0	0
ENSG00000287328.1		0.61999	0.0147573	0.029629	0.491071428571429	0.415467625899281	CBFB-MYH11_T	0	0
ENSG00000214560.4	RPL21P41	0.61996	0.114588	0.17686	0.428571428571429	0.263489208633094	CBFB-MYH11_T	0	0
ENSG00000162840.4	MT2P1	0.61992	0.00638402	0.013971	0.767857142857143	0.632194244604317	CBFB-MYH11_T	0	0
ENSG00000153902.14	LGI4	0.61988	3.82817e-08	1.9686e-07	0.982142857142857	0.990107913669065	CBFB-MYH11_T	0	0
ENSG00000258137.5	GPR84-AS1	0.61988	6.67785e-09	3.758e-08	0.982142857142857	0.953237410071942	CBFB-MYH11_T	0	0
ENSG00000187164.20	SHTN1	0.61985	0.000149512	0.00045628	0.991071428571429	0.996402877697842	CBFB-MYH11_T	0	0
ENSG00000286303.1		0.61981	5.97989e-05	0.00019565	0.794642857142857	0.70863309352518	CBFB-MYH11_T	0	0
ENSG00000214305.4		0.61965	0.139681	0.20952	0.214285714285714	0.171762589928058	CBFB-MYH11_T	0	0
ENSG00000253332.1	RPL7AP80	0.61961	0.0192804	0.037556	0.375	0.342625899280576	CBFB-MYH11_T	0	0
ENSG00000250705.1	H3P23	0.61898	0.0009612	0.0025106	0.830357142857143	0.62589928057554	CBFB-MYH11_T	0	0
ENSG00000109066.14	TMEM104	0.61896	7.44483e-17	9.3919e-16	1	1	CBFB-MYH11_T	1	0
ENSG00000253873.6	PCDHGA11	0.61893	3.37268e-05	0.000115	0.973214285714286	0.983812949640288	CBFB-MYH11_T	0	0
ENSG00000256171.1	GCSHP4	0.61877	1.54858e-05	5.5792e-05	0.830357142857143	0.775179856115108	CBFB-MYH11_T	0	0
ENSG00000161638.11	ITGA5	0.61872	7.78787e-26	1.9531e-24	1	1	CBFB-MYH11_T	1	0
ENSG00000165527.7	ARF6	0.61872	3.45649e-32	1.3021e-30	1	1	CBFB-MYH11_T	0	0
ENSG00000164591.14	MYOZ3	0.61862	3.05969e-07	1.4085e-06	1	0.992805755395683	CBFB-MYH11_T	0	0
ENSG00000224063.6	CALCRL-AS1	0.61846	2.23464e-06	9.1344e-06	0.991071428571429	0.946942446043165	CBFB-MYH11_T	0	0
ENSG00000183186.8	C2CD4C	0.61802	0.0591863	0.10027	0.366071428571429	0.455935251798561	CBFB-MYH11_T	0	0
ENSG00000213361.2	RPL36P12	0.61794	0.000530673	0.0014569	0.883928571428571	0.743705035971223	CBFB-MYH11_T	0	0
ENSG00000275993.3		0.61748	2.36274e-05	8.2611e-05	1	1	CBFB-MYH11_T	0	0
ENSG00000069535.14	MAOB	0.61734	0.0176963	0.034832	0.794642857142857	0.723021582733813	CBFB-MYH11_T	0	0
ENSG00000006327.14	TNFRSF12A	0.61662	3.8258e-05	0.00012915	1	0.99910071942446	CBFB-MYH11_T	0	0
ENSG00000253366.3	GUSBP16	0.61658	0.0015562	0.0038913	0.598214285714286	0.526079136690647	CBFB-MYH11_T	0	0
ENSG00000286071.1		0.61636	8.61174e-07	3.7363e-06	1	0.998201438848921	CBFB-MYH11_T	0	0
ENSG00000226131.1	PPIAP66	0.61601	0.00505017	0.011313	0.785714285714286	0.607913669064748	CBFB-MYH11_T	0	0
ENSG00000170522.10	ELOVL6	0.61594	3.08719e-09	1.8066e-08	1	1	CBFB-MYH11_T	1	0
ENSG00000270133.1		0.61533	1.63834e-09	9.8904e-09	0.9375	0.963129496402878	CBFB-MYH11_T	0	0
ENSG00000147119.4	CHST7	0.61532	8.68646e-10	5.4413e-09	1	0.99910071942446	CBFB-MYH11_T	1	0
ENSG00000228873.1		0.61531	0.00318421	0.0074548	0.794642857142857	0.676258992805755	CBFB-MYH11_T	0	0
ENSG00000119535.18	CSF3R	0.61511	2.48626e-15	2.7365e-14	1	1	CBFB-MYH11_T	0	0
ENSG00000280721.1	LINC01943	0.61493	4.77517e-06	1.8665e-05	1	0.997302158273381	CBFB-MYH11_T	0	0
ENSG00000224559.2	LINC01087	0.61486	0.0671641	0.11167	0.508928571428571	0.420863309352518	CBFB-MYH11_T	0	0
ENSG00000115107.20	STEAP3	0.61458	3.14939e-10	2.0711e-09	1	1	CBFB-MYH11_T	0	0
ENSG00000228737.2		0.61438	3.31863e-09	1.9333e-08	0.982142857142857	0.972122302158273	CBFB-MYH11_T	0	0
ENSG00000269489.1		0.61409	0.0635565	0.10652	0.285714285714286	0.22931654676259	CBFB-MYH11_T	0	0
ENSG00000207389.1	RNU1-4	0.61404	0.204091	0.28813	0.1875	0.196043165467626	CBFB-MYH11_T	0	0
ENSG00000255250.2		0.61404	0.000683615	0.0018356	0.839285714285714	0.705935251798561	CBFB-MYH11_T	0	0
ENSG00000262151.1		0.61374	3.07454e-06	1.2318e-05	0.964285714285714	0.864208633093525	CBFB-MYH11_T	0	0
ENSG00000099860.9	GADD45B	0.61373	2.36645e-07	1.1029e-06	1	1	CBFB-MYH11_T	0	0
ENSG00000081923.15	ATP8B1	0.61349	7.7113e-10	4.8577e-09	1	0.99910071942446	CBFB-MYH11_T	0	0
ENSG00000256940.2	PPP1R14B-AS1	0.61293	4.59826e-08	2.3438e-07	0.946428571428571	0.89568345323741	CBFB-MYH11_T	0	0
ENSG00000114737.16	CISH	0.61288	2.42603e-08	1.2789e-07	1	1	CBFB-MYH11_T	0	0
ENSG00000101000.6	PROCR	0.61273	8.87494e-12	6.9435e-11	1	1	CBFB-MYH11_T	1	0
ENSG00000233461.6		0.61249	8.96992e-13	7.7572e-12	1	0.99910071942446	CBFB-MYH11_T	0	0
ENSG00000125910.6	S1PR4	0.61244	1.92516e-14	1.9725e-13	1	1	CBFB-MYH11_T	1	0
ENSG00000166833.22	NAV2	0.61241	2.05834e-05	7.2644e-05	0.991071428571429	0.990107913669065	CBFB-MYH11_T	1	0
ENSG00000154640.15	BTG3	0.61239	3.40548e-08	1.7635e-07	1	1	CBFB-MYH11_T	0	0
ENSG00000147650.11	LRP12	0.61228	1.35559e-07	6.5021e-07	1	1	CBFB-MYH11_T	1	0
ENSG00000091436.17	MAP3K20	0.61226	3.18754e-09	1.8629e-08	1	1	CBFB-MYH11_T	0	0
ENSG00000116604.18	MEF2D	0.61209	8.42558e-19	1.2525e-17	1	1	CBFB-MYH11_T	0	1
ENSG00000250072.6	SH3TC2-DT	0.61164	0.000700463	0.0018773	0.883928571428571	0.828237410071942	CBFB-MYH11_T	0	0
ENSG00000100644.17	HIF1A	0.61159	3.11612e-10	2.0504e-09	1	1	CBFB-MYH11_T	0	1
ENSG00000230564.1	CALM1P2	0.61147	0.0431563	0.076219	0.366071428571429	0.251798561151079	CBFB-MYH11_T	0	0
ENSG00000117090.15	SLAMF1	0.6114	4.52778e-06	1.7756e-05	0.991071428571429	1	CBFB-MYH11_T	1	0
ENSG00000165695.10	AK8	0.61135	1.05444e-07	5.1288e-07	0.991071428571429	0.97841726618705	CBFB-MYH11_T	0	0
ENSG00000159840.16	ZYX	0.61069	5.10216e-19	7.7136e-18	1	1	CBFB-MYH11_T	0	0
ENSG00000273456.1		0.61064	6.44571e-11	4.5571e-10	1	0.991906474820144	CBFB-MYH11_T	0	0
ENSG00000196189.13	SEMA4A	0.61059	2.20703e-10	1.4774e-09	1	1	CBFB-MYH11_T	1	1
ENSG00000197892.13	KIF13B	0.6105	2.6768e-28	7.9912e-27	1	1	CBFB-MYH11_T	0	0
ENSG00000226806.1	LCT-AS1	0.61047	0.000815056	0.0021581	0.866071428571429	0.844424460431655	CBFB-MYH11_T	0	0
ENSG00000253270.1		0.61047	0.025569	0.048194	0.446428571428571	0.435251798561151	CBFB-MYH11_T	0	0
ENSG00000070882.13	OSBPL3	0.61017	1.03108e-16	1.287e-15	1	1	CBFB-MYH11_T	0	0
ENSG00000141744.4	PNMT	0.61011	0.00115782	0.0029729	0.991071428571429	0.970323741007194	CBFB-MYH11_T	0	0
ENSG00000274181.1	RBPJP2	0.61009	0.026752	0.050145	0.330357142857143	0.280575539568345	CBFB-MYH11_T	0	0
ENSG00000081320.11	STK17B	0.60959	4.93163e-11	3.5319e-10	1	1	CBFB-MYH11_T	0	0
ENSG00000207153.1	RNU6-933P	0.60955	0.0637002	0.10673	0.366071428571429	0.380395683453237	CBFB-MYH11_T	0	0
ENSG00000087086.15	FTL	0.60941	2.80276e-15	3.0717e-14	1	1	CBFB-MYH11_T	0	0
ENSG00000223722.3	IFITM3P2	0.60938	9.8419e-07	4.2388e-06	0.964285714285714	0.960431654676259	CBFB-MYH11_T	0	0
ENSG00000213594.4	GAPDHP25	0.60935	0.0288141	0.053497	0.589285714285714	0.447841726618705	CBFB-MYH11_T	0	0
ENSG00000223540.1	RPS15AP5	0.60923	0.00151868	0.0038051	0.955357142857143	0.79136690647482	CBFB-MYH11_T	0	0
ENSG00000242893.3	RN7SL413P	0.6091	2.05969e-05	7.2685e-05	0.955357142857143	0.968525179856115	CBFB-MYH11_T	0	0
ENSG00000167565.13	SERTAD3	0.60889	3.16475e-16	3.7709e-15	1	1	CBFB-MYH11_T	0	0
ENSG00000226601.1		0.60843	0.0580294	0.098588	0.357142857142857	0.224820143884892	CBFB-MYH11_T	0	0
ENSG00000280014.1		0.60781	1.18934e-05	4.3643e-05	0.955357142857143	0.911870503597122	CBFB-MYH11_T	0	0
ENSG00000254786.1		0.60754	7.33835e-06	2.7811e-05	0.946428571428571	0.885791366906475	CBFB-MYH11_T	0	0
ENSG00000108100.18	CCNY	0.60739	8.64599e-51	9.2138e-49	1	1	CBFB-MYH11_T	0	0
ENSG00000198788.9	MUC2	0.60727	0.0253774	0.047875	0.544642857142857	0.393884892086331	CBFB-MYH11_T	0	0
ENSG00000224563.1	LPP-AS1	0.60671	0.0165323	0.032801	0.491071428571429	0.429856115107914	CBFB-MYH11_T	0	0
ENSG00000143537.14	ADAM15	0.60661	5.10191e-21	8.9993e-20	1	1	CBFB-MYH11_T	1	0
ENSG00000164713.10	BRI3	0.6066	8.00267e-17	1.0081e-15	1	1	CBFB-MYH11_T	0	0
ENSG00000205730.6	ITPRIPL2	0.60621	1.53931e-10	1.0483e-09	1	1	CBFB-MYH11_T	0	0
ENSG00000249318.1		0.6062	0.135343	0.20398	0.303571428571429	0.303057553956835	CBFB-MYH11_T	0	0
ENSG00000205639.12	MFSD2B	0.60587	8.13345e-06	3.0651e-05	1	1	CBFB-MYH11_T	0	0
ENSG00000169385.3	RNASE2	0.60586	4.68223e-05	0.000156	1	1	CBFB-MYH11_T	0	1
ENSG00000055130.17	CUL1	0.60547	1.08214e-27	3.0828e-26	1	1	CBFB-MYH11_T	0	1
ENSG00000243635.1	EZRP1	0.60544	0.00440751	0.0099975	0.642857142857143	0.572841726618705	CBFB-MYH11_T	0	0
ENSG00000197872.11	CYRIA	0.60476	2.3903e-09	1.4171e-08	1	1	CBFB-MYH11_T	0	0
ENSG00000277991.4		0.60471	0.00659946	0.014394	0.508928571428571	0.39478417266187	CBFB-MYH11_T	0	0
ENSG00000213729.3	RPS16P2	0.60453	0.000347126	0.00098842	0.883928571428571	0.72931654676259	CBFB-MYH11_T	0	0
ENSG00000261468.1		0.60435	1.93996e-11	1.4594e-10	0.991071428571429	0.998201438848921	CBFB-MYH11_T	0	0
ENSG00000135709.12	KIAA0513	0.60337	2.5073e-08	1.319e-07	1	1	CBFB-MYH11_T	0	0
ENSG00000204389.10	HSPA1A	0.60337	4.95126e-05	0.00016427	1	1	CBFB-MYH11_T	0	1
ENSG00000287323.1		0.60305	0.079677	0.12952	0.357142857142857	0.213129496402878	CBFB-MYH11_T	0	0
ENSG00000243014.1	PTMAP8	0.603	1.34497e-11	1.0312e-10	0.991071428571429	0.998201438848921	CBFB-MYH11_T	0	0
ENSG00000216548.2		0.60253	0.000226586	0.00066992	0.803571428571429	0.660971223021583	CBFB-MYH11_T	0	0
ENSG00000270378.1		0.60246	0.0043708	0.0099242	0.598214285714286	0.442446043165468	CBFB-MYH11_T	0	0
ENSG00000256977.12	LIMS3	0.60241	0.0434453	0.076674	0.348214285714286	0.206834532374101	CBFB-MYH11_T	0	0
ENSG00000162783.11	IER5	0.60184	7.47253e-11	5.2473e-10	1	1	CBFB-MYH11_T	0	0
ENSG00000128245.15	YWHAH	0.60175	3.46775e-31	1.2219e-29	1	1	CBFB-MYH11_T	0	0
ENSG00000110195.14	FOLR1	0.60162	0.0395054	0.070641	0.553571428571429	0.412769784172662	CBFB-MYH11_T	1	0
ENSG00000078269.15	SYNJ2	0.60151	9.3207e-10	5.8136e-09	1	1	CBFB-MYH11_T	0	0
ENSG00000237206.1	IMPDH1P4	0.60128	0.00126053	0.0032115	0.669642857142857	0.54136690647482	CBFB-MYH11_T	0	0
ENSG00000230080.2		0.60115	0.0051788	0.011575	0.651785714285714	0.509892086330935	CBFB-MYH11_T	0	0
ENSG00000241103.1	RPL35AP11	0.60107	0.0471211	0.082284	0.375	0.286870503597122	CBFB-MYH11_T	0	0
ENSG00000115295.20	CLIP4	0.60093	1.02114e-08	5.6431e-08	1	1	CBFB-MYH11_T	0	0
ENSG00000263343.1		0.6009	0.00384194	0.0088343	0.589285714285714	0.413669064748201	CBFB-MYH11_T	0	0
ENSG00000130338.13	TULP4	0.60087	1.44653e-13	1.3576e-12	1	1	CBFB-MYH11_T	0	1
ENSG00000248429.5	GASK1B-AS1	0.60065	0.00146653	0.0036865	0.982142857142857	0.946942446043165	CBFB-MYH11_T	0	0
ENSG00000108669.16	CYTH1	0.60051	1.92517e-20	3.2701e-19	1	1	CBFB-MYH11_T	1	0
ENSG00000250510.8	GPR162	0.60036	6.89574e-07	3.0338e-06	1	0.998201438848921	CBFB-MYH11_T	0	0
ENSG00000225063.1	TMCC2-AS1	0.60033	0.0200251	0.038852	0.392857142857143	0.346223021582734	CBFB-MYH11_T	0	0
ENSG00000151838.12	CCDC175	0.60029	0.00383013	0.0088118	0.901785714285714	0.776978417266187	CBFB-MYH11_T	0	0
ENSG00000253159.3	PCDHGA12	0.60006	0.000657521	0.0017722	0.928571428571429	0.952338129496403	CBFB-MYH11_T	1	0
ENSG00000102879.16	CORO1A	0.60005	7.74913e-22	1.449e-20	1	1	CBFB-MYH11_T	0	0
ENSG00000261616.1	TTC23-AS1	0.59998	0.000117176	0.00036431	0.857142857142857	0.859712230215827	CBFB-MYH11_T	0	0
ENSG00000214460.3	TPT1P6	0.59988	1.02295e-06	4.3936e-06	1	1	CBFB-MYH11_T	0	0
ENSG00000278973.1		0.59983	0.00426558	0.0097126	0.607142857142857	0.535071942446043	CBFB-MYH11_T	0	0
ENSG00000214128.11	TMEM213	0.59948	0.00210623	0.0051326	0.758928571428571	0.68705035971223	CBFB-MYH11_T	0	0
ENSG00000225644.1	RPL35AP4	0.59906	0.0601042	0.10161	0.366071428571429	0.261690647482014	CBFB-MYH11_T	0	0
ENSG00000267694.1		0.59876	0.000521416	0.0014332	0.732142857142857	0.821043165467626	CBFB-MYH11_T	0	0
ENSG00000215054.3	HNRNPCP10	0.59862	0.00997888	0.020908	0.464285714285714	0.336330935251799	CBFB-MYH11_T	0	0
ENSG00000186265.10	BTLA	0.59861	3.47964e-05	0.00011836	0.991071428571429	0.997302158273381	CBFB-MYH11_T	1	0
ENSG00000270387.1		0.59846	0.00656287	0.014325	0.678571428571429	0.574640287769784	CBFB-MYH11_T	0	0
ENSG00000215869.4		0.59799	0.0297535	0.055	0.428571428571429	0.428956834532374	CBFB-MYH11_T	0	0
ENSG00000251206.1	TILRLS	0.59774	0.0412643	0.073296	0.383928571428571	0.266187050359712	CBFB-MYH11_T	0	0
ENSG00000109906.14	ZBTB16	0.59765	4.10448e-07	1.8573e-06	1	1	CBFB-MYH11_T	0	1
ENSG00000149131.17	SERPING1	0.59756	1.55088e-05	5.5865e-05	1	1	CBFB-MYH11_T	1	0
ENSG00000117525.14	F3	0.59722	0.000722299	0.0019315	0.982142857142857	0.987410071942446	CBFB-MYH11_T	1	0
ENSG00000223475.1	VOPP1-DT	0.59703	0.00793783	0.017016	0.553571428571429	0.438848920863309	CBFB-MYH11_T	0	0
ENSG00000230387.4		0.59685	0.00572448	0.012657	0.955357142857143	0.921762589928058	CBFB-MYH11_T	0	0
ENSG00000129195.16	PIMREG	0.59666	7.48258e-05	0.0002408	1	0.977517985611511	CBFB-MYH11_T	0	0
ENSG00000087266.17	SH3BP2	0.59645	1.05875e-21	1.9587e-20	1	1	CBFB-MYH11_T	0	0
ENSG00000174171.6		0.59644	2.08457e-05	7.3498e-05	1	0.988309352517986	CBFB-MYH11_T	0	0
ENSG00000185291.12	IL3RA	0.59642	2.93283e-17	3.8445e-16	1	1	CBFB-MYH11_T	1	0
ENSG00000271303.2	SRXN1	0.59624	3.94752e-07	1.7896e-06	0.982142857142857	0.963129496402878	CBFB-MYH11_T	0	0
ENSG00000235175.1	RPL26P37	0.59601	0.00423775	0.0096553	0.982142857142857	0.848920863309353	CBFB-MYH11_T	0	0
ENSG00000257086.1		0.596	3.35591e-09	1.9537e-08	0.973214285714286	0.97931654676259	CBFB-MYH11_T	0	0
ENSG00000274441.1		0.59534	0.00236473	0.0056992	0.785714285714286	0.745503597122302	CBFB-MYH11_T	0	0
ENSG00000229985.2		0.59533	0.000744245	0.0019863	0.883928571428571	0.719424460431655	CBFB-MYH11_T	0	0
ENSG00000243099.1	RPL17P27	0.59518	0.000897491	0.0023586	0.919642857142857	0.753597122302158	CBFB-MYH11_T	0	0
ENSG00000107447.8	DNTT	0.59515	0.0367705	0.066281	1	0.920863309352518	CBFB-MYH11_T	0	1
ENSG00000231503.4	PTMAP4	0.59494	3.3844e-13	3.0478e-12	1	1	CBFB-MYH11_T	0	0
ENSG00000229996.1		0.59487	0.00659773	0.014391	0.705357142857143	0.579136690647482	CBFB-MYH11_T	0	0
ENSG00000288007.1		0.59482	0.000391875	0.0011032	0.803571428571429	0.767985611510791	CBFB-MYH11_T	0	0
ENSG00000100228.12	RAB36	0.59471	7.17437e-07	3.1484e-06	1	0.998201438848921	CBFB-MYH11_T	0	0
ENSG00000226496.3	LINC00323	0.59454	0.0481951	0.083951	0.589285714285714	0.440647482014388	CBFB-MYH11_T	0	0
ENSG00000259762.1		0.59435	3.25306e-06	1.2989e-05	0.892857142857143	0.866906474820144	CBFB-MYH11_T	0	0
ENSG00000178977.3	LINC00324	0.59425	6.00833e-11	4.2672e-10	1	0.99910071942446	CBFB-MYH11_T	0	0
ENSG00000264773.1	MIR4420	0.59416	1.22946e-06	5.2176e-06	0.991071428571429	0.993705035971223	CBFB-MYH11_T	0	0
ENSG00000124570.21	SERPINB6	0.59414	1.05717e-13	1.0087e-12	1	1	CBFB-MYH11_T	0	0
ENSG00000277152.1		0.59412	0.00110413	0.0028468	0.866071428571429	0.866007194244604	CBFB-MYH11_T	0	0
ENSG00000235204.1		0.59393	3.32864e-10	2.184e-09	0.991071428571429	0.992805755395683	CBFB-MYH11_T	0	0
ENSG00000008394.13	MGST1	0.59389	3.67104e-07	1.6707e-06	1	1	CBFB-MYH11_T	0	0
ENSG00000236667.1	RPL27AP3	0.59384	0.0552882	0.094587	0.464285714285714	0.290467625899281	CBFB-MYH11_T	0	0
ENSG00000255633.5		0.5937	0.133404	0.20145	0.4375	0.267086330935252	CBFB-MYH11_T	0	0
ENSG00000237024.1	RPL21P33	0.59368	0.0348629	0.063224	0.473214285714286	0.319244604316547	CBFB-MYH11_T	0	0
ENSG00000238043.1		0.59359	0.0642105	0.10748	0.330357142857143	0.22931654676259	CBFB-MYH11_T	0	0
ENSG00000229949.1		0.59353	0.0885107	0.14165	0.339285714285714	0.190647482014388	CBFB-MYH11_T	0	0
ENSG00000259367.1	AKAP13-AS1	0.59349	8.87143e-05	0.00028164	0.892857142857143	0.922661870503597	CBFB-MYH11_T	0	0
ENSG00000280206.1		0.59347	1.51592e-27	4.2793e-26	1	1	CBFB-MYH11_T	0	0
ENSG00000275774.3	HNRNPCL2	0.59341	0.000489933	0.001353	0.75	0.60341726618705	CBFB-MYH11_T	0	1
ENSG00000182484.15	WASH6P	0.59339	1.12029e-11	8.6761e-11	1	1	CBFB-MYH11_T	0	0
ENSG00000172985.11	SH3RF3	0.59338	1.86159e-05	6.6204e-05	1	0.99910071942446	CBFB-MYH11_T	0	0
ENSG00000226428.1	RPL15P13	0.59324	0.000664177	0.0017886	0.839285714285714	0.697841726618705	CBFB-MYH11_T	0	0
ENSG00000197147.15	LRRC8B	0.59313	1.27261e-13	1.2035e-12	1	0.99910071942446	CBFB-MYH11_T	1	0
ENSG00000261813.2		0.59298	0.000927413	0.002431	0.821428571428571	0.705935251798561	CBFB-MYH11_T	0	0
ENSG00000242430.3	RN7SL274P	0.59297	0.0905259	0.14445	0.223214285714286	0.244604316546763	CBFB-MYH11_T	0	0
ENSG00000242248.2	RPL7AP57	0.59295	0.0311604	0.057292	0.4375	0.241007194244604	CBFB-MYH11_T	0	0
ENSG00000214073.2	RPL21P17	0.59286	0.00268319	0.0063893	0.678571428571429	0.494604316546763	CBFB-MYH11_T	0	0
ENSG00000271742.1		0.59262	4.85919e-06	1.8974e-05	1	0.962230215827338	CBFB-MYH11_T	0	0
ENSG00000227505.1	SLIRPP1	0.59259	0.00266471	0.0063501	0.696428571428571	0.540467625899281	CBFB-MYH11_T	0	0
ENSG00000225885.7		0.59258	0.000102762	0.00032267	0.973214285714286	0.934352517985611	CBFB-MYH11_T	0	0
ENSG00000260284.1	TPSP2	0.5925	0.00671894	0.014623	0.651785714285714	0.569244604316547	CBFB-MYH11_T	0	0
ENSG00000216819.1	TUBB2BP1	0.59241	0.0648678	0.10842	0.366071428571429	0.248201438848921	CBFB-MYH11_T	0	0
ENSG00000275652.1	MIR6796	0.59225	0.130266	0.19735	0.223214285714286	0.216726618705036	CBFB-MYH11_T	0	0
ENSG00000105835.12	NAMPT	0.59171	9.87462e-06	3.6682e-05	1	1	CBFB-MYH11_T	0	0
ENSG00000069849.11	ATP1B3	0.5917	3.68141e-35	1.6357e-33	1	1	CBFB-MYH11_T	1	0
ENSG00000145850.9	TIMD4	0.59145	0.00102568	0.0026629	1	0.963129496402878	CBFB-MYH11_T	0	0
ENSG00000141540.11	TTYH2	0.59136	5.07186e-15	5.441e-14	1	1	CBFB-MYH11_T	1	0
ENSG00000237107.3	RPL36AP5	0.5913	0.0946348	0.15004	0.339285714285714	0.216726618705036	CBFB-MYH11_T	0	0
ENSG00000287069.1		0.59125	0.0866567	0.13918	0.491071428571429	0.517086330935252	CBFB-MYH11_T	0	0
ENSG00000235848.4	RMDN2-AS1	0.59108	0.000134564	0.00041406	0.830357142857143	0.744604316546763	CBFB-MYH11_T	0	0
ENSG00000230191.1	IFITM3P4	0.59099	0.000184728	0.00055467	0.866071428571429	0.757194244604317	CBFB-MYH11_T	0	0
ENSG00000123131.13	PRDX4	0.59093	1.22412e-17	1.6575e-16	1	1	CBFB-MYH11_T	0	0
ENSG00000213448.3	RPS23P2	0.59063	0.000324445	0.00092919	0.955357142857143	0.884892086330935	CBFB-MYH11_T	0	0
ENSG00000122035.7	RASL11A	0.59062	7.49264e-07	3.2802e-06	1	1	CBFB-MYH11_T	0	0
ENSG00000237781.3	ADAMTSL4-AS2	0.59055	4.15927e-09	2.3954e-08	1	0.997302158273381	CBFB-MYH11_T	0	0
ENSG00000213203.3	GIMAP1	0.59051	6.55772e-09	3.6952e-08	1	1	CBFB-MYH11_T	0	0
ENSG00000200175.1	RNU6-1309P	0.5905	0.0428939	0.075808	0.3125	0.260791366906475	CBFB-MYH11_T	0	0
ENSG00000162734.13	PEA15	0.59049	8.44555e-26	2.1131e-24	1	1	CBFB-MYH11_T	0	0
ENSG00000203288.4	TDRKH-AS1	0.59034	4.43846e-06	1.7424e-05	0.973214285714286	0.924460431654676	CBFB-MYH11_T	0	0
ENSG00000083454.22	P2RX5	0.59027	3.29042e-07	1.5079e-06	1	1	CBFB-MYH11_T	0	0
ENSG00000254731.1		0.59024	0.00221916	0.0053766	0.678571428571429	0.633992805755396	CBFB-MYH11_T	0	0
ENSG00000278903.3		0.58998	0.00104681	0.0027137	0.705357142857143	0.591726618705036	CBFB-MYH11_T	0	0
ENSG00000211834.1	TRAJ57	0.5898	0.0594358	0.10062	0.330357142857143	0.252697841726619	CBFB-MYH11_T	0	0
ENSG00000279369.1		0.58971	5.5911e-13	4.9281e-12	1	1	CBFB-MYH11_T	0	0
ENSG00000276651.1		0.58962	3.24319e-08	1.683e-07	0.982142857142857	0.977517985611511	CBFB-MYH11_T	0	0
ENSG00000241002.1	RPL32P13	0.58961	0.000215651	0.00063963	0.892857142857143	0.778776978417266	CBFB-MYH11_T	0	0
ENSG00000200252.1		0.58945	0.0604735	0.10213	0.357142857142857	0.284172661870504	CBFB-MYH11_T	0	0
ENSG00000224469.1		0.58942	0.0191128	0.037268	0.375	0.276978417266187	CBFB-MYH11_T	0	0
ENSG00000257289.1		0.58914	0.0377864	0.067938	0.303571428571429	0.319244604316547	CBFB-MYH11_T	0	0
ENSG00000270299.1		0.58904	0.00473858	0.010668	0.598214285714286	0.470323741007194	CBFB-MYH11_T	0	0
ENSG00000187472.4		0.58899	0.000218623	0.00064814	0.964285714285714	0.85341726618705	CBFB-MYH11_T	0	0
ENSG00000165507.9	DEPP1	0.58892	1.68772e-05	6.0474e-05	1	0.998201438848921	CBFB-MYH11_T	0	0
ENSG00000254893.6	RAP1BL	0.58852	8.28768e-16	9.526e-15	1	1	CBFB-MYH11_T	0	0
ENSG00000230718.1		0.58851	0.00238445	0.0057435	0.758928571428571	0.663669064748201	CBFB-MYH11_T	0	0
ENSG00000244514.3	RN7SL125P	0.58783	0.16836	0.2452	0.285714285714286	0.258093525179856	CBFB-MYH11_T	0	0
ENSG00000067836.13	ROGDI	0.58781	2.3949e-10	1.5954e-09	1	1	CBFB-MYH11_T	0	0
ENSG00000252993.1		0.58777	0.0797885	0.12967	0.3125	0.338129496402878	CBFB-MYH11_T	0	0
ENSG00000235804.2		0.58771	0.0744045	0.12202	0.383928571428571	0.267086330935252	CBFB-MYH11_T	0	0
ENSG00000214815.2	IMPDH1P3	0.58769	0.00965103	0.02028	0.464285714285714	0.367805755395683	CBFB-MYH11_T	0	0
ENSG00000275636.1		0.58765	0.0002423	0.00071203	0.803571428571429	0.692446043165468	CBFB-MYH11_T	0	0
ENSG00000211747.3	TRBV20-1	0.58735	8.7626e-06	3.2831e-05	1	0.998201438848921	CBFB-MYH11_T	0	0
ENSG00000166165.13	CKB	0.58715	4.34852e-06	1.7087e-05	1	1	CBFB-MYH11_T	0	0
ENSG00000207714.3	MIR584	0.58715	0.0805679	0.13076	0.267857142857143	0.236510791366906	CBFB-MYH11_T	0	0
ENSG00000197852.12	INKA2	0.58675	1.50234e-11	1.144e-10	1	1	CBFB-MYH11_T	0	0
ENSG00000222921.1	RNA5SP104	0.58666	0.168706	0.2456	0.267857142857143	0.246402877697842	CBFB-MYH11_T	0	0
ENSG00000228820.2	RPSAP1	0.58658	0.0028825	0.006817	0.696428571428571	0.534172661870504	CBFB-MYH11_T	0	0
ENSG00000273802.2	H2BC8	0.58649	0.00101507	0.0026376	1	1	CBFB-MYH11_T	0	0
ENSG00000225479.1	PLCB1-IT1	0.58643	0.0185152	0.036239	0.616071428571429	0.553956834532374	CBFB-MYH11_T	0	0
ENSG00000021355.13	SERPINB1	0.5863	2.05655e-19	3.2197e-18	1	1	CBFB-MYH11_T	0	0
ENSG00000165886.5	UBTD1	0.58622	1.45497e-11	1.111e-10	1	1	CBFB-MYH11_T	0	0
ENSG00000222432.1		0.58621	0.0191319	0.037298	0.410714285714286	0.318345323741007	CBFB-MYH11_T	0	0
ENSG00000196209.13	SIRPB2	0.58619	1.06831e-06	4.5749e-06	1	1	CBFB-MYH11_T	0	0
ENSG00000137877.10	SPTBN5	0.58611	1.68216e-08	9.0617e-08	1	1	CBFB-MYH11_T	0	0
ENSG00000105472.13	CLEC11A	0.58582	2.90173e-05	0.00010017	1	1	CBFB-MYH11_T	0	0
ENSG00000284324.1	MIR3175	0.58578	0.0177594	0.034943	0.455357142857143	0.366906474820144	CBFB-MYH11_T	0	0
ENSG00000228118.3	MYL6P5	0.58577	4.76522e-06	1.8629e-05	0.955357142857143	0.922661870503597	CBFB-MYH11_T	0	0
ENSG00000149218.5	ENDOD1	0.58574	2.43149e-10	1.618e-09	1	1	CBFB-MYH11_T	0	0
ENSG00000265666.1	RARA-AS1	0.5856	4.42482e-12	3.5788e-11	1	1	CBFB-MYH11_T	0	0
ENSG00000248366.1	TRAJ51	0.58545	0.147511	0.21932	0.223214285714286	0.203237410071942	CBFB-MYH11_T	0	0
ENSG00000270612.1		0.5853	0.0322221	0.05898	0.401785714285714	0.258992805755396	CBFB-MYH11_T	0	0
ENSG00000166407.14	LMO1	0.58484	0.0324584	0.05937	0.75	0.564748201438849	CBFB-MYH11_T	0	0
ENSG00000225930.4	LINC02249	0.58468	0.00119856	0.0030686	0.964285714285714	0.837230215827338	CBFB-MYH11_T	0	0
ENSG00000242292.2		0.58464	0.00762269	0.016405	0.598214285714286	0.496402877697842	CBFB-MYH11_T	0	0
ENSG00000233876.2	GAPDHP68	0.58457	0.00390848	0.0089769	0.839285714285714	0.678057553956835	CBFB-MYH11_T	0	0
ENSG00000223676.1	RPL34P26	0.58447	0.00024968	0.00073116	0.919642857142857	0.803956834532374	CBFB-MYH11_T	0	0
ENSG00000110092.4	CCND1	0.58442	0.000202462	0.0006038	0.991071428571429	1	CBFB-MYH11_T	0	0
ENSG00000109654.16	TRIM2	0.58441	1.52542e-05	5.5016e-05	0.982142857142857	0.991906474820144	CBFB-MYH11_T	0	0
ENSG00000238085.1		0.5844	0.00101745	0.0026432	0.964285714285714	0.882194244604317	CBFB-MYH11_T	0	0
ENSG00000101187.16	SLCO4A1	0.58438	6.61042e-07	2.918e-06	1	0.99910071942446	CBFB-MYH11_T	1	0
ENSG00000232814.2	COL4A2-AS1	0.58437	0.0663919	0.11054	0.321428571428571	0.251798561151079	CBFB-MYH11_T	0	0
ENSG00000241180.1		0.58409	0.0676929	0.11244	0.375	0.320143884892086	CBFB-MYH11_T	0	0
ENSG00000214772.2	GUCY2C-AS1	0.58398	0.000417188	0.0011691	0.75	0.731115107913669	CBFB-MYH11_T	0	0
ENSG00000162004.18	CCDC78	0.58396	1.394e-09	8.4811e-09	1	1	CBFB-MYH11_T	0	0
ENSG00000223987.1	RPL26P28	0.58395	0.000562485	0.0015345	0.821428571428571	0.689748201438849	CBFB-MYH11_T	0	0
ENSG00000049860.14	HEXB	0.58372	2.4043e-17	3.1746e-16	1	1	CBFB-MYH11_T	1	0
ENSG00000237845.1	LINC03081	0.58342	0.00384755	0.0088457	0.705357142857143	0.597122302158273	CBFB-MYH11_T	0	0
ENSG00000158321.18	AUTS2	0.58313	1.1761e-08	6.4553e-08	1	1	CBFB-MYH11_T	0	0
ENSG00000203573.4		0.5831	0.0529974	0.091225	0.267857142857143	0.232014388489209	CBFB-MYH11_T	0	0
ENSG00000248444.1	HNRNPA1P65	0.58297	0.0289893	0.053785	0.473214285714286	0.337230215827338	CBFB-MYH11_T	0	0
ENSG00000287555.1		0.58286	7.44074e-07	3.2591e-06	0.982142857142857	0.997302158273381	CBFB-MYH11_T	0	0
ENSG00000027697.15	IFNGR1	0.58275	1.43781e-13	1.3512e-12	1	1	CBFB-MYH11_T	1	0
ENSG00000266943.1	RPSAP66	0.58255	0.0560648	0.095743	0.392857142857143	0.277877697841727	CBFB-MYH11_T	0	0
ENSG00000252126.2	RNU6-313P	0.58248	0.079803	0.12969	0.339285714285714	0.265287769784173	CBFB-MYH11_T	0	0
ENSG00000270811.1		0.58235	0.0484216	0.084302	0.348214285714286	0.248201438848921	CBFB-MYH11_T	0	0
ENSG00000230489.1	VAV3-AS1	0.58226	1.00282e-08	5.5489e-08	0.991071428571429	0.966726618705036	CBFB-MYH11_T	0	0
ENSG00000216917.2	RPL15P9	0.58222	0.000164863	0.00049942	0.919642857142857	0.736510791366906	CBFB-MYH11_T	0	0
ENSG00000265987.1		0.58186	0.0371324	0.066892	0.669642857142857	0.668165467625899	CBFB-MYH11_T	0	0
ENSG00000125772.14	GPCPD1	0.58161	1.52544e-17	2.0483e-16	1	1	CBFB-MYH11_T	0	0
ENSG00000249363.1	TRPC6P2	0.58116	0.000122101	0.00037822	0.848214285714286	0.858812949640288	CBFB-MYH11_T	0	0
ENSG00000226098.4	SEC11B	0.58112	4.26239e-07	1.9248e-06	0.973214285714286	0.940647482014389	CBFB-MYH11_T	0	0
ENSG00000282886.1	PTMAP12	0.58108	4.96892e-14	4.9054e-13	1	1	CBFB-MYH11_T	0	0
ENSG00000213801.4	ZNF321P	0.58088	2.22029e-14	2.2611e-13	1	1	CBFB-MYH11_T	0	0
ENSG00000265724.1	MIR4284	0.58066	0.0309047	0.056869	0.428571428571429	0.466726618705036	CBFB-MYH11_T	0	0
ENSG00000252438.1		0.5806	0.0157302	0.031374	0.5625	0.490107913669065	CBFB-MYH11_T	0	0
ENSG00000159186.4	ATP5POP1	0.58037	0.0259161	0.048783	0.491071428571429	0.341726618705036	CBFB-MYH11_T	0	0
ENSG00000124224.17	PPP4R1L	0.58011	3.46363e-10	2.2678e-09	1	1	CBFB-MYH11_T	0	0
ENSG00000171522.6	PTGER4	0.58001	1.76037e-09	1.0583e-08	1	1	CBFB-MYH11_T	0	0
ENSG00000256709.2	CSGALNACT2P2	0.57986	0.00465031	0.010491	0.491071428571429	0.488309352517986	CBFB-MYH11_T	0	0
ENSG00000228051.1	WBP11P3	0.57981	6.12775e-05	0.00020005	0.928571428571429	0.850719424460432	CBFB-MYH11_T	0	0
ENSG00000198134.3	PTMAP9	0.57979	3.52702e-18	4.9944e-17	1	1	CBFB-MYH11_T	0	0
ENSG00000096060.15	FKBP5	0.57957	1.11967e-08	6.1572e-08	1	1	CBFB-MYH11_T	0	0
ENSG00000226212.2	TRGV6	0.57953	1.25933e-05	4.6013e-05	0.964285714285714	0.918165467625899	CBFB-MYH11_T	0	0
ENSG00000236761.6	CTAGE9	0.57906	0.00545733	0.012125	0.651785714285714	0.600719424460432	CBFB-MYH11_T	0	0
ENSG00000143110.12	C1orf162	0.57888	8.48134e-10	5.3167e-09	1	1	CBFB-MYH11_T	0	0
ENSG00000214641.3		0.57882	0.00617934	0.01356	0.678571428571429	0.502697841726619	CBFB-MYH11_T	0	0
ENSG00000235862.2		0.57873	0.0272533	0.050957	0.517857142857143	0.460431654676259	CBFB-MYH11_T	0	0
ENSG00000253214.2		0.57872	0.000113963	0.00035513	0.928571428571429	0.877697841726619	CBFB-MYH11_T	0	0
ENSG00000135346.9	CGA	0.57863	0.237904	0.32668	0.25	0.23021582733813	CBFB-MYH11_T	0	0
ENSG00000030419.16	IKZF2	0.57858	0.000106873	0.00033459	1	1	CBFB-MYH11_T	0	1
ENSG00000223640.1	RPL30P3	0.57845	0.0120741	0.024802	0.419642857142857	0.305755395683453	CBFB-MYH11_T	0	0
ENSG00000272814.1		0.57835	0.000367124	0.00104	0.875	0.858812949640288	CBFB-MYH11_T	0	0
ENSG00000251235.3	SNRPCP2	0.57803	0.000231969	0.00068412	0.9375	0.821942446043165	CBFB-MYH11_T	0	0
ENSG00000229644.6	NAMPTP1	0.57778	7.85167e-05	0.00025158	1	0.99910071942446	CBFB-MYH11_T	0	0
ENSG00000279782.2	PPIAL4F	0.57753	0.0250095	0.047254	0.401785714285714	0.336330935251799	CBFB-MYH11_T	0	0
ENSG00000244167.1		0.57717	0.0068377	0.014861	0.651785714285714	0.509892086330935	CBFB-MYH11_T	0	0
ENSG00000049540.18	ELN	0.57716	0.00232556	0.0056128	1	0.983812949640288	CBFB-MYH11_T	0	0
ENSG00000162614.19	NEXN	0.57702	1.35994e-06	5.7275e-06	1	1	CBFB-MYH11_T	0	0
ENSG00000226407.1	RPL23P11	0.57685	0.16827	0.24512	0.3125	0.157374100719424	CBFB-MYH11_T	0	0
ENSG00000153179.13	RASSF3	0.57658	1.70904e-16	2.0883e-15	1	1	CBFB-MYH11_T	0	0
ENSG00000096968.14	JAK2	0.57623	2.28554e-23	4.8358e-22	1	1	CBFB-MYH11_T	0	1
ENSG00000137177.20	KIF13A	0.57615	8.08774e-12	6.3481e-11	1	1	CBFB-MYH11_T	0	0
ENSG00000183876.9	ARSI	0.57615	0.112925	0.17466	0.696428571428571	0.526978417266187	CBFB-MYH11_T	0	0
ENSG00000242636.1	RPL21P129	0.57611	0.0242776	0.046021	0.571428571428571	0.532374100719424	CBFB-MYH11_T	0	0
ENSG00000213123.11	DYNLT2B	0.57605	1.86099e-14	1.9085e-13	1	0.997302158273381	CBFB-MYH11_T	0	0
ENSG00000258895.1		0.57558	1.14278e-05	4.2079e-05	0.973214285714286	0.872302158273381	CBFB-MYH11_T	0	0
ENSG00000253088.1		0.57544	0.0427338	0.075565	0.633928571428571	0.672661870503597	CBFB-MYH11_T	0	0
ENSG00000197329.12	PELI1	0.57531	5.34981e-06	2.0725e-05	1	1	CBFB-MYH11_T	0	1
ENSG00000240299.3	RN7SL187P	0.57525	0.00690635	0.014998	0.625	0.571043165467626	CBFB-MYH11_T	0	0
ENSG00000241251.2		0.57523	0.0157416	0.031394	0.544642857142857	0.398381294964029	CBFB-MYH11_T	0	0
ENSG00000213786.3	NHP2P2	0.57514	0.00909566	0.019231	0.464285714285714	0.338129496402878	CBFB-MYH11_T	0	0
ENSG00000240891.8	PLCXD2	0.5751	6.1446e-08	3.0787e-07	1	0.998201438848921	CBFB-MYH11_T	0	0
ENSG00000035862.12	TIMP2	0.57487	2.30943e-17	3.0512e-16	1	1	CBFB-MYH11_T	0	0
ENSG00000233028.1		0.57483	0.00844419	0.01799	0.714285714285714	0.544064748201439	CBFB-MYH11_T	0	0
ENSG00000230601.7	TEX48	0.57481	0.0085486	0.018186	0.535714285714286	0.488309352517986	CBFB-MYH11_T	0	0
ENSG00000278989.1		0.57481	4.87167e-06	1.9018e-05	0.982142857142857	0.987410071942446	CBFB-MYH11_T	0	0
ENSG00000286583.1	ZBTB7C-AS1	0.57473	0.0119962	0.024659	0.598214285714286	0.516187050359712	CBFB-MYH11_T	0	0
ENSG00000253519.1		0.57465	0.00384626	0.0088433	0.785714285714286	0.64658273381295	CBFB-MYH11_T	0	0
ENSG00000287463.1		0.57452	0.0345703	0.062741	0.491071428571429	0.397482014388489	CBFB-MYH11_T	0	0
ENSG00000202273.1		0.57451	0.148012	0.21994	0.258928571428571	0.253597122302158	CBFB-MYH11_T	0	0
ENSG00000277342.1		0.57442	2.85711e-10	1.888e-09	0.973214285714286	0.991007194244604	CBFB-MYH11_T	0	0
ENSG00000257542.5	OR7E47P	0.57425	0.0520244	0.089722	0.357142857142857	0.282374100719424	CBFB-MYH11_T	0	0
ENSG00000180861.9	LINC01559	0.57411	0.149425	0.22165	0.303571428571429	0.183453237410072	CBFB-MYH11_T	0	0
ENSG00000119508.18	NR4A3	0.57373	0.00559517	0.012396	1	1	CBFB-MYH11_T	0	1
ENSG00000244259.1	RPL15P15	0.57369	0.000789787	0.0020977	0.866071428571429	0.700539568345324	CBFB-MYH11_T	0	0
ENSG00000235207.1	TUBBP6	0.57365	0.00257557	0.0061572	0.776785714285714	0.665467625899281	CBFB-MYH11_T	0	0
ENSG00000264767.2	RN7SL237P	0.57358	0.240741	0.32981	0.160714285714286	0.193345323741007	CBFB-MYH11_T	0	0
ENSG00000258965.2		0.57357	0.0214282	0.04124	0.410714285714286	0.276978417266187	CBFB-MYH11_T	0	0
ENSG00000023191.17	RNH1	0.57356	7.50442e-23	1.5157e-21	1	1	CBFB-MYH11_T	0	0
ENSG00000148834.13	GSTO1	0.57329	3.18439e-23	6.6409e-22	1	1	CBFB-MYH11_T	0	0
ENSG00000245719.1	SKOR1-AS1	0.57281	0.00219919	0.0053332	0.839285714285714	0.868705035971223	CBFB-MYH11_T	0	0
ENSG00000177674.16	AGTRAP	0.57276	1.09568e-08	6.0306e-08	1	1	CBFB-MYH11_T	0	0
ENSG00000148737.17	TCF7L2	0.57275	1.79802e-11	1.3566e-10	1	1	CBFB-MYH11_T	0	1
ENSG00000250254.2	PTTG2	0.57252	2.73167e-06	1.1044e-05	0.9375	0.932553956834532	CBFB-MYH11_T	0	0
ENSG00000064787.13	BCAS1	0.5725	6.55429e-06	2.5007e-05	0.910714285714286	0.938848920863309	CBFB-MYH11_T	0	0
ENSG00000185950.9	IRS2	0.57247	1.15689e-07	5.5965e-07	1	1	CBFB-MYH11_T	0	0
ENSG00000213478.2	CFL1P2	0.57227	1.46086e-05	5.2871e-05	0.982142857142857	0.929856115107914	CBFB-MYH11_T	0	0
ENSG00000227491.1	CCNJP1	0.57227	0.0160216	0.031888	0.464285714285714	0.336330935251799	CBFB-MYH11_T	0	0
ENSG00000285572.2		0.57217	0.000878989	0.0023134	0.767857142857143	0.62589928057554	CBFB-MYH11_T	0	0
ENSG00000138131.4	LOXL4	0.57204	9.96141e-06	3.698e-05	0.991071428571429	0.99910071942446	CBFB-MYH11_T	1	0
ENSG00000267733.5		0.57199	0.000506138	0.0013946	0.901785714285714	0.821043165467626	CBFB-MYH11_T	0	0
ENSG00000279153.1		0.57176	0.18868	0.2698	0.214285714285714	0.171762589928058	CBFB-MYH11_T	0	0
ENSG00000227933.1		0.57147	1.69899e-07	8.0561e-07	0.982142857142857	0.934352517985611	CBFB-MYH11_T	0	0
ENSG00000159128.15	IFNGR2	0.57145	2.14808e-13	1.9782e-12	1	1	CBFB-MYH11_T	0	0
ENSG00000155070.8	UNC93B2	0.5714	0.00354042	0.0082046	0.785714285714286	0.629496402877698	CBFB-MYH11_T	0	0
ENSG00000204434.6	POTEKP	0.57119	8.74406e-06	3.2767e-05	1	0.949640287769784	CBFB-MYH11_T	0	0
ENSG00000241105.1		0.57114	0.0114757	0.023693	0.526785714285714	0.392985611510791	CBFB-MYH11_T	0	0
ENSG00000237773.7		0.571	1.03637e-09	6.4273e-09	1	0.994604316546763	CBFB-MYH11_T	0	0
ENSG00000277758.5	SYT15B	0.571	0.000909561	0.0023873	0.866071428571429	0.823741007194245	CBFB-MYH11_T	0	0
ENSG00000220924.4	OSTCP4	0.57087	6.74027e-05	0.00021847	0.8125	0.744604316546763	CBFB-MYH11_T	0	0
ENSG00000082512.15	TRAF5	0.57076	1.87594e-11	1.4127e-10	1	1	CBFB-MYH11_T	0	1
ENSG00000286797.1		0.57038	0.0961331	0.15209	0.589285714285714	0.563848920863309	CBFB-MYH11_T	0	0
ENSG00000153814.13	JAZF1	0.57027	1.94965e-07	9.1828e-07	1	1	CBFB-MYH11_T	0	1
ENSG00000258672.1		0.5702	0.0998912	0.15719	0.294642857142857	0.268884892086331	CBFB-MYH11_T	0	0
ENSG00000215085.4	GTF3C6P1	0.57019	0.0265066	0.049767	0.517857142857143	0.41726618705036	CBFB-MYH11_T	0	0
ENSG00000171476.22	HOPX	0.57016	0.000309757	0.00089057	1	1	CBFB-MYH11_T	0	1
ENSG00000121797.10	CCRL2	0.57006	1.14056e-09	7.0245e-09	1	1	CBFB-MYH11_T	0	0
ENSG00000215553.3	KRT18P3	0.57005	0.020434	0.039554	0.491071428571429	0.384892086330935	CBFB-MYH11_T	0	0
ENSG00000275238.1	MIR4734	0.57003	0.0111914	0.023161	0.455357142857143	0.485611510791367	CBFB-MYH11_T	0	0
ENSG00000227591.5	HSD11B1-AS1	0.56997	1.14256e-05	4.2075e-05	0.964285714285714	0.961330935251799	CBFB-MYH11_T	0	0
ENSG00000222561.1	RNU6-1025P	0.56996	0.00311752	0.0073215	0.616071428571429	0.614208633093525	CBFB-MYH11_T	0	0
ENSG00000151117.9	TMEM86A	0.56984	2.02201e-07	9.501e-07	1	0.997302158273381	CBFB-MYH11_T	0	0
ENSG00000179776.19	CDH5	0.56975	0.00844483	0.017991	1	0.888489208633094	CBFB-MYH11_T	1	0
ENSG00000184602.6	SNN	0.56972	6.34518e-12	5.0394e-11	1	1	CBFB-MYH11_T	0	0
ENSG00000090776.6	EFNB1	0.56959	9.68414e-08	4.733e-07	1	1	CBFB-MYH11_T	1	0
ENSG00000113492.14	AGXT2	0.56956	0.0429943	0.075964	0.535714285714286	0.410971223021583	CBFB-MYH11_T	0	0
ENSG00000269646.1	ZNF888-AS1	0.56956	1.65919e-12	1.3956e-11	1	0.998201438848921	CBFB-MYH11_T	0	0
ENSG00000214255.5	RPS2P6	0.56944	0.000176888	0.00053293	0.964285714285714	0.825539568345324	CBFB-MYH11_T	0	0
ENSG00000053918.18	KCNQ1	0.56942	1.37347e-06	5.7801e-06	1	0.99910071942446	CBFB-MYH11_T	0	0
ENSG00000089195.15	TRMT6	0.56912	1.1843e-19	1.8922e-18	1	1	CBFB-MYH11_T	0	0
ENSG00000234702.1	VDAC1P3	0.56869	0.000151574	0.00046216	0.857142857142857	0.767985611510791	CBFB-MYH11_T	0	0
ENSG00000073756.12	PTGS2	0.56867	0.000290816	0.0008405	1	0.99910071942446	CBFB-MYH11_T	1	0
ENSG00000260471.1	PPIAP49	0.56861	0.0196586	0.038216	0.464285714285714	0.337230215827338	CBFB-MYH11_T	0	0
ENSG00000287726.1		0.56857	0.0569036	0.096955	0.401785714285714	0.379496402877698	CBFB-MYH11_T	0	0
ENSG00000279913.1		0.56844	3.47972e-05	0.00011836	0.9375	0.959532374100719	CBFB-MYH11_T	0	0
ENSG00000214484.3	RPSAP28	0.56841	0.0302667	0.055827	0.464285714285714	0.310251798561151	CBFB-MYH11_T	0	0
ENSG00000161920.11	MED11	0.56836	1.53508e-20	2.6208e-19	1	1	CBFB-MYH11_T	0	0
ENSG00000164402.14	SEPTIN8	0.56821	5.08287e-10	3.2676e-09	1	1	CBFB-MYH11_T	0	0
ENSG00000215057.4	PKMP5	0.56797	0.000193022	0.00057778	0.955357142857143	0.892086330935252	CBFB-MYH11_T	0	0
ENSG00000258461.5		0.56745	5.30554e-06	2.0563e-05	0.866071428571429	0.93794964028777	CBFB-MYH11_T	0	0
ENSG00000255450.1	EEF1A1P47	0.56729	0.0624964	0.10499	0.651785714285714	0.431654676258993	CBFB-MYH11_T	0	0
ENSG00000002933.9	TMEM176A	0.56707	0.0039186	0.0089973	1	0.994604316546763	CBFB-MYH11_T	0	0
ENSG00000227811.3	INKA2-AS1	0.56704	0.000196557	0.00058751	0.901785714285714	0.866007194244604	CBFB-MYH11_T	0	0
ENSG00000125257.16	ABCC4	0.56686	2.86446e-10	1.8922e-09	1	1	CBFB-MYH11_T	1	0
ENSG00000248930.1	CHP1P1	0.56645	0.000168449	0.0005093	0.928571428571429	0.793165467625899	CBFB-MYH11_T	0	0
ENSG00000260231.2	KDM7A-DT	0.56641	1.42035e-09	8.6342e-09	1	0.998201438848921	CBFB-MYH11_T	0	0
ENSG00000258437.1		0.56632	0.00147449	0.0037041	0.794642857142857	0.659172661870504	CBFB-MYH11_T	0	0
ENSG00000285142.1		0.56622	0.046111	0.080796	0.392857142857143	0.325539568345324	CBFB-MYH11_T	0	0
ENSG00000259054.1	LINC02332	0.56606	0.0152252	0.030466	0.473214285714286	0.411870503597122	CBFB-MYH11_T	0	0
ENSG00000151376.17	ME3	0.56596	1.33092e-07	6.3929e-07	1	1	CBFB-MYH11_T	0	0
ENSG00000244422.3	RPL38P3	0.56586	0.00287506	0.006802	0.803571428571429	0.629496402877698	CBFB-MYH11_T	0	0
ENSG00000230690.2		0.56582	0.0421515	0.074682	0.794642857142857	0.706834532374101	CBFB-MYH11_T	0	0
ENSG00000203855.7	HSD3BP4	0.56574	0.0165008	0.032748	0.491071428571429	0.45773381294964	CBFB-MYH11_T	0	0
ENSG00000223538.2		0.5657	0.0104068	0.021699	0.526785714285714	0.369604316546763	CBFB-MYH11_T	0	0
ENSG00000232004.1	CAP1P2	0.56559	6.03632e-15	6.4312e-14	1	0.996402877697842	CBFB-MYH11_T	0	0
ENSG00000214182.5	PTMAP5	0.56546	1.01746e-18	1.5038e-17	1	1	CBFB-MYH11_T	0	0
ENSG00000276934.1		0.56535	9.93523e-10	6.1739e-09	0.991071428571429	0.988309352517986	CBFB-MYH11_T	0	0
ENSG00000220773.1	RPSAP44	0.56505	0.0109428	0.022717	0.5	0.41636690647482	CBFB-MYH11_T	0	0
ENSG00000234965.2	SHISA8	0.56473	0.0004846	0.0013402	0.946428571428571	0.857913669064748	CBFB-MYH11_T	0	0
ENSG00000237425.1	RPSAP2	0.56469	0.00498641	0.011183	0.616071428571429	0.468525179856115	CBFB-MYH11_T	0	0
ENSG00000215313.3	RPL6P30	0.56468	0.000562707	0.0015348	0.830357142857143	0.705935251798561	CBFB-MYH11_T	0	0
ENSG00000091317.8	CMTM6	0.56465	7.91275e-27	2.125e-25	1	1	CBFB-MYH11_T	0	0
ENSG00000100151.16	PICK1	0.56457	6.00945e-21	1.0536e-19	1	1	CBFB-MYH11_T	0	0
ENSG00000105327.18	BBC3	0.56452	1.27366e-09	7.7947e-09	1	1	CBFB-MYH11_T	0	0
ENSG00000207386.1		0.5644	0.00179825	0.0044394	0.732142857142857	0.762589928057554	CBFB-MYH11_T	0	0
ENSG00000172667.11	ZMAT3	0.56432	8.25806e-14	7.9808e-13	1	1	CBFB-MYH11_T	0	1
ENSG00000155926.14	SLA	0.56424	1.26439e-09	7.7401e-09	1	1	CBFB-MYH11_T	0	0
ENSG00000166532.16	RIMKLB	0.56416	1.67148e-11	1.2661e-10	1	1	CBFB-MYH11_T	0	0
ENSG00000231546.1	RPL3P5	0.56378	0.00154235	0.0038597	0.741071428571429	0.594424460431655	CBFB-MYH11_T	0	0
ENSG00000173744.18	AGFG1	0.56376	3.20813e-14	3.2211e-13	1	1	CBFB-MYH11_T	0	0
ENSG00000285420.1	PDGFRL2P	0.56363	2.78824e-10	1.8447e-09	1	0.998201438848921	CBFB-MYH11_T	0	0
ENSG00000188916.9	INSYN2A	0.56362	0.0188953	0.036897	0.723214285714286	0.670863309352518	CBFB-MYH11_T	0	0
ENSG00000169627.9	BOLA2B	0.56357	0.0856029	0.13773	0.660714285714286	0.565647482014389	CBFB-MYH11_T	0	1
ENSG00000154252.12	GAL3ST2	0.56328	0.00366534	0.0084662	0.973214285714286	0.964928057553957	CBFB-MYH11_T	0	0
ENSG00000205100.2	HSP90AA4P	0.56328	2.11738e-06	8.6843e-06	0.973214285714286	0.988309352517986	CBFB-MYH11_T	0	0
ENSG00000177776.8	RPS2P2	0.56319	0.00208965	0.0050954	0.723214285714286	0.607913669064748	CBFB-MYH11_T	0	0
ENSG00000165424.7	ZCCHC24	0.56318	4.8419e-09	2.7721e-08	1	0.99910071942446	CBFB-MYH11_T	0	0
ENSG00000262158.1	MTCO3P24	0.563	0.109504	0.17017	0.357142857142857	0.314748201438849	CBFB-MYH11_T	0	0
ENSG00000106348.18	IMPDH1	0.5628	2.62456e-24	5.9425e-23	1	1	CBFB-MYH11_T	0	0
ENSG00000256633.1	PDE2A-AS2	0.5628	0.0001037	0.00032517	0.946428571428571	0.922661870503597	CBFB-MYH11_T	0	0
ENSG00000278044.1	FAM247B	0.56271	0.110236	0.1711	0.383928571428571	0.274280575539568	CBFB-MYH11_T	0	0
ENSG00000236137.1	CD101-AS1	0.56265	8.99784e-10	5.6266e-09	0.973214285714286	0.984712230215827	CBFB-MYH11_T	0	0
ENSG00000125249.7	RAP2A	0.56261	1.43306e-18	2.0988e-17	1	1	CBFB-MYH11_T	0	0
ENSG00000228044.3		0.56258	0.0088102	0.018684	0.580357142857143	0.614208633093525	CBFB-MYH11_T	0	0
ENSG00000243537.1	RPL32P20	0.56252	0.0050425	0.011298	0.723214285714286	0.558453237410072	CBFB-MYH11_T	0	0
ENSG00000274215.1		0.56252	1.67511e-05	6.0052e-05	0.955357142857143	0.910071942446043	CBFB-MYH11_T	0	0
ENSG00000149564.12	ESAM	0.56224	6.14044e-05	0.0002004	1	0.99910071942446	CBFB-MYH11_T	1	0
ENSG00000239570.1	SETP11	0.56224	0.00220627	0.0053495	0.723214285714286	0.716726618705036	CBFB-MYH11_T	0	0
ENSG00000233746.2	LINC00656	0.56217	0.00134238	0.0034017	0.901785714285714	0.816546762589928	CBFB-MYH11_T	0	0
ENSG00000112297.18	CRYBG1	0.56211	8.57259e-13	7.4254e-12	1	1	CBFB-MYH11_T	0	0
ENSG00000252376.1	RNA5SP395	0.5621	4.38674e-06	1.7233e-05	0.946428571428571	0.946942446043165	CBFB-MYH11_T	0	0
ENSG00000105205.7	CLC	0.56196	0.0081853	0.017489	1	0.994604316546763	CBFB-MYH11_T	0	0
ENSG00000272506.1		0.56194	0.000449391	0.0012519	0.901785714285714	0.842625899280576	CBFB-MYH11_T	0	0
ENSG00000198838.14	RYR3	0.5619	1.39509e-06	5.8642e-06	1	1	CBFB-MYH11_T	1	0
ENSG00000120738.8	EGR1	0.56185	0.000241667	0.00071022	1	1	CBFB-MYH11_T	0	1
ENSG00000251385.2	MTCYBP16	0.56168	0.067704	0.11246	0.4375	0.361510791366906	CBFB-MYH11_T	0	0
ENSG00000134954.14	ETS1	0.56167	9.10687e-08	4.4644e-07	1	1	CBFB-MYH11_T	0	1
ENSG00000228930.1	MTCO1P3	0.56163	0.00500167	0.011214	0.839285714285714	0.677158273381295	CBFB-MYH11_T	0	0
ENSG00000264075.1	MIR4783	0.56158	0.0615231	0.1036	0.276785714285714	0.282374100719424	CBFB-MYH11_T	0	0
ENSG00000233183.3		0.56133	0.00137409	0.0034748	0.857142857142857	0.741906474820144	CBFB-MYH11_T	0	0
ENSG00000223711.1		0.56132	3.53915e-07	1.6141e-06	0.991071428571429	0.991906474820144	CBFB-MYH11_T	0	0
ENSG00000226491.1	FTOP1	0.56123	2.98931e-06	1.2003e-05	0.964285714285714	0.983812949640288	CBFB-MYH11_T	0	0
ENSG00000255476.1		0.56112	0.00948473	0.019965	0.589285714285714	0.551258992805755	CBFB-MYH11_T	0	0
ENSG00000105141.6	CASP14	0.56107	0.0725843	0.1194	0.366071428571429	0.27068345323741	CBFB-MYH11_T	0	0
ENSG00000224093.5	BCAR3-AS1	0.56082	0.000231436	0.00068269	0.955357142857143	0.948741007194245	CBFB-MYH11_T	0	0
ENSG00000254065.1		0.5608	8.4612e-07	3.675e-06	0.964285714285714	0.941546762589928	CBFB-MYH11_T	0	0
ENSG00000263989.2	RN7SL615P	0.56049	0.159045	0.23385	0.303571428571429	0.283273381294964	CBFB-MYH11_T	0	0
ENSG00000241839.10	PLEKHO2	0.56009	5.05052e-13	4.4751e-12	1	1	CBFB-MYH11_T	0	0
ENSG00000282572.2	FAM157D	0.55994	0.000410197	0.0011511	0.991071428571429	0.974820143884892	CBFB-MYH11_T	0	0
ENSG00000236993.2	GAPDHP21	0.55982	1.66394e-05	5.9709e-05	0.982142857142857	0.947841726618705	CBFB-MYH11_T	0	0
ENSG00000169040.14	PMCHL2	0.5595	0.014439	0.029062	0.446428571428571	0.504496402877698	CBFB-MYH11_T	0	0
ENSG00000231205.11	ZNF826P	0.55945	0.000375602	0.0010617	1	0.981115107913669	CBFB-MYH11_T	0	0
ENSG00000274280.1	MIR6069	0.55945	9.80492e-05	0.00030911	0.910714285714286	0.929856115107914	CBFB-MYH11_T	0	0
ENSG00000275643.1	RBM22P6	0.5594	0.169392		0.214285714285714	0.160971223021583	CBFB-MYH11_T	0	0
ENSG00000233153.6	UBE2E2-DT	0.55929	0.00749026	0.016144	0.633928571428571	0.527877697841727	CBFB-MYH11_T	0	0
ENSG00000228065.11	LINC01515	0.55911	0.00142311	0.0035867	0.991071428571429	0.918165467625899	CBFB-MYH11_T	0	0
ENSG00000156265.16	MAP3K7CL	0.55909	2.20733e-07	1.0323e-06	1	1	CBFB-MYH11_T	0	0
ENSG00000269662.1	BNIP3P39	0.5588	0.0166369	0.032994	0.669642857142857	0.545863309352518	CBFB-MYH11_T	0	0
ENSG00000074181.9	NOTCH3	0.55848	0.000841906	0.002224	1	0.995503597122302	CBFB-MYH11_T	0	1
ENSG00000008283.16	CYB561	0.55826	9.92718e-15	1.0401e-13	1	1	CBFB-MYH11_T	0	0
ENSG00000283155.1		0.55797	0.0833429	0.13461	0.3125	0.209532374100719	CBFB-MYH11_T	0	0
ENSG00000149657.20	LSM14B	0.55794	2.45121e-27	6.8093e-26	1	1	CBFB-MYH11_T	0	0
ENSG00000139132.14	FGD4	0.55763	6.27979e-06	2.4048e-05	1	0.99910071942446	CBFB-MYH11_T	0	0
ENSG00000240631.1	RPL30P12	0.5576	0.1033	0.16188	0.294642857142857	0.196043165467626	CBFB-MYH11_T	0	0
ENSG00000229759.1	MRPS18AP1	0.55758	1.62796e-07	7.7362e-07	0.9375	0.98021582733813	CBFB-MYH11_T	0	0
ENSG00000137962.13	ARHGAP29	0.55754	0.00589519	0.012997	0.910714285714286	0.919064748201439	CBFB-MYH11_T	0	0
ENSG00000177697.19	CD151	0.5573	1.27439e-11	9.8033e-11	1	1	CBFB-MYH11_T	1	0
ENSG00000255562.2	UNC93B6	0.55728	7.41782e-05	0.00023885	0.875	0.718525179856115	CBFB-MYH11_T	0	0
ENSG00000196411.10	EPHB4	0.55721	1.05074e-08	5.7971e-08	1	1	CBFB-MYH11_T	1	0
ENSG00000180525.13	DIP2C-AS1	0.55696	0.0649154	0.10848	0.428571428571429	0.360611510791367	CBFB-MYH11_T	0	0
ENSG00000256947.1		0.55687	0.00444989	0.010083	0.767857142857143	0.734712230215827	CBFB-MYH11_T	0	0
ENSG00000261371.6	PECAM1	0.55678	3.51382e-11	2.5628e-10	1	1	CBFB-MYH11_T	1	0
ENSG00000250645.1		0.55677	0.28433	0.37789	0.241071428571429	0.222122302158273	CBFB-MYH11_T	0	0
ENSG00000134070.5	IRAK2	0.55675	2.30928e-05	8.0865e-05	1	0.99910071942446	CBFB-MYH11_T	0	1
ENSG00000283444.1	GPR141BP	0.55662	0.000200913	0.00059955	0.892857142857143	0.846223021582734	CBFB-MYH11_T	0	0
ENSG00000136868.11	SLC31A1	0.55642	1.58292e-17	2.1216e-16	1	1	CBFB-MYH11_T	0	0
ENSG00000275427.1		0.55642	0.0993555	0.1565	0.401785714285714	0.313848920863309	CBFB-MYH11_T	0	0
ENSG00000131669.10	NINJ1	0.55641	3.62494e-06	1.4378e-05	1	1	CBFB-MYH11_T	0	0
ENSG00000170477.13	KRT4	0.55637	0.246004	0.33581	0.25	0.162769784172662	CBFB-MYH11_T	0	0
ENSG00000086062.13	B4GALT1	0.55632	2.37327e-14	2.4107e-13	1	1	CBFB-MYH11_T	0	0
ENSG00000258234.1		0.55622	0.0350428	0.063519	0.473214285714286	0.373201438848921	CBFB-MYH11_T	0	0
ENSG00000224363.2		0.5562	0.0041876	0.0095546	0.678571428571429	0.633093525179856	CBFB-MYH11_T	0	0
ENSG00000176463.14	SLCO3A1	0.55615	5.22868e-17	6.697e-16	1	1	CBFB-MYH11_T	1	0
ENSG00000258655.2	ARHGAP5-AS1	0.55604	7.49187e-05	0.00024104	0.982142857142857	0.913669064748201	CBFB-MYH11_T	0	0
ENSG00000219582.3	HNRNPA1P58	0.55593	0.00699322	0.015171	0.5	0.35431654676259	CBFB-MYH11_T	0	0
ENSG00000229145.1	ACTBP1	0.55592	0.000415435	0.0011644	0.910714285714286	0.785971223021583	CBFB-MYH11_T	0	0
ENSG00000242993.1	RPL32P25	0.55581	0.00505696	0.011325	0.696428571428571	0.534172661870504	CBFB-MYH11_T	0	0
ENSG00000231362.1	RPL39P17	0.55574	0.00224532	0.0054357	0.776785714285714	0.651079136690647	CBFB-MYH11_T	0	0
ENSG00000274963.1	RN7SL600P	0.55549	1.12375e-05	4.1396e-05	0.982142857142857	0.991007194244604	CBFB-MYH11_T	0	0
ENSG00000038382.20	TRIO	0.55528	1.82455e-13	1.6913e-12	1	1	CBFB-MYH11_T	0	0
ENSG00000173077.16	DELEC1	0.55491	5.71696e-07	2.5445e-06	0.982142857142857	0.982913669064748	CBFB-MYH11_T	0	0
ENSG00000257058.1		0.55488	6.46274e-06	2.4685e-05	1	0.98021582733813	CBFB-MYH11_T	0	0
ENSG00000102032.13	RENBP	0.5547	1.4584e-15	1.6451e-14	1	1	CBFB-MYH11_T	0	0
ENSG00000003436.16	TFPI	0.55431	5.33548e-06	2.0671e-05	1	0.99910071942446	CBFB-MYH11_T	1	0
ENSG00000111275.13	ALDH2	0.55418	2.79633e-05	9.6754e-05	1	1	CBFB-MYH11_T	0	0
ENSG00000124831.19	LRRFIP1	0.55418	7.22168e-27	1.943e-25	1	1	CBFB-MYH11_T	0	1
ENSG00000285016.1		0.55375	0.000685339	0.0018398	0.741071428571429	0.706834532374101	CBFB-MYH11_T	0	0
ENSG00000283138.1		0.55371	1.68035e-08	9.0531e-08	0.973214285714286	0.987410071942446	CBFB-MYH11_T	0	0
ENSG00000238133.6	MAP3K20-AS1	0.55363	6.44371e-06	2.4619e-05	0.991071428571429	0.982913669064748	CBFB-MYH11_T	0	0
ENSG00000254543.1	HSPD1P2	0.55362	0.00172816	0.004279	0.732142857142857	0.663669064748201	CBFB-MYH11_T	0	0
ENSG00000264456.1		0.55358	1.36338e-14	1.4149e-13	1	1	CBFB-MYH11_T	0	0
ENSG00000287951.1		0.55357	0.0571572	0.097307	0.375	0.35431654676259	CBFB-MYH11_T	0	0
ENSG00000187862.12	TTC24	0.55352	7.09961e-06	2.6974e-05	1	1	CBFB-MYH11_T	0	0
ENSG00000249140.1	PRDX2P3	0.55328	4.23114e-07	1.9119e-06	0.946428571428571	0.975719424460432	CBFB-MYH11_T	0	0
ENSG00000286423.1		0.55305	0.0611217	0.10304	0.866071428571429	0.762589928057554	CBFB-MYH11_T	0	0
ENSG00000115425.14	PECR	0.55302	2.73182e-05	9.4725e-05	0.991071428571429	0.995503597122302	CBFB-MYH11_T	0	0
ENSG00000219930.4	GAPDHP67	0.55295	0.00926993	0.01956	0.741071428571429	0.589028776978417	CBFB-MYH11_T	0	0
ENSG00000264733.1	MIR4718	0.55294	0.0278473	0.05192	0.366071428571429	0.360611510791367	CBFB-MYH11_T	0	0
ENSG00000074706.13	IPCEF1	0.5529	6.02117e-06	2.3126e-05	1	0.99910071942446	CBFB-MYH11_T	0	0
ENSG00000181751.10	MACIR	0.55285	1.48266e-09	8.9879e-09	1	1	CBFB-MYH11_T	0	0
ENSG00000060138.13	YBX3	0.55281	2.52607e-13	2.3106e-12	1	1	CBFB-MYH11_T	0	1
ENSG00000285554.1	LINC02988	0.55275	1.74618e-07	8.2655e-07	1	0.998201438848921	CBFB-MYH11_T	0	0
ENSG00000262179.3	MYMX	0.55226	0.00224075	0.0054249	0.705357142857143	0.652877697841727	CBFB-MYH11_T	0	0
ENSG00000218748.1	DBIP1	0.55225	0.000877363	0.0023094	0.857142857142857	0.744604316546763	CBFB-MYH11_T	0	0
ENSG00000259003.1		0.55224	0.00237312	0.0057178	0.785714285714286	0.796762589928058	CBFB-MYH11_T	0	0
ENSG00000276317.1		0.55221	6.77323e-05	0.00021943	0.964285714285714	0.965827338129496	CBFB-MYH11_T	0	0
ENSG00000168404.13	MLKL	0.55182	7.65812e-18	1.055e-16	1	1	CBFB-MYH11_T	0	0
ENSG00000165175.16	MID1IP1	0.55175	4.7744e-14	4.7209e-13	1	1	CBFB-MYH11_T	0	0
ENSG00000160999.10	SH2B2	0.55104	1.14791e-11	8.8758e-11	1	1	CBFB-MYH11_T	0	0
ENSG00000251587.1	LDHAP1	0.55097	0.000737113	0.0019691	0.892857142857143	0.780575539568345	CBFB-MYH11_T	0	0
ENSG00000184730.11	APOBR	0.55077	3.76277e-13	3.3753e-12	1	1	CBFB-MYH11_T	0	0
ENSG00000124678.20	TCP11	0.55074	4.92792e-05	0.00016354	1	0.968525179856115	CBFB-MYH11_T	0	0
ENSG00000198515.16	CNGA1	0.55062	0.000939644	0.0024595	0.964285714285714	0.901079136690647	CBFB-MYH11_T	0	0
ENSG00000288669.1		0.55061	0.0147272	0.029577	0.508928571428571	0.404676258992806	CBFB-MYH11_T	0	0
ENSG00000058056.9	USP13	0.55046	3.48098e-17	4.5155e-16	1	1	CBFB-MYH11_T	0	0
ENSG00000137078.9	SIT1	0.55032	1.37505e-05	4.9969e-05	1	1	CBFB-MYH11_T	0	0
ENSG00000286459.1		0.55027	0.0440884	0.077708	0.419642857142857	0.26978417266187	CBFB-MYH11_T	0	0
ENSG00000259856.1	RAB43P1	0.55018	6.74307e-10	4.27e-09	0.991071428571429	0.98021582733813	CBFB-MYH11_T	0	0
ENSG00000273406.1		0.55018	0.023702	0.045081	0.455357142857143	0.384892086330935	CBFB-MYH11_T	0	0
ENSG00000239323.1		0.55009	0.00164365	0.0040909	0.8125	0.642985611510791	CBFB-MYH11_T	0	0
ENSG00000103811.18	CTSH	0.5497	1.53833e-06	6.4322e-06	1	1	CBFB-MYH11_T	0	0
ENSG00000233155.1	HMGA1P8	0.54962	8.17381e-10	5.1327e-09	1	0.982014388489209	CBFB-MYH11_T	0	0
ENSG00000286942.1		0.54959	0.00330485	0.0077133	0.928571428571429	0.900179856115108	CBFB-MYH11_T	0	0
ENSG00000232238.1	RPS29P8	0.54951	0.00208211	0.0050795	0.794642857142857	0.649280575539568	CBFB-MYH11_T	0	0
ENSG00000141622.14	RNF165	0.54946	0.000963552	0.0025159	0.991071428571429	0.996402877697842	CBFB-MYH11_T	0	0
ENSG00000255521.2	CD44-DT	0.54943	2.93622e-05	0.00010125	0.982142857142857	0.974820143884892	CBFB-MYH11_T	0	0
ENSG00000100206.10	DMC1	0.54907	1.36356e-05	4.9572e-05	1	0.994604316546763	CBFB-MYH11_T	0	1
ENSG00000255996.1		0.54905	0.00159884	0.0039903	0.776785714285714	0.60521582733813	CBFB-MYH11_T	0	0
ENSG00000165030.4	NFIL3	0.54895	3.53026e-07	1.6105e-06	1	1	CBFB-MYH11_T	0	1
ENSG00000178860.8	MSC	0.54888	0.00486763	0.010935	0.955357142857143	0.953237410071942	CBFB-MYH11_T	0	1
ENSG00000176834.14	VSIG10	0.54887	4.80242e-11	3.4444e-10	1	1	CBFB-MYH11_T	0	0
ENSG00000278700.1		0.54852	2.31416e-06	9.4407e-06	0.991071428571429	0.98021582733813	CBFB-MYH11_T	0	0
ENSG00000287592.1		0.54845	0.123883	0.18902	0.321428571428571	0.389388489208633	CBFB-MYH11_T	0	0
ENSG00000234594.1	MTCO1P58	0.54837	0.122506	0.18727	0.357142857142857	0.275179856115108	CBFB-MYH11_T	0	0
ENSG00000260139.6	CSPG4P13	0.54785	0.0366886	0.066153	0.973214285714286	0.674460431654676	CBFB-MYH11_T	0	0
ENSG00000199357.1		0.54737	0.00159336	0.0039778	0.8125	0.773381294964029	CBFB-MYH11_T	0	0
ENSG00000257779.1		0.54716	0.0166628	0.033039	0.535714285714286	0.35341726618705	CBFB-MYH11_T	0	0
ENSG00000264503.1		0.54712	0.0967968	0.15301	0.330357142857143	0.216726618705036	CBFB-MYH11_T	0	0
ENSG00000256594.8		0.54695	2.05314e-14	2.0977e-13	1	1	CBFB-MYH11_T	0	0
ENSG00000237109.1	RPL21P111	0.54685	0.0119126	0.024512	0.535714285714286	0.366906474820144	CBFB-MYH11_T	0	0
ENSG00000270935.1		0.54673	0.10468	0.16373	0.357142857142857	0.218525179856115	CBFB-MYH11_T	0	0
ENSG00000105926.16	PALS2	0.54671	2.62014e-06	1.0618e-05	1	1	CBFB-MYH11_T	0	0
ENSG00000233325.3	MIPEPP3	0.54656	1.4431e-13	1.3556e-12	1	0.99910071942446	CBFB-MYH11_T	0	0
ENSG00000259962.1		0.54656	0.0466737	0.081634	0.482142857142857	0.422661870503597	CBFB-MYH11_T	0	0
ENSG00000134250.20	NOTCH2	0.54642	2.71168e-15	2.9741e-14	1	1	CBFB-MYH11_T	1	1
ENSG00000230201.5	ATP6V0CP1	0.54636	0.00122526	0.0031317	0.785714285714286	0.837230215827338	CBFB-MYH11_T	0	0
ENSG00000225457.1		0.54596	0.122271	0.18698	0.241071428571429	0.216726618705036	CBFB-MYH11_T	0	0
ENSG00000215630.6	GUSBP9	0.54584	3.63977e-08	1.879e-07	0.964285714285714	0.996402877697842	CBFB-MYH11_T	0	0
ENSG00000224451.2	ATP5PBP1	0.54582	3.22206e-05	0.0001103	0.973214285714286	0.992805755395683	CBFB-MYH11_T	0	0
ENSG00000211575.3	MIR760	0.54576	0.00273217	0.0064946	0.732142857142857	0.584532374100719	CBFB-MYH11_T	0	0
ENSG00000223914.4	LINC02471	0.54558	0.0181378	0.035602	0.6875	0.539568345323741	CBFB-MYH11_T	0	0
ENSG00000189057.11	FAM111B	0.54545	0.000112679	0.00035158	1	0.996402877697842	CBFB-MYH11_T	0	0
ENSG00000283025.1		0.54536	0.0802554	0.13031	0.375	0.29226618705036	CBFB-MYH11_T	0	0
ENSG00000213237.4	PTMAP10	0.54532	9.81881e-11	6.819e-10	0.991071428571429	0.995503597122302	CBFB-MYH11_T	0	0
ENSG00000230438.7	SERPINB9P1	0.54528	6.35878e-07	2.8138e-06	1	1	CBFB-MYH11_T	0	0
ENSG00000088926.14	F11	0.54522	0.0411115	0.073078	0.464285714285714	0.419064748201439	CBFB-MYH11_T	0	0
ENSG00000232485.3	RPL37A-DT	0.54522	4.2853e-11	3.0908e-10	0.982142857142857	0.991007194244604	CBFB-MYH11_T	0	0
ENSG00000238221.1		0.54495	1.71706e-07	8.1348e-07	0.928571428571429	0.98021582733813	CBFB-MYH11_T	0	0
ENSG00000286640.1		0.54491	0.00660145	0.014397	0.866071428571429	0.785071942446043	CBFB-MYH11_T	0	0
ENSG00000085491.17	SLC25A24	0.54483	1.4849e-20	2.5371e-19	1	1	CBFB-MYH11_T	0	0
ENSG00000179820.16	MYADM	0.54483	3.42256e-11	2.4996e-10	1	1	CBFB-MYH11_T	0	0
ENSG00000271631.1	SLC46A2-AS1	0.54474	2.77749e-06	1.1211e-05	0.9375	0.975719424460432	CBFB-MYH11_T	0	0
ENSG00000148803.12	FUOM	0.54471	5.00987e-13	4.4409e-12	1	1	CBFB-MYH11_T	0	0
ENSG00000135540.11	NHSL1	0.54459	6.08508e-09	3.4427e-08	1	0.99910071942446	CBFB-MYH11_T	0	0
ENSG00000224291.1	RPL38P6	0.54438	0.0122455	0.025112	0.723214285714286	0.580935251798561	CBFB-MYH11_T	0	0
ENSG00000052749.14	RRP12	0.54412	2.72697e-09	1.6057e-08	1	1	CBFB-MYH11_T	0	0
ENSG00000285994.1		0.54406	0.00102972	0.0026726	0.964285714285714	0.900179856115108	CBFB-MYH11_T	0	0
ENSG00000244381.1	SDHDP3	0.54397	0.000287172	0.00083084	0.785714285714286	0.692446043165468	CBFB-MYH11_T	0	0
ENSG00000049130.16	KITLG	0.54391	0.00712476	0.015427	0.955357142857143	0.933453237410072	CBFB-MYH11_T	1	0
ENSG00000285662.2	FAM245B	0.54376	0.00622567	0.013652	0.955357142857143	0.910971223021583	CBFB-MYH11_T	0	0
ENSG00000134352.20	IL6ST	0.54375	2.03849e-08	1.0867e-07	1	1	CBFB-MYH11_T	1	0
ENSG00000198909.8	MAP3K3	0.54362	9.26639e-23	1.8569e-21	1	1	CBFB-MYH11_T	0	0
ENSG00000218582.2	GAPDHP63	0.54349	4.39046e-10	2.8451e-09	1	1	CBFB-MYH11_T	0	0
ENSG00000179094.16	PER1	0.54336	6.65132e-07	2.9346e-06	1	1	CBFB-MYH11_T	0	1
ENSG00000230470.1		0.54328	0.00568499	0.012582	0.803571428571429	0.714028776978417	CBFB-MYH11_T	0	0
ENSG00000201498.1		0.54312	0.12197	0.18658	0.410714285714286	0.351618705035971	CBFB-MYH11_T	0	0
ENSG00000149573.9	MPZL2	0.54308	0.00104825	0.0027165	0.991071428571429	0.987410071942446	CBFB-MYH11_T	1	0
ENSG00000100994.12	PYGB	0.54302	4.08262e-38	2.1465e-36	1	1	CBFB-MYH11_T	0	0
ENSG00000226782.2		0.54302	0.0282868	0.052648	0.401785714285714	0.33273381294964	CBFB-MYH11_T	0	0
ENSG00000205057.6	CLLU1-AS1	0.54292	0.175148	0.25358	0.258928571428571	0.194244604316547	CBFB-MYH11_T	0	0
ENSG00000164932.13	CTHRC1	0.54289	0.00082604	0.002185	1	0.983812949640288	CBFB-MYH11_T	0	0
ENSG00000252894.2		0.54286	0.0762833	0.12473	0.375	0.445143884892086	CBFB-MYH11_T	0	0
ENSG00000233565.1	RPL29P9	0.54267	0.0023911	0.0057586	0.705357142857143	0.56294964028777	CBFB-MYH11_T	0	0
ENSG00000237637.1	FRY-AS1	0.54263	9.94274e-07	4.2793e-06	0.991071428571429	0.982913669064748	CBFB-MYH11_T	0	0
ENSG00000198189.11	HSD17B11	0.5423	1.14134e-23	2.4713e-22	1	1	CBFB-MYH11_T	0	0
ENSG00000284966.3		0.54228	0.0103495	0.021592	0.75	0.679856115107914	CBFB-MYH11_T	0	0
ENSG00000217631.1		0.54222	0.0401128	0.071581	0.348214285714286	0.259892086330935	CBFB-MYH11_T	0	0
ENSG00000266099.1	MIR5700	0.54218	0.170059	0.24728	0.232142857142857	0.176258992805755	CBFB-MYH11_T	0	0
ENSG00000188290.11	HES4	0.54211	0.00207045	0.0050537	1	0.97931654676259	CBFB-MYH11_T	0	1
ENSG00000167513.9	CDT1	0.54195	1.09514e-09	6.7601e-09	1	1	CBFB-MYH11_T	0	0
ENSG00000280594.1	BTG3-AS1	0.54186	4.23407e-06	1.6662e-05	1	0.987410071942446	CBFB-MYH11_T	0	0
ENSG00000205542.11	TMSB4X	0.54179	2.46173e-19	3.8157e-18	1	1	CBFB-MYH11_T	0	0
ENSG00000092036.18	HAUS4	0.54178	3.96187e-26	1.014e-24	1	1	CBFB-MYH11_T	0	0
ENSG00000243129.2		0.54164	0.025497	0.048067	0.383928571428571	0.304856115107914	CBFB-MYH11_T	0	0
ENSG00000259374.2	NDUFB4P11	0.54153	0.0143848	0.02897	0.758928571428571	0.682553956834532	CBFB-MYH11_T	0	0
ENSG00000181778.5	TMEM252	0.54121	0.0300969	0.055558	0.455357142857143	0.491007194244604	CBFB-MYH11_T	0	0
ENSG00000198792.13	TMEM184B	0.54111	9.11866e-28	2.6062e-26	1	1	CBFB-MYH11_T	0	0
ENSG00000260118.1		0.54111	0.000248415	0.00072784	0.973214285714286	0.852517985611511	CBFB-MYH11_T	0	0
ENSG00000134138.20	MEIS2	0.54094	0.017389	0.034293	0.928571428571429	0.921762589928058	CBFB-MYH11_T	0	1
ENSG00000226642.1	ACTG1P12	0.5409	0.00326036	0.0076217	0.803571428571429	0.681654676258993	CBFB-MYH11_T	0	0
ENSG00000154124.5	OTULIN	0.54089	4.97515e-19	7.5294e-18	1	1	CBFB-MYH11_T	0	1
ENSG00000280244.1		0.54087	0.0296114	0.054783	0.517857142857143	0.365107913669065	CBFB-MYH11_T	0	0
ENSG00000244331.1		0.54084	0.00187471	0.0046139	0.901785714285714	0.829136690647482	CBFB-MYH11_T	0	0
ENSG00000089041.17	P2RX7	0.54077	1.91557e-08	1.0242e-07	1	1	CBFB-MYH11_T	1	0
ENSG00000230533.4	LINC03004	0.54068	0.0572704	0.097473	0.383928571428571	0.282374100719424	CBFB-MYH11_T	0	0
ENSG00000143384.14	MCL1	0.5406	9.60346e-11	6.6759e-10	1	1	CBFB-MYH11_T	0	0
ENSG00000271983.1		0.54055	0.0019474	0.0047751	0.955357142857143	0.845323741007194	CBFB-MYH11_T	0	0
ENSG00000123130.17	ACOT9	0.5405	3.43679e-31	1.2119e-29	1	1	CBFB-MYH11_T	0	0
ENSG00000253269.1		0.54049	6.82539e-05	0.00022099	0.973214285714286	0.926258992805755	CBFB-MYH11_T	0	0
ENSG00000280441.3		0.54044	0.0225515	0.043164	0.6875	0.74910071942446	CBFB-MYH11_T	0	0
ENSG00000197670.6		0.54043	3.54792e-09	2.0594e-08	1	0.99910071942446	CBFB-MYH11_T	0	0
ENSG00000077984.6	CST7	0.54026	6.74534e-05	0.00021861	1	1	CBFB-MYH11_T	0	0
ENSG00000228976.1	SUMO2P8	0.54022	0.00367099	0.0084775	0.821428571428571	0.806654676258993	CBFB-MYH11_T	0	0
ENSG00000280194.1		0.54006	1.51334e-08	8.2e-08	1	1	CBFB-MYH11_T	0	0
ENSG00000265957.1	MIR4319	0.54002	0.0406844	0.072455	0.482142857142857	0.41636690647482	CBFB-MYH11_T	0	0
ENSG00000228111.1	TPT1P2	0.53969	0.0115339	0.023796	0.669642857142857	0.511690647482014	CBFB-MYH11_T	0	0
ENSG00000200204.1	RNU1-22P	0.53967	6.03464e-06	2.3172e-05	0.919642857142857	0.959532374100719	CBFB-MYH11_T	0	0
ENSG00000239200.1	RPL22P20	0.53964	0.00593342	0.013074	0.696428571428571	0.559352517985611	CBFB-MYH11_T	0	0
ENSG00000143847.15	PPFIA4	0.53951	6.50036e-05	0.00021125	1	0.99910071942446	CBFB-MYH11_T	0	0
ENSG00000026297.16	RNASET2	0.53913	9.00717e-16	1.0326e-14	1	1	CBFB-MYH11_T	0	0
ENSG00000283849.1		0.53911	2.74089e-05	9.5009e-05	1	0.991007194244604	CBFB-MYH11_T	0	0
ENSG00000273033.2	LINC02035	0.53885	5.54907e-12	4.4403e-11	1	1	CBFB-MYH11_T	0	0
ENSG00000128510.12	CPA4	0.53869	0.0466901	0.081653	0.491071428571429	0.391187050359712	CBFB-MYH11_T	0	0
ENSG00000285108.1		0.53864	0.00165847	0.0041231	0.955357142857143	0.971223021582734	CBFB-MYH11_T	0	0
ENSG00000244301.6	AOX3P	0.5386	0.00580668	0.012821	0.991071428571429	0.928057553956835	CBFB-MYH11_T	0	0
ENSG00000230659.3		0.53839	0.000293155	0.00084664	0.973214285714286	0.883992805755396	CBFB-MYH11_T	0	0
ENSG00000232389.1		0.53839	1.4801e-09	8.9736e-09	0.991071428571429	0.972122302158273	CBFB-MYH11_T	0	0
ENSG00000220635.2	KRASP1	0.53822	0.0379605	0.068215	0.392857142857143	0.289568345323741	CBFB-MYH11_T	0	0
ENSG00000100889.12	PCK2	0.53814	3.86355e-15	4.19e-14	1	1	CBFB-MYH11_T	0	0
ENSG00000171658.8	NMRAL2P	0.53804	1.28608e-05	4.6935e-05	0.982142857142857	0.97841726618705	CBFB-MYH11_T	0	0
ENSG00000062716.13	VMP1	0.5377	8.74637e-12	6.8491e-11	1	1	CBFB-MYH11_T	0	0
ENSG00000273694.1		0.53765	0.0913141	0.14551	0.3125	0.20773381294964	CBFB-MYH11_T	0	0
ENSG00000225521.1	SNED1-AS1	0.53753	0.010816	0.022479	0.741071428571429	0.631294964028777	CBFB-MYH11_T	0	0
ENSG00000185347.18	TEDC1	0.53748	4.89114e-11	3.5052e-10	1	1	CBFB-MYH11_T	0	0
ENSG00000134046.12	MBD2	0.53741	8.29577e-32	3.0487e-30	1	1	CBFB-MYH11_T	0	1
ENSG00000060558.4	GNA15	0.5371	1.18692e-10	8.1766e-10	1	1	CBFB-MYH11_T	0	0
ENSG00000013392.8	RWDD2A	0.53656	1.92516e-08	1.0289e-07	1	0.997302158273381	CBFB-MYH11_T	0	0
ENSG00000248626.1	GAPDHP40	0.53615	2.73987e-09	1.6131e-08	0.991071428571429	0.998201438848921	CBFB-MYH11_T	0	0
ENSG00000067191.16	CACNB1	0.53612	1.63146e-10	1.108e-09	1	0.99910071942446	CBFB-MYH11_T	0	0
ENSG00000162929.14	SANBR	0.53603	4.40149e-16	5.1571e-15	1	1	CBFB-MYH11_T	0	1
ENSG00000213128.3	RPL32P31	0.53572	0.00179218	0.004425	0.928571428571429	0.815647482014389	CBFB-MYH11_T	0	0
ENSG00000200741.1	RNA5SP161	0.53546	0.0337108	0.061383	0.517857142857143	0.410071942446043	CBFB-MYH11_T	0	0
ENSG00000286847.1		0.53527	1.76606e-05	6.3002e-05	0.9375	0.956834532374101	CBFB-MYH11_T	0	0
ENSG00000168454.12	TXNDC2	0.5352	0.000655209	0.0017663	0.928571428571429	0.810251798561151	CBFB-MYH11_T	0	0
ENSG00000179604.10	CDC42EP4	0.53483	1.19049e-06	5.0658e-06	1	1	CBFB-MYH11_T	0	0
ENSG00000280140.1		0.53459	0.0193473	0.037668	0.553571428571429	0.535071942446043	CBFB-MYH11_T	0	0
ENSG00000260628.5		0.53458	8.93095e-07	3.8694e-06	0.9375	0.936151079136691	CBFB-MYH11_T	0	0
ENSG00000275945.1	EIF3FP1	0.53422	0.0013563	0.003434	0.866071428571429	0.732913669064748	CBFB-MYH11_T	0	0
ENSG00000261394.1		0.53421	0.00027179	0.0007897	0.901785714285714	0.89658273381295	CBFB-MYH11_T	0	0
ENSG00000230327.1	MTCO1P42	0.5342	0.0110049	0.022831	0.839285714285714	0.672661870503597	CBFB-MYH11_T	0	0
ENSG00000237170.3	RPS7P15	0.53396	0.000132677	0.00040854	0.964285714285714	0.886690647482014	CBFB-MYH11_T	0	0
ENSG00000213717.3		0.53382	0.00074108	0.001979	0.919642857142857	0.81294964028777	CBFB-MYH11_T	0	0
ENSG00000227602.1		0.53382	0.00302771	0.007131	0.767857142857143	0.642985611510791	CBFB-MYH11_T	0	0
ENSG00000256671.6	LIMS4	0.53379	0.0296531	0.054844	0.392857142857143	0.339028776978417	CBFB-MYH11_T	0	0
ENSG00000010610.10	CD4	0.53348	5.25992e-06	2.0404e-05	1	1	CBFB-MYH11_T	1	0
ENSG00000164142.16	FHIP1A	0.53328	0.000457102	0.0012713	0.973214285714286	0.995503597122302	CBFB-MYH11_T	0	0
ENSG00000235165.2	CDK5P1	0.53318	0.0359489	0.064945	0.455357142857143	0.308453237410072	CBFB-MYH11_T	0	0
ENSG00000171119.2	NRTN	0.53309	0.000164961	0.00049965	0.901785714285714	0.93794964028777	CBFB-MYH11_T	0	0
ENSG00000244383.2	FAM3D-AS1	0.53301	0.0127342	0.025998	0.544642857142857	0.439748201438849	CBFB-MYH11_T	0	0
ENSG00000215381.3	RPL29P6	0.53292	0.00442811	0.010039	0.848214285714286	0.720323741007194	CBFB-MYH11_T	0	0
ENSG00000212186.1	RNU6-258P	0.5327	0.0271596	0.05081	0.428571428571429	0.406474820143885	CBFB-MYH11_T	0	0
ENSG00000275418.1		0.53234	0.000209972	0.00062419	0.928571428571429	0.844424460431655	CBFB-MYH11_T	0	0
ENSG00000084234.18	APLP2	0.53227	5.5224e-14	5.426e-13	1	1	CBFB-MYH11_T	1	0
ENSG00000117280.13	RAB29	0.53213	2.15741e-13	1.9858e-12	1	1	CBFB-MYH11_T	0	0
ENSG00000164841.5	TMEM74	0.532	0.0129368	0.026365	0.705357142857143	0.830935251798561	CBFB-MYH11_T	0	0
ENSG00000273744.1		0.53193	0.0112166	0.023206	0.616071428571429	0.563848920863309	CBFB-MYH11_T	0	0
ENSG00000260594.1		0.53192	0.0119856	0.024643	0.6875	0.630395683453237	CBFB-MYH11_T	0	0
ENSG00000172324.5	OR5A2	0.53191	0.0869726	0.13961	0.339285714285714	0.273381294964029	CBFB-MYH11_T	0	0
ENSG00000232878.3	DPYD-AS1	0.53191	0.000169571	0.00051255	0.928571428571429	0.944244604316547	CBFB-MYH11_T	0	0
ENSG00000229668.1		0.5317	0.121112	0.18547	0.1875	0.310251798561151	CBFB-MYH11_T	0	0
ENSG00000163359.16	COL6A3	0.53163	0.00348124	0.0080808	1	0.997302158273381	CBFB-MYH11_T	1	0
ENSG00000207171.1		0.53141	0.000246118	0.00072179	0.875	0.817446043165468	CBFB-MYH11_T	0	0
ENSG00000263264.2		0.53132	2.75496e-12	2.2631e-11	1	1	CBFB-MYH11_T	0	0
ENSG00000243066.3	RN7SL842P	0.53121	0.0109033	0.022642	0.678571428571429	0.544064748201439	CBFB-MYH11_T	0	0
ENSG00000280434.1		0.53111	1.5005e-08	8.1324e-08	1	1	CBFB-MYH11_T	0	0
ENSG00000236090.2	LDHAP3	0.53107	8.34541e-06	3.1384e-05	1	0.985611510791367	CBFB-MYH11_T	0	0
ENSG00000230243.1	FKBP1AP3	0.53104	0.0334473	0.060962	0.4375	0.342625899280576	CBFB-MYH11_T	0	0
ENSG00000232883.1	RPLP0P5	0.531	0.000145086	0.0004438	0.973214285714286	0.941546762589928	CBFB-MYH11_T	0	0
ENSG00000284637.1		0.53092	0.107397	0.16737	0.348214285714286	0.210431654676259	CBFB-MYH11_T	0	0
ENSG00000232539.1	LINC00945	0.53087	0.00184776	0.0045527	0.8125	0.764388489208633	CBFB-MYH11_T	0	0
ENSG00000244134.1	RPS12P20	0.5306	7.99304e-06	3.0153e-05	0.973214285714286	0.974820143884892	CBFB-MYH11_T	0	0
ENSG00000012223.13	LTF	0.53047	0.0164915	0.032731	1	0.993705035971223	CBFB-MYH11_T	1	1
ENSG00000226128.1	RPL26P9	0.53041	0.00640097	0.014001	0.785714285714286	0.653776978417266	CBFB-MYH11_T	0	0
ENSG00000225475.1		0.53029	0.00187324	0.0046107	0.875	0.740107913669065	CBFB-MYH11_T	0	0
ENSG00000237011.1		0.53009	0.178396	0.25743	0.1875	0.209532374100719	CBFB-MYH11_T	0	0
ENSG00000217327.3	RPS7P5	0.5299	0.0757304	0.12394	0.491071428571429	0.331834532374101	CBFB-MYH11_T	0	0
ENSG00000160808.11	MYL3	0.52988	0.000165239	0.00050039	0.910714285714286	0.939748201438849	CBFB-MYH11_T	0	0
ENSG00000252122.1		0.52985	0.0815179	0.13205	0.3125	0.307553956834532	CBFB-MYH11_T	0	0
ENSG00000286349.1		0.52983	1.1007e-05	4.0612e-05	0.910714285714286	0.928057553956835	CBFB-MYH11_T	0	0
ENSG00000273449.1		0.5297	3.02401e-06	1.2136e-05	0.955357142857143	0.984712230215827	CBFB-MYH11_T	0	0
ENSG00000250826.2	HNRNPA3P13	0.52952	0.00387081	0.0088956	0.8125	0.681654676258993	CBFB-MYH11_T	0	0
ENSG00000110852.4	CLEC2B	0.52944	8.31266e-07	3.6177e-06	1	1	CBFB-MYH11_T	1	0
ENSG00000250886.1		0.52944	0.0569686	0.09705	0.410714285714286	0.334532374100719	CBFB-MYH11_T	0	0
ENSG00000261882.1		0.52938	0.0332181	0.060587	0.482142857142857	0.348021582733813	CBFB-MYH11_T	0	0
ENSG00000177452.7		0.52931	0.00097119	0.0025337	0.928571428571429	0.776978417266187	CBFB-MYH11_T	0	0
ENSG00000266538.1		0.52922	2.02929e-05	7.1671e-05	0.982142857142857	0.977517985611511	CBFB-MYH11_T	0	0
ENSG00000136238.18	RAC1	0.52897	5.18935e-31	1.8066e-29	1	1	CBFB-MYH11_T	0	0
ENSG00000260973.1		0.52889	0.108961	0.16947	0.428571428571429	0.389388489208633	CBFB-MYH11_T	0	0
ENSG00000061918.14	GUCY1B1	0.52885	0.000134778	0.00041466	1	1	CBFB-MYH11_T	0	0
ENSG00000148841.17	ITPRIP	0.52872	2.8011e-08	1.4637e-07	1	1	CBFB-MYH11_T	1	0
ENSG00000163803.13	PLB1	0.52868	5.27651e-09	3.011e-08	1	1	CBFB-MYH11_T	0	0
ENSG00000146700.9	SSC4D	0.52866	1.30377e-10	8.9532e-10	1	0.99910071942446	CBFB-MYH11_T	0	0
ENSG00000223896.2	CCNJP2	0.52851	0.0130787	0.026622	0.651785714285714	0.660071942446043	CBFB-MYH11_T	0	0
ENSG00000218980.2	FTH1P15	0.52847	0.000124629	0.00038547	0.919642857142857	0.893884892086331	CBFB-MYH11_T	0	0
ENSG00000286570.1		0.52847	0.125204	0.19064	0.303571428571429	0.209532374100719	CBFB-MYH11_T	0	0
ENSG00000251467.1	CTDNEP1P2	0.52843	2.35652e-06	9.6028e-06	1	0.984712230215827	CBFB-MYH11_T	0	0
ENSG00000283118.1		0.52826	0.00026545	0.00077355	0.973214285714286	0.986510791366906	CBFB-MYH11_T	0	0
ENSG00000251348.1	HSPD1P11	0.5282	0.000741241	0.0019792	0.9375	0.968525179856115	CBFB-MYH11_T	0	0
ENSG00000252021.1		0.52795	0.00516761	0.011553	0.633928571428571	0.663669064748201	CBFB-MYH11_T	0	0
ENSG00000227742.2	CALR4P	0.5278	0.0051186	0.011451	0.830357142857143	0.818345323741007	CBFB-MYH11_T	0	0
ENSG00000170385.10	SLC30A1	0.52777	2.43015e-09	1.4395e-08	1	1	CBFB-MYH11_T	0	0
ENSG00000285639.1		0.52776	0.00243757	0.0058575	0.910714285714286	0.939748201438849	CBFB-MYH11_T	0	0
ENSG00000277452.1	RN7SL473P	0.52763	7.86437e-05	0.00025195	0.946428571428571	0.983812949640288	CBFB-MYH11_T	0	0
ENSG00000253737.1		0.52731	0.00239176	0.0057596	0.767857142857143	0.665467625899281	CBFB-MYH11_T	0	0
ENSG00000077420.16	APBB1IP	0.52727	4.01741e-21	7.15e-20	1	1	CBFB-MYH11_T	0	0
ENSG00000254748.1	HNRNPCP8	0.52726	0.00970199	0.020376	0.642857142857143	0.446043165467626	CBFB-MYH11_T	0	0
ENSG00000231911.1	TPRKBP1	0.52722	0.0296008	0.054766	0.428571428571429	0.348021582733813	CBFB-MYH11_T	0	0
ENSG00000230730.1		0.52721	2.03231e-07	9.5453e-07	1	0.991906474820144	CBFB-MYH11_T	0	0
ENSG00000180316.12	PNPLA1	0.52712	0.000208951	0.00062154	1	0.985611510791367	CBFB-MYH11_T	0	0
ENSG00000260617.1		0.52703	0.0539878	0.092693	0.330357142857143	0.268884892086331	CBFB-MYH11_T	0	0
ENSG00000270593.1		0.52693	0.0191271	0.037291	0.660714285714286	0.481115107913669	CBFB-MYH11_T	0	0
ENSG00000124003.13	MOGAT1	0.5268	0.0261784	0.049215	0.625	0.515287769784173	CBFB-MYH11_T	0	0
ENSG00000254087.8	LYN	0.52679	1.57684e-17	2.1141e-16	1	1	CBFB-MYH11_T	0	0
ENSG00000174021.11	GNG5	0.52671	3.53895e-17	4.5866e-16	1	1	CBFB-MYH11_T	0	0
ENSG00000106560.11	GIMAP2	0.5267	5.66891e-12	4.5303e-11	1	1	CBFB-MYH11_T	0	0
ENSG00000234982.1	RPL7AP47	0.5267	0.00305501	0.0071898	0.758928571428571	0.600719424460432	CBFB-MYH11_T	0	0
ENSG00000088826.18	SMOX	0.52657	5.03514e-05	0.00016687	1	1	CBFB-MYH11_T	0	0
ENSG00000102575.13	ACP5	0.52624	5.3892e-06	2.0861e-05	1	1	CBFB-MYH11_T	0	0
ENSG00000241722.2	RPL36AP23	0.52622	0.058543	0.099348	0.3125	0.220323741007194	CBFB-MYH11_T	0	0
ENSG00000237049.1	RPL34P1	0.526	0.000675826	0.0018166	0.830357142857143	0.694244604316547	CBFB-MYH11_T	0	0
ENSG00000225420.1		0.52566	0.00166878	0.0041445	0.830357142857143	0.842625899280576	CBFB-MYH11_T	0	0
ENSG00000104998.4	IL27RA	0.52564	4.39598e-17	5.657e-16	1	1	CBFB-MYH11_T	1	0
ENSG00000133136.4	GNG5B	0.5256	1.24044e-06	5.2619e-06	0.982142857142857	0.936151079136691	CBFB-MYH11_T	0	0
ENSG00000228393.4	LINC01004	0.52542	1.98701e-12	1.6556e-11	1	1	CBFB-MYH11_T	0	0
ENSG00000239151.1	RNU7-195P	0.52527	0.0618643	0.1041	0.526785714285714	0.533273381294964	CBFB-MYH11_T	0	0
ENSG00000214089.3	RPL9P21	0.52522	0.000475399	0.0013176	0.991071428571429	0.939748201438849	CBFB-MYH11_T	0	0
ENSG00000150977.10	RILPL2	0.52518	1.72694e-21	3.1613e-20	1	1	CBFB-MYH11_T	0	0
ENSG00000266217.2	CTSLP2	0.52511	0.050318	0.087151	0.607142857142857	0.64478417266187	CBFB-MYH11_T	0	0
ENSG00000183914.14	DNAH2	0.52491	0.0388335	0.06958	0.919642857142857	0.969424460431655	CBFB-MYH11_T	0	0
ENSG00000213900.2	RPS17P1	0.5249	0.0130124	0.026498	0.616071428571429	0.527877697841727	CBFB-MYH11_T	0	0
ENSG00000227747.2		0.52489	0.0110264	0.022868	0.803571428571429	0.661870503597122	CBFB-MYH11_T	0	0
ENSG00000151690.15	MFSD6	0.52475	1.88627e-23	4.0183e-22	1	1	CBFB-MYH11_T	0	0
ENSG00000249713.1		0.52467	0.00418848	0.0095556	0.839285714285714	0.810251798561151	CBFB-MYH11_T	0	0
ENSG00000138443.17	ABI2	0.52455	6.16305e-12	4.9001e-11	1	1	CBFB-MYH11_T	0	0
ENSG00000222686.1	RNU4-72P	0.52452	0.0852386	0.13724	0.294642857142857	0.303956834532374	CBFB-MYH11_T	0	0
ENSG00000156738.18	MS4A1	0.52441	9.85979e-05	0.00031067	1	0.99910071942446	CBFB-MYH11_T	1	0
ENSG00000227376.1	FTH1P16	0.52438	2.49508e-08	1.3134e-07	1	0.99910071942446	CBFB-MYH11_T	0	0
ENSG00000238172.2	RPS2P35	0.52433	1.18583e-05	4.3521e-05	1	0.964928057553957	CBFB-MYH11_T	0	0
ENSG00000131355.15	ADGRE3	0.52422	0.00208513	0.005086	1	0.984712230215827	CBFB-MYH11_T	0	0
ENSG00000215861.6		0.52412	0.000302665	0.00087162	0.991071428571429	0.968525179856115	CBFB-MYH11_T	0	0
ENSG00000184924.5	PTRHD1	0.52372	1.02979e-18	1.521e-17	1	1	CBFB-MYH11_T	0	0
ENSG00000196975.16	ANXA4	0.52362	2.00663e-16	2.4335e-15	1	1	CBFB-MYH11_T	0	1
ENSG00000174233.11	ADCY6	0.52352	6.66141e-05	0.00021608	1	0.99910071942446	CBFB-MYH11_T	1	0
ENSG00000242829.1	RPS26P21	0.52307	0.000334129	0.00095428	0.946428571428571	0.949640287769784	CBFB-MYH11_T	0	0
ENSG00000255860.3		0.52297	0.0589138	0.099895	0.5625	0.390287769784173	CBFB-MYH11_T	0	0
ENSG00000287839.1		0.52296	3.13088e-09	1.831e-08	1	0.998201438848921	CBFB-MYH11_T	0	0
ENSG00000287170.1		0.52278	7.1729e-12	5.6668e-11	0.991071428571429	1	CBFB-MYH11_T	0	0
ENSG00000165071.15	TMEM71	0.52275	1.5139e-10	1.0325e-09	1	1	CBFB-MYH11_T	0	0
ENSG00000266094.8	RASSF5	0.52268	2.15139e-14	2.194e-13	1	1	CBFB-MYH11_T	0	0
ENSG00000207306.1	RNU6-1152P	0.52266	0.0543369	0.093205	0.473214285714286	0.35341726618705	CBFB-MYH11_T	0	0
ENSG00000236709.1	DAPK1-IT1	0.52264	0.0138875	0.0281	0.75	0.711330935251799	CBFB-MYH11_T	0	0
ENSG00000144802.11	NFKBIZ	0.52251	1.0354e-07	5.0441e-07	1	1	CBFB-MYH11_T	0	1
ENSG00000215765.3		0.52244	0.0208481	0.040229	0.535714285714286	0.48021582733813	CBFB-MYH11_T	0	0
ENSG00000235275.3	KRT18P16	0.52241	0.0476023	0.083048	0.696428571428571	0.406474820143885	CBFB-MYH11_T	0	0
ENSG00000105499.14	PLA2G4C	0.52231	0.000263049	0.0007668	0.982142857142857	0.997302158273381	CBFB-MYH11_T	0	0
ENSG00000197550.3		0.52227	0.241235	0.33036	0.214285714285714	0.234712230215827	CBFB-MYH11_T	0	0
ENSG00000151465.14	CDC123	0.52213	6.63621e-53	7.9463e-51	1	1	CBFB-MYH11_T	0	0
ENSG00000117013.17	KCNQ4	0.52209	6.99208e-06	2.66e-05	1	0.993705035971223	CBFB-MYH11_T	0	0
ENSG00000118508.5	RAB32	0.52208	2.42297e-11	1.8056e-10	1	1	CBFB-MYH11_T	0	0
ENSG00000123684.13	LPGAT1	0.522	8.13633e-21	1.418e-19	1	1	CBFB-MYH11_T	0	0
ENSG00000110880.11	CORO1C	0.52161	5.46177e-19	8.2373e-18	1	1	CBFB-MYH11_T	0	0
ENSG00000163171.8	CDC42EP3	0.52151	2.39071e-08	1.2618e-07	1	1	CBFB-MYH11_T	0	0
ENSG00000151240.17	DIP2C	0.52146	3.3822e-05	0.0001153	0.973214285714286	0.993705035971223	CBFB-MYH11_T	0	0
ENSG00000226522.1	HDAC9-AS1	0.52128	0.0281938	0.052497	0.491071428571429	0.43794964028777	CBFB-MYH11_T	0	0
ENSG00000150760.13	DOCK1	0.52124	0.012235	0.025096	1	0.960431654676259	CBFB-MYH11_T	0	0
ENSG00000279251.1		0.52123	0.035581	0.064339	0.375	0.380395683453237	CBFB-MYH11_T	0	0
ENSG00000215236.3	RPL7P33	0.52118	0.0743435	0.12194	0.642857142857143	0.497302158273381	CBFB-MYH11_T	0	0
ENSG00000259394.2		0.52107	5.05245e-07	2.2613e-06	0.991071428571429	0.987410071942446	CBFB-MYH11_T	0	0
ENSG00000171067.11	C11orf24	0.52106	5.05321e-16	5.8922e-15	1	1	CBFB-MYH11_T	1	0
ENSG00000242995.1	RPL36AP1	0.52106	0.0280246	0.052213	0.553571428571429	0.493705035971223	CBFB-MYH11_T	0	0
ENSG00000213658.12	LAT	0.52102	1.32864e-06	5.6103e-06	0.973214285714286	0.998201438848921	CBFB-MYH11_T	0	0
ENSG00000188042.8	ARL4C	0.52094	7.10987e-05	0.0002296	1	1	CBFB-MYH11_T	0	0
ENSG00000277496.1	SLCO4A1-AS2	0.52077	3.07232e-05	0.00010561	0.973214285714286	0.996402877697842	CBFB-MYH11_T	0	0
ENSG00000144655.15	CSRNP1	0.52072	1.15153e-06	4.9091e-06	1	1	CBFB-MYH11_T	0	1
ENSG00000133657.16	ATP13A3	0.52066	2.91019e-12	2.3856e-11	1	1	CBFB-MYH11_T	0	0
ENSG00000119408.17	NEK6	0.52052	6.60809e-14	6.4348e-13	1	1	CBFB-MYH11_T	0	0
ENSG00000187988.5	KCTD9P3	0.52014	0.00101894	0.0026467	0.839285714285714	0.691546762589928	CBFB-MYH11_T	0	0
ENSG00000226881.5	H3P44	0.51995	4.94755e-06	1.9288e-05	0.964285714285714	0.928956834532374	CBFB-MYH11_T	0	0
ENSG00000224114.1		0.51987	0.000947553	0.0024787	1	1	CBFB-MYH11_T	0	0
ENSG00000259230.1	LINC02323	0.51962	3.5043e-07	1.5992e-06	0.982142857142857	0.976618705035971	CBFB-MYH11_T	0	0
ENSG00000267507.1		0.51926	6.54416e-07	2.8917e-06	0.9375	0.954136690647482	CBFB-MYH11_T	0	0
ENSG00000260372.7	AQP4-AS1	0.51906	0.000132383	0.00040778	0.991071428571429	0.964028776978417	CBFB-MYH11_T	0	0
ENSG00000270255.1		0.51896	0.05265	0.090686	0.517857142857143	0.413669064748201	CBFB-MYH11_T	0	0
ENSG00000242061.1		0.51893	0.0134442	0.027293	0.5625	0.449640287769784	CBFB-MYH11_T	0	0
ENSG00000137267.6	TUBB2A	0.51892	0.000964563	0.0025182	1	1	CBFB-MYH11_T	0	0
ENSG00000026025.16	VIM	0.51877	2.92368e-11	2.1551e-10	1	1	CBFB-MYH11_T	1	0
ENSG00000284128.1		0.51865	0.000133138	0.0004099	0.973214285714286	0.952338129496403	CBFB-MYH11_T	0	0
ENSG00000213081.3	ARPC1BP1	0.51824	0.00100418	0.0026113	0.883928571428571	0.776978417266187	CBFB-MYH11_T	0	0
ENSG00000228686.2		0.5178	6.59901e-07	2.9135e-06	0.991071428571429	0.998201438848921	CBFB-MYH11_T	0	0
ENSG00000244161.1	FLNB-AS1	0.51776	1.72491e-05	6.1675e-05	1	0.993705035971223	CBFB-MYH11_T	0	0
ENSG00000257725.1	LINC02399	0.51763	0.019196	0.037409	0.696428571428571	0.616906474820144	CBFB-MYH11_T	0	0
ENSG00000209082.1	MT-TL1	0.51731	0.0256739	0.048363	0.714285714285714	0.601618705035971	CBFB-MYH11_T	0	0
ENSG00000235865.2	GSN-AS1	0.5169	1.37761e-06	5.7964e-06	1	0.99910071942446	CBFB-MYH11_T	0	0
ENSG00000259674.1	RPL7AP75	0.51661	0.0125032	0.02557	0.955357142857143	0.885791366906475	CBFB-MYH11_T	0	0
ENSG00000157445.15	CACNA2D3	0.51654	0.00568805	0.012587	1	0.946043165467626	CBFB-MYH11_T	0	0
ENSG00000258736.1		0.51642	0.00248292	0.005958	0.758928571428571	0.702338129496403	CBFB-MYH11_T	0	0
ENSG00000157514.16	TSC22D3	0.51633	4.94962e-08	2.5153e-07	1	1	CBFB-MYH11_T	0	1
ENSG00000113369.9	ARRDC3	0.5162	8.74519e-07	3.792e-06	1	1	CBFB-MYH11_T	0	0
ENSG00000286236.1		0.5162	0.00586267	0.01293	0.857142857142857	0.781474820143885	CBFB-MYH11_T	0	0
ENSG00000260430.2		0.51617	0.00105679	0.0027355	0.857142857142857	0.75	CBFB-MYH11_T	0	0
ENSG00000254132.1	MTND6P3	0.51597	0.000300648	0.00086644	0.991071428571429	0.960431654676259	CBFB-MYH11_T	0	0
ENSG00000255081.1		0.51571	0.00296378	0.0069944	0.830357142857143	0.784172661870504	CBFB-MYH11_T	0	0
ENSG00000242737.1		0.51566	7.83791e-06	2.9583e-05	0.982142857142857	0.95863309352518	CBFB-MYH11_T	0	0
ENSG00000224678.3	GAPDHP46	0.51556	0.0047039	0.010598	0.758928571428571	0.599820143884892	CBFB-MYH11_T	0	0
ENSG00000283154.2	IQCJ-SCHIP1	0.51548	0.000297762	0.00085897	0.991071428571429	0.961330935251799	CBFB-MYH11_T	0	0
ENSG00000271129.1		0.51543	0.17459	0.25294	0.258928571428571	0.357014388489209	CBFB-MYH11_T	0	0
ENSG00000243384.1		0.51532	0.0863815	0.13881	0.285714285714286	0.253597122302158	CBFB-MYH11_T	0	0
ENSG00000166582.10	CENPV	0.51526	1.33243e-12	1.1327e-11	1	1	CBFB-MYH11_T	0	0
ENSG00000168878.19	SFTPB	0.51513	5.05138e-05	0.00016738	0.982142857142857	0.981115107913669	CBFB-MYH11_T	0	1
ENSG00000116514.17	RNF19B	0.51507	2.99887e-09	1.7573e-08	1	1	CBFB-MYH11_T	0	0
ENSG00000250240.6		0.51506	0.000143382	0.00043905	1	0.926258992805755	CBFB-MYH11_T	0	0
ENSG00000179913.11	B3GNT3	0.5148	0.0178884	0.035165	0.866071428571429	0.724820143884892	CBFB-MYH11_T	0	0
ENSG00000274507.1		0.51479	0.000563154	0.0015359	0.776785714285714	0.753597122302158	CBFB-MYH11_T	0	0
ENSG00000150093.20	ITGB1	0.51476	2.05558e-22	4.0141e-21	1	1	CBFB-MYH11_T	1	0
ENSG00000140455.17	USP3	0.51471	4.89533e-16	5.7096e-15	1	1	CBFB-MYH11_T	0	0
ENSG00000141401.12	IMPA2	0.51464	1.28265e-14	1.3327e-13	1	1	CBFB-MYH11_T	0	0
ENSG00000218052.5	ADAMTS7P4	0.51457	1.02159e-06	4.3882e-06	0.973214285714286	0.971223021582734	CBFB-MYH11_T	0	0
ENSG00000212712.2		0.51445	0.0985572	0.15541	0.357142857142857	0.258992805755396	CBFB-MYH11_T	0	0
ENSG00000072858.11	SIDT1	0.5143	3.70205e-08	1.9082e-07	1	1	CBFB-MYH11_T	0	0
ENSG00000110719.10	TCIRG1	0.51424	1.35702e-11	1.0397e-10	1	1	CBFB-MYH11_T	0	0
ENSG00000280435.1		0.51416	0.0572356	0.097423	0.5	0.430755395683453	CBFB-MYH11_T	0	0
ENSG00000187037.8	GPR141	0.51413	7.20619e-06	2.7341e-05	1	0.997302158273381	CBFB-MYH11_T	0	0
ENSG00000147437.10	GNRH1	0.514	4.13559e-11	2.9893e-10	1	0.99910071942446	CBFB-MYH11_T	0	0
ENSG00000232163.2	RPLP1P13	0.51357	7.41242e-06	2.8082e-05	0.991071428571429	0.982913669064748	CBFB-MYH11_T	0	0
ENSG00000239659.2	RPL9P31	0.51342	0.0402385	0.07177	0.410714285714286	0.306654676258993	CBFB-MYH11_T	0	0
ENSG00000228674.4	PPIAP59	0.51338	0.0341236	0.062049	0.669642857142857	0.460431654676259	CBFB-MYH11_T	0	0
ENSG00000240005.6	STIM2-AS1	0.51334	1.45857e-06	6.1146e-06	1	0.988309352517986	CBFB-MYH11_T	0	0
ENSG00000133961.20	NUMB	0.5132	1.00732e-29	3.2619e-28	1	1	CBFB-MYH11_T	0	0
ENSG00000226174.7	TEX22	0.51316	3.385e-10	2.2183e-09	1	1	CBFB-MYH11_T	0	0
ENSG00000099715.14	PCDH11Y	0.513	0.0752114	0.12317	0.357142857142857	0.25	CBFB-MYH11_T	0	0
ENSG00000279166.1		0.51294	0.000810144	0.0021459	0.982142857142857	1	CBFB-MYH11_T	0	0
ENSG00000244237.1		0.51279	0.136848	0.20595	0.3125	0.197841726618705	CBFB-MYH11_T	0	0
ENSG00000237689.1		0.51262	0.0570805	0.097199	0.392857142857143	0.344424460431655	CBFB-MYH11_T	0	0
ENSG00000144909.8	OSBPL11	0.51242	2.76157e-14	2.7914e-13	1	1	CBFB-MYH11_T	0	0
ENSG00000183691.6	NOG	0.51232	0.000839608	0.0022184	1	0.99910071942446	CBFB-MYH11_T	0	0
ENSG00000236913.1	RPS13P3	0.51218	0.000332841	0.0009511	0.883928571428571	0.790467625899281	CBFB-MYH11_T	0	0
ENSG00000227337.1	RPL23AP43	0.51182	4.07389e-08	2.0888e-07	1	1	CBFB-MYH11_T	0	0
ENSG00000123836.15	PFKFB2	0.51165	5.07938e-06	1.9751e-05	1	1	CBFB-MYH11_T	0	0
ENSG00000225774.2	SIRPAP1	0.5116	0.000803126	0.0021295	0.973214285714286	0.930755395683453	CBFB-MYH11_T	0	0
ENSG00000153048.11	CARHSP1	0.51154	1.10109e-20	1.8992e-19	1	1	CBFB-MYH11_T	0	1
ENSG00000120217.14	CD274	0.51142	3.1516e-05	0.00010815	0.991071428571429	0.998201438848921	CBFB-MYH11_T	1	0
ENSG00000071205.12	ARHGAP10	0.51123	1.68409e-05	6.0359e-05	1	0.99910071942446	CBFB-MYH11_T	0	0
ENSG00000167653.5	PSCA	0.51121	0.000421649	0.0011806	0.973214285714286	0.919964028776978	CBFB-MYH11_T	0	0
ENSG00000235587.2	GAPDHP65	0.51108	3.08069e-10	2.0283e-09	1	1	CBFB-MYH11_T	0	0
ENSG00000141753.7	IGFBP4	0.51082	0.00247356	0.0059378	1	0.997302158273381	CBFB-MYH11_T	0	0
ENSG00000246792.3		0.51074	9.71077e-06	3.612e-05	0.991071428571429	0.968525179856115	CBFB-MYH11_T	0	0
ENSG00000071967.12	CYBRD1	0.51056	1.11125e-09	6.8537e-09	1	1	CBFB-MYH11_T	0	0
ENSG00000251204.1		0.51033	0.00845955	0.018015	0.6875	0.591726618705036	CBFB-MYH11_T	0	0
ENSG00000229863.1	RPL19P2	0.51007	0.000166731	0.00050449	0.901785714285714	0.857014388489209	CBFB-MYH11_T	0	0
ENSG00000256847.1	CCND2P1	0.51007	0.0920953	0.14657	0.366071428571429	0.257194244604317	CBFB-MYH11_T	0	0
ENSG00000231328.1	TPT1P7	0.50997	0.0376749	0.067763	0.714285714285714	0.525179856115108	CBFB-MYH11_T	0	0
ENSG00000259177.1		0.50974	8.05045e-05	0.00025753	0.9375	0.935251798561151	CBFB-MYH11_T	0	0
ENSG00000225455.3	TPI1P4	0.50952	0.0111264	0.023049	0.580357142857143	0.515287769784173	CBFB-MYH11_T	0	0
ENSG00000240803.3	RN7SL231P	0.5094	0.210875	0.29606	0.232142857142857	0.242805755395683	CBFB-MYH11_T	0	0
ENSG00000286619.1		0.50934	0.0283402	0.052734	0.839285714285714	0.844424460431655	CBFB-MYH11_T	0	0
ENSG00000248472.8	DDX11L9	0.50928	0.00536556	0.011945	0.678571428571429	0.640287769784173	CBFB-MYH11_T	0	0
ENSG00000264582.2	RN7SL326P	0.50912	0.281233	0.37468	0.214285714285714	0.198741007194245	CBFB-MYH11_T	0	0
ENSG00000137752.24	CASP1	0.50908	9.13332e-10	5.7065e-09	1	1	CBFB-MYH11_T	0	0
ENSG00000181656.7	GPR88	0.50908	0.00152228	0.0038128	0.946428571428571	0.97841726618705	CBFB-MYH11_T	0	0
ENSG00000284194.3	SCO2	0.50891	1.69636e-05	6.0744e-05	0.964285714285714	0.992805755395683	CBFB-MYH11_T	0	0
ENSG00000206432.4	TMEM200C	0.50886	0.13326	0.20126	0.267857142857143	0.226618705035971	CBFB-MYH11_T	0	0
ENSG00000254722.1	FAM8A2P	0.50875	0.0561429	0.095846	0.383928571428571	0.264388489208633	CBFB-MYH11_T	0	0
ENSG00000229196.4	LINC03008	0.50867	3.27367e-05	0.0001119	0.910714285714286	0.886690647482014	CBFB-MYH11_T	0	0
ENSG00000241095.1	CYP51A1P1	0.50864	0.000219506	0.0006504	0.892857142857143	0.841726618705036	CBFB-MYH11_T	0	0
ENSG00000135956.9	TMEM127	0.50856	3.7903e-21	6.7634e-20	1	1	CBFB-MYH11_T	0	0
ENSG00000186529.16	CYP4F3	0.50856	0.00521765	0.011653	1	0.998201438848921	CBFB-MYH11_T	0	0
ENSG00000225976.5	CKS1BP2	0.50852	0.0041673	0.0095156	0.669642857142857	0.592625899280576	CBFB-MYH11_T	0	0
ENSG00000233952.1	FTLP15	0.50851	0.00127449	0.0032436	0.848214285714286	0.767086330935252	CBFB-MYH11_T	0	0
ENSG00000213453.3	FTH1P3	0.50849	7.88147e-07	3.4397e-06	1	1	CBFB-MYH11_T	0	0
ENSG00000066336.12	SPI1	0.50835	6.71965e-13	5.88e-12	1	1	CBFB-MYH11_T	0	1
ENSG00000244292.1	OR9N1P	0.50829	0.0584552	0.099215	0.446428571428571	0.350719424460432	CBFB-MYH11_T	0	0
ENSG00000240974.1	RPS27AP10	0.50826	0.000615875	0.0016697	0.9375	0.91726618705036	CBFB-MYH11_T	0	0
ENSG00000250877.1		0.50826	0.234097	0.32237	0.285714285714286	0.211330935251799	CBFB-MYH11_T	0	0
ENSG00000255991.2	RPL7AP74	0.50808	0.0238318	0.045293	0.482142857142857	0.39478417266187	CBFB-MYH11_T	0	0
ENSG00000242068.1	RNF13P1	0.50793	0.00215347	0.0052343	0.794642857142857	0.70773381294964	CBFB-MYH11_T	0	0
ENSG00000117500.13	TMED5	0.50789	6.55839e-19	9.831e-18	1	1	CBFB-MYH11_T	0	0
ENSG00000131759.18	RARA	0.50786	7.35967e-12	5.8059e-11	1	1	CBFB-MYH11_T	0	1
ENSG00000287403.1		0.50786	0.00448807	0.010163	0.928571428571429	0.923561151079137	CBFB-MYH11_T	0	0
ENSG00000283566.2		0.50784	0.00506372	0.011339	0.910714285714286	0.775179856115108	CBFB-MYH11_T	0	0
ENSG00000135334.9	AKIRIN2	0.50783	7.4645e-16	8.6094e-15	1	1	CBFB-MYH11_T	0	0
ENSG00000255045.1		0.50783	2.13038e-05	7.4992e-05	0.955357142857143	0.889388489208633	CBFB-MYH11_T	0	0
ENSG00000080503.24	SMARCA2	0.50778	3.98286e-20	6.6082e-19	1	1	CBFB-MYH11_T	0	1
ENSG00000152217.20	SETBP1	0.50766	5.33389e-05	0.0001761	1	1	CBFB-MYH11_T	0	1
ENSG00000187479.8	C11orf96	0.50763	0.00262725	0.0062705	1	0.995503597122302	CBFB-MYH11_T	0	0
ENSG00000239823.2		0.50743	0.00919072	0.019411	0.651785714285714	0.616007194244604	CBFB-MYH11_T	0	0
ENSG00000158246.8	TENT5B	0.5072	0.000762563	0.0020315	0.973214285714286	0.938848920863309	CBFB-MYH11_T	0	0
ENSG00000277855.1		0.50701	1.65402e-06	6.8889e-06	0.964285714285714	0.964028776978417	CBFB-MYH11_T	0	0
ENSG00000176490.5	DIRAS1	0.50695	0.000357123	0.001014	1	1	CBFB-MYH11_T	0	0
ENSG00000283122.1	HYMAI	0.50695	4.16286e-06	1.6396e-05	1	0.998201438848921	CBFB-MYH11_T	0	0
ENSG00000162946.23	DISC1	0.5069	2.016e-14	2.0622e-13	1	1	CBFB-MYH11_T	0	0
ENSG00000235459.5	RPS26P31	0.50689	0.000539838	0.0014808	0.9375	0.890287769784173	CBFB-MYH11_T	0	0
ENSG00000213856.3	VDAC1P2	0.50667	6.16917e-08	3.0903e-07	0.982142857142857	0.948741007194245	CBFB-MYH11_T	0	0
ENSG00000232328.3		0.50644	0.0378819	0.068093	0.383928571428571	0.351618705035971	CBFB-MYH11_T	0	0
ENSG00000088766.12	CRLS1	0.50614	1.23938e-24	2.8658e-23	1	1	CBFB-MYH11_T	0	0
ENSG00000224478.3		0.50607	3.14149e-06	1.2568e-05	1	0.97931654676259	CBFB-MYH11_T	0	0
ENSG00000179447.2	SLC24A3-AS1	0.50597	0.0108646	0.022572	0.821428571428571	0.841726618705036	CBFB-MYH11_T	0	0
ENSG00000234758.1		0.50594	0.0342709	0.062275	0.571428571428571	0.431654676258993	CBFB-MYH11_T	0	0
ENSG00000229894.4	GK3	0.50589	0.000235365	0.0006932	0.964285714285714	0.98021582733813	CBFB-MYH11_T	0	0
ENSG00000150991.15	UBC	0.50584	7.07697e-14	6.8729e-13	1	1	CBFB-MYH11_T	0	1
ENSG00000230830.1	ARPP21-AS1	0.50569	0.167004	0.24367	0.571428571428571	0.423561151079137	CBFB-MYH11_T	0	0
ENSG00000213352.3	GAPDHP44	0.50568	0.000269326	0.00078353	0.973214285714286	0.93794964028777	CBFB-MYH11_T	0	0
ENSG00000241281.1	RPL31P26	0.50564	0.00272408	0.0064771	0.776785714285714	0.653776978417266	CBFB-MYH11_T	0	0
ENSG00000124942.14	AHNAK	0.50563	1.50624e-08	8.1625e-08	1	1	CBFB-MYH11_T	0	0
ENSG00000178882.15	RFLNA	0.50522	8.1356e-05	0.00025997	1	0.997302158273381	CBFB-MYH11_T	0	0
ENSG00000262953.1	EIF4A1P9	0.50515	0.000837632	0.0022139	0.928571428571429	0.89478417266187	CBFB-MYH11_T	0	0
ENSG00000130304.17	SLC27A1	0.50495	3.46956e-16	4.1138e-15	1	1	CBFB-MYH11_T	0	0
ENSG00000140682.19	TGFB1I1	0.50474	4.7842e-06	1.8695e-05	1	1	CBFB-MYH11_T	0	1
ENSG00000256670.1	RASSF3-DT	0.50473	0.00525997	0.011737	0.741071428571429	0.649280575539568	CBFB-MYH11_T	0	0
ENSG00000227258.6	SMIM2-AS1	0.50467	0.00141633	0.0035716	0.928571428571429	0.925359712230216	CBFB-MYH11_T	0	0
ENSG00000178996.14	SNX18	0.5046	2.81746e-09	1.6566e-08	1	1	CBFB-MYH11_T	0	0
ENSG00000271687.1	MTND5P10	0.50454	0.000485238	0.0013416	0.973214285714286	0.964928057553957	CBFB-MYH11_T	0	0
ENSG00000198435.4	NRARP	0.50435	0.000182619	0.00054913	1	1	CBFB-MYH11_T	0	0
ENSG00000231394.1		0.50435	0.0418063	0.074162	0.366071428571429	0.372302158273381	CBFB-MYH11_T	0	0
ENSG00000139998.16	RAB15	0.50422	1.00136e-09	6.2208e-09	1	1	CBFB-MYH11_T	0	0
ENSG00000146828.18	SLC12A9	0.50415	3.94473e-11	2.8594e-10	1	1	CBFB-MYH11_T	1	0
ENSG00000242837.1	RPL21P13	0.50414	0.194424	0.27679	0.410714285714286	0.276079136690647	CBFB-MYH11_T	0	0
ENSG00000131196.18	NFATC1	0.50385	8.74696e-15	9.2133e-14	1	1	CBFB-MYH11_T	0	1
ENSG00000259345.7		0.50378	0.0031629	0.0074113	0.892857142857143	0.866906474820144	CBFB-MYH11_T	0	0
ENSG00000270230.1	MTND6P22	0.50363	0.0254604	0.048009	0.982142857142857	0.863309352517986	CBFB-MYH11_T	0	0
ENSG00000223254.1		0.50361	1.24957e-05	4.5683e-05	0.955357142857143	0.991007194244604	CBFB-MYH11_T	0	0
ENSG00000165478.7	HEPACAM	0.50356	0.0712382	0.11745	0.410714285714286	0.26978417266187	CBFB-MYH11_T	1	0
ENSG00000211836.1	TRAJ54	0.50349	0.0867651	0.13934	0.375	0.277877697841727	CBFB-MYH11_T	0	0
ENSG00000122122.10	SASH3	0.50324	1.84582e-18	2.6791e-17	1	1	CBFB-MYH11_T	0	0
ENSG00000205622.11		0.50318	9.67953e-06	3.601e-05	1	0.996402877697842	CBFB-MYH11_T	0	0
ENSG00000163735.7	CXCL5	0.50317	0.0306037	0.05637	0.964285714285714	0.888489208633094	CBFB-MYH11_T	0	0
ENSG00000143185.4	XCL2	0.5031	0.000433306	0.0012106	1	0.991906474820144	CBFB-MYH11_T	0	0
ENSG00000271047.1		0.50309	0.046032	0.080685	0.401785714285714	0.267086330935252	CBFB-MYH11_T	0	0
ENSG00000254030.1	IGLC5	0.50306	0.081868	0.13253	0.428571428571429	0.342625899280576	CBFB-MYH11_T	0	0
ENSG00000244048.1	RPS18P6	0.50301	0.00854991	0.018188	0.732142857142857	0.536870503597122	CBFB-MYH11_T	0	0
ENSG00000133874.2	RNF122	0.50267	2.882e-09	1.6928e-08	1	1	CBFB-MYH11_T	0	0
ENSG00000100055.21	CYTH4	0.50265	2.42384e-09	1.4362e-08	1	1	CBFB-MYH11_T	0	0
ENSG00000148483.9	TMEM236	0.50226	0.000761947	0.00203	0.991071428571429	0.998201438848921	CBFB-MYH11_T	0	0
ENSG00000272908.1		0.50218	6.29885e-06	2.4116e-05	0.991071428571429	0.992805755395683	CBFB-MYH11_T	0	0
ENSG00000167037.19	SGSM1	0.50197	0.00161178	0.0040192	0.973214285714286	0.972122302158273	CBFB-MYH11_T	0	0
ENSG00000185078.3	RPL9P14	0.50185	0.000818715	0.0021672	0.946428571428571	0.877697841726619	CBFB-MYH11_T	0	0
ENSG00000225675.2	LRP8-DT	0.50182	0.000457277	0.0012718	0.919642857142857	0.877697841726619	CBFB-MYH11_T	0	0
ENSG00000236480.1	PKMP1	0.50179	1.27952e-08	6.9912e-08	0.991071428571429	0.989208633093525	CBFB-MYH11_T	0	0
ENSG00000259671.1	MTCYBP23	0.50178	0.0519963	0.089684	0.696428571428571	0.615107913669065	CBFB-MYH11_T	0	0
ENSG00000275832.5	ARHGAP23	0.50165	4.19303e-10	2.7245e-09	1	1	CBFB-MYH11_T	0	0
ENSG00000216802.1	MTCH1P1	0.50156	0.00245941	0.0059064	0.794642857142857	0.828237410071942	CBFB-MYH11_T	0	0
ENSG00000260386.6	LDC1P	0.50139	0.0406557	0.072413	0.857142857142857	0.779676258992806	CBFB-MYH11_T	0	0
ENSG00000241932.1	RPL35AP34	0.50128	0.0150806	0.030196	0.723214285714286	0.578237410071942	CBFB-MYH11_T	0	0
ENSG00000101638.14	ST8SIA5	0.50118	0.00529873	0.011813	0.919642857142857	0.911870503597122	CBFB-MYH11_T	0	0
ENSG00000235996.1		0.50115	0.0278874	0.051987	0.732142857142857	0.697841726618705	CBFB-MYH11_T	0	0
ENSG00000235847.2	LDHAP7	0.50087	1.33327e-06	5.6256e-06	1	0.986510791366906	CBFB-MYH11_T	0	0
ENSG00000231855.1		0.5008	0.110997	0.17207	0.303571428571429	0.200539568345324	CBFB-MYH11_T	0	0
ENSG00000200648.1	RNU6-226P	0.50074	0.00236671	0.0057036	0.803571428571429	0.830935251798561	CBFB-MYH11_T	0	0
ENSG00000275560.1		0.50073	2.11053e-08	1.1231e-07	1	0.99910071942446	CBFB-MYH11_T	0	0
ENSG00000270990.1		0.50071	0.0493896	0.085768	0.419642857142857	0.41726618705036	CBFB-MYH11_T	0	0
ENSG00000236238.2		0.50059	0.0221507	0.04246	0.508928571428571	0.346223021582734	CBFB-MYH11_T	0	0
ENSG00000160570.14	DEDD2	0.50036	1.10055e-12	9.4315e-12	1	1	CBFB-MYH11_T	0	0
ENSG00000226272.5	ARHGAP26-AS1	0.50024	0.015307	0.030615	0.6875	0.731115107913669	CBFB-MYH11_T	0	0
ENSG00000101892.12	ATP1B4	0.50014	0.0632798	0.10613	0.383928571428571	0.382194244604317	CBFB-MYH11_T	0	0
ENSG00000242640.1	RPS29P11	0.50002	0.00285553	0.0067616	0.901785714285714	0.794064748201439	CBFB-MYH11_T	0	0
ENSG00000242559.3	RN7SL144P	0.49997	0.0319633	0.05857	0.642857142857143	0.56205035971223	CBFB-MYH11_T	0	0
ENSG00000246877.1	DNM1P35	0.49985	6.59367e-06	2.5148e-05	1	0.97841726618705	CBFB-MYH11_T	0	0
ENSG00000216863.10	LY86-AS1	0.49974	3.72936e-05	0.00012625	1	0.991906474820144	CBFB-MYH11_T	0	0
ENSG00000239227.1		0.49967	0.0404049	0.072022	0.383928571428571	0.31294964028777	CBFB-MYH11_T	0	0
ENSG00000287185.1		0.49943	1.54354e-06	6.4522e-06	1	0.986510791366906	CBFB-MYH11_T	0	0
ENSG00000093167.18	LRRFIP2	0.49933	2.24822e-27	6.2654e-26	1	1	CBFB-MYH11_T	0	1
ENSG00000235488.1	JARID2-AS1	0.49915	2.47552e-06	1.0062e-05	1	0.99910071942446	CBFB-MYH11_T	0	0
ENSG00000251118.1	H3P24	0.49914	0.00336678	0.0078385	0.973214285714286	0.826438848920863	CBFB-MYH11_T	0	0
ENSG00000244076.1		0.49893	0.000624571	0.0016918	0.928571428571429	0.842625899280576	CBFB-MYH11_T	0	0
ENSG00000231341.1	VDAC1P6	0.49892	5.90236e-05	0.00019333	0.892857142857143	0.835431654676259	CBFB-MYH11_T	0	0
ENSG00000070190.13	DAPP1	0.4988	2.42021e-10	1.6109e-09	1	1	CBFB-MYH11_T	0	0
ENSG00000258629.1	NCOA4P1	0.49878	0.00310858	0.0073033	0.866071428571429	0.715827338129496	CBFB-MYH11_T	0	0
ENSG00000232422.1	KNOP1P4	0.4987	0.00164424	0.0040919	0.901785714285714	0.824640287769784	CBFB-MYH11_T	0	0
ENSG00000279622.2		0.49857	0.0176318	0.034722	0.669642857142857	0.585431654676259	CBFB-MYH11_T	0	0
ENSG00000266279.1		0.49841	0.0792937	0.12899	0.410714285714286	0.306654676258993	CBFB-MYH11_T	0	0
ENSG00000163659.13	TIPARP	0.49836	2.49867e-08	1.315e-07	1	1	CBFB-MYH11_T	0	1
ENSG00000137802.14	MAPKBP1	0.49828	3.10726e-13	2.8139e-12	1	1	CBFB-MYH11_T	0	0
ENSG00000237593.1	RPL17P24	0.49827	0.00154821	0.0038735	0.883928571428571	0.892985611510791	CBFB-MYH11_T	0	0
ENSG00000230539.1	AOAH-IT1	0.4981	0.000222803	0.00065963	0.946428571428571	0.95773381294964	CBFB-MYH11_T	0	0
ENSG00000185745.10	IFIT1	0.49808	0.00399898	0.0091635	1	0.998201438848921	CBFB-MYH11_T	0	0
ENSG00000228360.1		0.49807	7.98658e-06	3.0131e-05	0.991071428571429	0.97841726618705	CBFB-MYH11_T	0	0
ENSG00000124334.17	IL9R	0.49769	0.000672848	0.0018098	0.991071428571429	0.972122302158273	CBFB-MYH11_T	0	0
ENSG00000122641.11	INHBA	0.4976	0.0131485	0.026751	1	0.997302158273381	CBFB-MYH11_T	0	0
ENSG00000170275.15	CRTAP	0.49719	7.0725e-22	1.327e-20	1	1	CBFB-MYH11_T	1	0
ENSG00000244131.2	RPSAP51	0.49708	0.011125	0.023047	0.633928571428571	0.563848920863309	CBFB-MYH11_T	0	0
ENSG00000287931.1		0.497	1.16309e-06	4.9564e-06	1	0.98021582733813	CBFB-MYH11_T	0	0
ENSG00000090971.5	NAT14	0.49686	6.61365e-13	5.7896e-12	1	1	CBFB-MYH11_T	0	0
ENSG00000228232.1	GAPDHP1	0.4968	8.00208e-10	5.0307e-09	1	1	CBFB-MYH11_T	0	0
ENSG00000228551.1	SNRPGP9	0.49668	0.0565572	0.096448	0.616071428571429	0.491906474820144	CBFB-MYH11_T	0	0
ENSG00000233614.6	DDX11L10	0.49664	0.00365609	0.0084466	0.973214285714286	0.962230215827338	CBFB-MYH11_T	0	0
ENSG00000178503.6	NECAP1P1	0.49643	0.0104414	0.021762	0.714285714285714	0.611510791366906	CBFB-MYH11_T	0	0
ENSG00000258086.1	GPR84-AS1	0.49631	5.86787e-06	2.2571e-05	1	0.996402877697842	CBFB-MYH11_T	0	0
ENSG00000235908.1	RHOA-IT1	0.4963	3.38575e-08	1.7539e-07	1	1	CBFB-MYH11_T	0	0
ENSG00000152760.10	DYNLT5	0.49625	0.00286319	0.006778	1	0.997302158273381	CBFB-MYH11_T	0	0
ENSG00000213574.2	LDHAP5	0.49619	2.55602e-08	1.3435e-07	1	0.989208633093525	CBFB-MYH11_T	0	0
ENSG00000135362.14	PRR5L	0.4961	1.83308e-05	6.5232e-05	1	0.99910071942446	CBFB-MYH11_T	0	0
ENSG00000216906.2		0.49607	0.0198272	0.038501	0.633928571428571	0.612410071942446	CBFB-MYH11_T	0	0
ENSG00000159388.6	BTG2	0.49603	1.11259e-07	5.3935e-07	1	1	CBFB-MYH11_T	0	1
ENSG00000260389.1	WBP11P1	0.49597	1.87767e-05	6.6754e-05	0.973214285714286	0.967625899280576	CBFB-MYH11_T	0	0
ENSG00000136425.14	CIB2	0.49592	6.42148e-06	2.4541e-05	1	0.99910071942446	CBFB-MYH11_T	0	0
ENSG00000269378.1	ITGB1P1	0.49574	1.60275e-12	1.3512e-11	1	0.996402877697842	CBFB-MYH11_T	0	0
ENSG00000150201.15	FXYD4	0.49558	0.0215836	0.041497	0.633928571428571	0.474820143884892	CBFB-MYH11_T	0	0
ENSG00000086300.16	SNX10	0.49542	1.14299e-08	6.2807e-08	1	1	CBFB-MYH11_T	0	0
ENSG00000171724.3	VAT1L	0.49535	0.108726	0.16915	0.6875	0.784172661870504	CBFB-MYH11_T	0	0
ENSG00000224598.1	RPS5P2	0.49535	0.000415712	0.0011651	0.946428571428571	0.864208633093525	CBFB-MYH11_T	0	0
ENSG00000081041.9	CXCL2	0.49521	0.00144342	0.0036332	1	0.99910071942446	CBFB-MYH11_T	0	0
ENSG00000239908.3	RN7SL75P	0.49521	9.63597e-06	3.5871e-05	0.928571428571429	0.951438848920863	CBFB-MYH11_T	0	0
ENSG00000271098.1	IMMP1LP3	0.49517	0.0833903	0.13467	0.482142857142857	0.47841726618705	CBFB-MYH11_T	0	0
ENSG00000164342.13	TLR3	0.49511	0.000339809	0.00096892	0.991071428571429	0.990107913669065	CBFB-MYH11_T	1	1
ENSG00000128604.20	IRF5	0.49493	8.97132e-14	8.6471e-13	1	1	CBFB-MYH11_T	0	1
ENSG00000251889.1	RNU4-49P	0.49485	0.00630838	0.013821	0.776785714285714	0.737410071942446	CBFB-MYH11_T	0	0
ENSG00000185900.11	POMK	0.49482	6.42923e-17	8.1627e-16	1	1	CBFB-MYH11_T	0	0
ENSG00000121742.19	GJB6	0.49464	0.0296789	0.054883	0.892857142857143	0.908273381294964	CBFB-MYH11_T	0	0
ENSG00000277358.1		0.49464	0.00479275	0.01078	0.8125	0.64478417266187	CBFB-MYH11_T	0	0
ENSG00000205111.8	CDKL4	0.49454	0.00640983	0.014017	0.866071428571429	0.847122302158273	CBFB-MYH11_T	0	0
ENSG00000287736.1		0.49447	7.79743e-05	0.00024999	0.991071428571429	0.99910071942446	CBFB-MYH11_T	0	0
ENSG00000198964.14	SGMS1	0.49445	4.35368e-14	4.3176e-13	1	1	CBFB-MYH11_T	0	0
ENSG00000205890.3		0.49423	0.00629093	0.013788	0.776785714285714	0.698741007194245	CBFB-MYH11_T	0	0
ENSG00000249094.2		0.49422	0.0012029	0.0030787	0.723214285714286	0.75	CBFB-MYH11_T	0	0
ENSG00000251254.1	GTF2F2P1	0.49417	0.081992	0.13268	0.375	0.27068345323741	CBFB-MYH11_T	0	0
ENSG00000167549.18	CORO6	0.49416	4.7555e-06	1.8595e-05	1	1	CBFB-MYH11_T	0	0
ENSG00000105664.11	COMP	0.49395	0.00759069	0.016345	0.794642857142857	0.789568345323741	CBFB-MYH11_T	0	0
ENSG00000259654.1		0.49382	1.66938e-06	6.9489e-06	0.982142857142857	0.998201438848921	CBFB-MYH11_T	0	0
ENSG00000260378.1		0.49357	0.00191484	0.004702	0.875	0.869604316546763	CBFB-MYH11_T	0	0
ENSG00000216624.3	GAPDHP72	0.49345	1.81233e-06	7.5023e-06	1	0.996402877697842	CBFB-MYH11_T	0	0
ENSG00000107798.18	LIPA	0.49324	2.04776e-15	2.2792e-14	1	1	CBFB-MYH11_T	1	0
ENSG00000170579.17	DLGAP1	0.49314	0.000234544	0.00069115	0.991071428571429	0.984712230215827	CBFB-MYH11_T	0	0
ENSG00000249930.1		0.49312	0.0188384	0.036809	0.633928571428571	0.536870503597122	CBFB-MYH11_T	0	0
ENSG00000253507.5		0.49308	0.126111	0.19183	0.401785714285714	0.344424460431655	CBFB-MYH11_T	0	0
ENSG00000100024.15	UPB1	0.49295	0.000245233	0.00071968	1	0.99910071942446	CBFB-MYH11_T	0	0
ENSG00000154237.13	LRRK1	0.49282	2.33524e-13	2.1433e-12	1	1	CBFB-MYH11_T	0	0
ENSG00000141068.14	KSR1	0.49273	1.44653e-13	1.3576e-12	1	1	CBFB-MYH11_T	0	0
ENSG00000252444.1	RNU6-344P	0.49273	0.0331809	0.060529	0.464285714285714	0.578237410071942	CBFB-MYH11_T	0	0
ENSG00000227765.4	MYL12BP2	0.49268	0.00236267	0.0056948	0.901785714285714	0.779676258992806	CBFB-MYH11_T	0	0
ENSG00000285608.1		0.49265	0.0102359	0.021386	0.6875	0.568345323741007	CBFB-MYH11_T	0	0
ENSG00000237567.2	LINC02836	0.49259	0.256204	0.34721	0.321428571428571	0.158273381294964	CBFB-MYH11_T	0	0
ENSG00000271318.1	MOB4P2	0.49257	0.00577397	0.012754	0.696428571428571	0.555755395683453	CBFB-MYH11_T	0	0
ENSG00000231265.1	TRERNA1	0.49252	0.0259017	0.048758	0.642857142857143	0.528776978417266	CBFB-MYH11_T	0	0
ENSG00000211833.1	TRAJ58	0.4925	0.160569	0.23571	0.294642857142857	0.242805755395683	CBFB-MYH11_T	0	0
ENSG00000230580.1	RPL19P5	0.49248	1.52058e-06	6.3635e-06	1	0.986510791366906	CBFB-MYH11_T	0	0
ENSG00000231001.2	CCNB1IP1P3	0.49247	0.0355251	0.064246	0.4375	0.402877697841727	CBFB-MYH11_T	0	0
ENSG00000285294.1	LINC00842	0.4924	0.210354	0.29544	0.25	0.195143884892086	CBFB-MYH11_T	0	0
ENSG00000253217.1		0.49234	0.0812751	0.13171	0.678571428571429	0.496402877697842	CBFB-MYH11_T	0	0
ENSG00000226328.7	NUP50-DT	0.49207	4.07726e-14	4.0527e-13	1	1	CBFB-MYH11_T	0	0
ENSG00000180409.3	OR10AA1P	0.49166	0.0692626	0.11466	0.526785714285714	0.419064748201439	CBFB-MYH11_T	0	0
ENSG00000266602.2		0.49147	0.102258	0.16048	0.535714285714286	0.490107913669065	CBFB-MYH11_T	0	0
ENSG00000248896.3		0.49143	9.43954e-07	4.0752e-06	0.982142857142857	0.998201438848921	CBFB-MYH11_T	0	0
ENSG00000237036.5	ZEB1-AS1	0.49141	6.13606e-06	2.3539e-05	1	0.998201438848921	CBFB-MYH11_T	0	0
ENSG00000231684.3	EIF1P3	0.49135	8.44416e-06	3.1712e-05	0.991071428571429	0.997302158273381	CBFB-MYH11_T	0	0
ENSG00000120055.7	C10orf95	0.49122	0.0615175	0.1036	0.401785714285714	0.321043165467626	CBFB-MYH11_T	0	0
ENSG00000254387.1	MYL12AP1	0.49122	3.23847e-05	0.00011079	0.928571428571429	0.877697841726619	CBFB-MYH11_T	0	0
ENSG00000174912.7	METTL15P1	0.49102	1.58594e-06	6.6186e-06	1	0.990107913669065	CBFB-MYH11_T	0	0
ENSG00000223873.1	SAP18P2	0.49102	0.007528	0.016222	0.785714285714286	0.700539568345324	CBFB-MYH11_T	0	0
ENSG00000272239.1		0.491	0.218469	0.30474	0.214285714285714	0.178956834532374	CBFB-MYH11_T	0	0
ENSG00000154760.14	SLFN13	0.49093	3.31412e-06	1.3226e-05	1	1	CBFB-MYH11_T	0	0
ENSG00000259545.2	RPL15P19	0.49089	0.000234431	0.00069087	0.883928571428571	0.811151079136691	CBFB-MYH11_T	0	0
ENSG00000259600.2		0.49084	0.0504277	0.087313	0.6875	0.64658273381295	CBFB-MYH11_T	0	0
ENSG00000136732.16	GYPC	0.4908	4.42131e-05	0.00014775	1	1	CBFB-MYH11_T	0	0
ENSG00000171940.13	ZNF217	0.49076	9.14275e-16	1.047e-14	1	1	CBFB-MYH11_T	0	1
ENSG00000249858.2	SNX5P1	0.49074	0.000209303	0.00062241	0.982142857142857	0.91726618705036	CBFB-MYH11_T	0	0
ENSG00000142621.19	FHAD1	0.49069	0.000523136	0.0014378	1	0.98021582733813	CBFB-MYH11_T	0	0
ENSG00000228181.1		0.49054	0.0985074	0.15535	0.303571428571429	0.266187050359712	CBFB-MYH11_T	0	0
ENSG00000197321.15	SVIL	0.49052	1.8733e-12	1.5666e-11	1	1	CBFB-MYH11_T	0	0
ENSG00000265574.1	WDR45BP1	0.49052	0.000162903	0.000494	0.973214285714286	0.945143884892086	CBFB-MYH11_T	0	0
ENSG00000253971.1	CDC42P3	0.49027	6.15353e-06	2.3602e-05	0.982142857142857	0.935251798561151	CBFB-MYH11_T	0	0
ENSG00000182048.11	TRPC2	0.49019	3.25438e-05	0.0001113	1	0.99910071942446	CBFB-MYH11_T	0	0
ENSG00000199362.1		0.49006	0.00762903	0.016417	0.741071428571429	0.653776978417266	CBFB-MYH11_T	0	0
ENSG00000252373.1	RNU6-358P	0.48993	0.298923	0.39347	0.223214285714286	0.171762589928058	CBFB-MYH11_T	0	0
ENSG00000078549.15	ADCYAP1R1	0.48977	0.0584426	0.099197	0.5625	0.449640287769784	CBFB-MYH11_T	0	0
ENSG00000276576.1	MRPL30P1	0.48961	0.0115302	0.02379	0.642857142857143	0.54226618705036	CBFB-MYH11_T	0	0
ENSG00000268461.2		0.48947	0.240894	0.32998	0.267857142857143	0.20863309352518	CBFB-MYH11_T	0	0
ENSG00000244019.1	RPS2P24	0.48946	0.0120617	0.024781	0.803571428571429	0.64568345323741	CBFB-MYH11_T	0	0
ENSG00000225267.1	RPL8P2	0.48937	0.000784546	0.0020852	0.866071428571429	0.755395683453237	CBFB-MYH11_T	0	0
ENSG00000227934.1		0.48923	6.05313e-06	2.3241e-05	0.964285714285714	0.954136690647482	CBFB-MYH11_T	0	0
ENSG00000227753.3	RPL36AP31	0.48908	0.181267	0.2609	0.241071428571429	0.190647482014388	CBFB-MYH11_T	0	0
ENSG00000234769.7	WASH4P	0.48885	3.03391e-10	1.999e-09	1	1	CBFB-MYH11_T	0	0
ENSG00000252032.1	RNU6-1281P	0.48882	0.061976	0.10423	0.375	0.365107913669065	CBFB-MYH11_T	0	0
ENSG00000248200.2		0.48856	0.208643	0.29341	0.410714285714286	0.324640287769784	CBFB-MYH11_T	0	0
ENSG00000168961.17	LGALS9	0.48846	8.27838e-16	9.5178e-15	1	1	CBFB-MYH11_T	0	1
ENSG00000215841.3		0.48837	0.000734728	0.0019632	0.928571428571429	0.910071942446043	CBFB-MYH11_T	0	0
ENSG00000214980.4		0.48818	0.00218701	0.0053078	0.883928571428571	0.767086330935252	CBFB-MYH11_T	0	0
ENSG00000233013.10	FAM157B	0.48818	0.00188707	0.0046398	0.991071428571429	0.955035971223022	CBFB-MYH11_T	0	0
ENSG00000155307.19	SAMSN1	0.48817	1.99864e-07	9.3973e-07	1	1	CBFB-MYH11_T	0	0
ENSG00000241899.1	TPT1P3	0.48816	0.00177291	0.0043794	0.955357142857143	0.806654676258993	CBFB-MYH11_T	0	0
ENSG00000169900.8	PYDC1	0.48798	0.0172433	0.034043	0.758928571428571	0.690647482014389	CBFB-MYH11_T	0	1
ENSG00000220370.1		0.48783	0.0234601	0.044687	0.589285714285714	0.52068345323741	CBFB-MYH11_T	0	0
ENSG00000242509.3	RN7SL156P	0.48775	0.167024	0.2437	0.267857142857143	0.183453237410072	CBFB-MYH11_T	0	0
ENSG00000270031.1		0.48764	1.32288e-05	4.8174e-05	0.946428571428571	0.910971223021583	CBFB-MYH11_T	0	0
ENSG00000240738.1	RPL6P22	0.48762	0.00583482	0.012876	0.9375	0.828237410071942	CBFB-MYH11_T	0	0
ENSG00000236243.2	RPL6P29	0.48756	0.0149203	0.029911	0.633928571428571	0.466726618705036	CBFB-MYH11_T	0	0
ENSG00000279400.1		0.4875	0.00417204	0.0095245	0.883928571428571	0.938848920863309	CBFB-MYH11_T	0	0
ENSG00000267589.1		0.48734	0.000628804	0.0017025	0.946428571428571	0.924460431654676	CBFB-MYH11_T	0	0
ENSG00000163162.9	RNF149	0.48719	5.25501e-12	4.2158e-11	1	1	CBFB-MYH11_T	1	0
ENSG00000257539.2	HSPA8P14	0.48719	0.000637596	0.001723	0.901785714285714	0.871402877697842	CBFB-MYH11_T	0	0
ENSG00000215311.3	NPM1P12	0.48708	0.000643227	0.0017366	0.919642857142857	0.823741007194245	CBFB-MYH11_T	0	0
ENSG00000277590.1	MIR7845	0.48701	0.000548768	0.0015024	0.982142857142857	0.953237410071942	CBFB-MYH11_T	0	0
ENSG00000092529.25	CAPN3	0.48671	1.94987e-07	9.1828e-07	1	1	CBFB-MYH11_T	0	1
ENSG00000163214.21	DHX57	0.48661	2.07715e-22	4.0544e-21	1	1	CBFB-MYH11_T	0	1
ENSG00000224203.2	RPS23P10	0.48639	0.124772	0.19013	0.339285714285714	0.245503597122302	CBFB-MYH11_T	0	0
ENSG00000127314.18	RAP1B	0.48618	1.16705e-20	2.009e-19	1	1	CBFB-MYH11_T	0	0
ENSG00000206593.1	RNU6-47P	0.48611	0.158309	0.23291	0.339285714285714	0.258093525179856	CBFB-MYH11_T	0	0
ENSG00000255872.3		0.48607	0.0585909	0.099417	0.383928571428571	0.414568345323741	CBFB-MYH11_T	0	0
ENSG00000156273.16	BACH1	0.48605	5.96003e-10	3.7979e-09	1	1	CBFB-MYH11_T	0	1
ENSG00000259471.1	LINC01169	0.48602	0.0136757	0.027719	0.660714285714286	0.636690647482014	CBFB-MYH11_T	0	0
ENSG00000207821.1	MIR640	0.48591	0.0720317	0.11858	0.446428571428571	0.471223021582734	CBFB-MYH11_T	0	0
ENSG00000106089.12	STX1A	0.48581	0.00328486	0.007672	0.991071428571429	1	CBFB-MYH11_T	0	0
ENSG00000249488.1	NACAP5	0.4858	0.0315051	0.057838	0.6875	0.58363309352518	CBFB-MYH11_T	0	0
ENSG00000225528.3	TMA7B	0.48579	8.36433e-05	0.00026654	1	0.994604316546763	CBFB-MYH11_T	0	0
ENSG00000130164.14	LDLR	0.48578	8.6137e-06	3.2304e-05	1	1	CBFB-MYH11_T	1	0
ENSG00000162817.7	C1orf115	0.48555	0.00154897	0.003875	0.973214285714286	0.973920863309353	CBFB-MYH11_T	0	0
ENSG00000233167.1	EEF1A1P26	0.48539	0.0191591	0.037345	0.6875	0.47841726618705	CBFB-MYH11_T	0	0
ENSG00000240846.2	RPS15P9	0.48527	0.151401	0.22424	0.375	0.276079136690647	CBFB-MYH11_T	0	0
ENSG00000197110.9	IFNL3	0.48524	0.0673541	0.11195	0.455357142857143	0.409172661870504	CBFB-MYH11_T	0	0
ENSG00000253359.1	IGHV3-37	0.48524	0.151804	0.22475	0.258928571428571	0.254496402877698	CBFB-MYH11_T	0	0
ENSG00000285612.1		0.48517	0.0593264	0.10046	0.4375	0.377697841726619	CBFB-MYH11_T	0	0
ENSG00000251468.2		0.48508	0.00279367	0.0066288	0.946428571428571	0.869604316546763	CBFB-MYH11_T	0	0
ENSG00000283929.1	MIR5010	0.48505	0.000258227	0.00075396	0.875	0.909172661870504	CBFB-MYH11_T	0	0
ENSG00000237418.1		0.48486	4.08682e-05	0.00013732	0.883928571428571	0.840827338129496	CBFB-MYH11_T	0	0
ENSG00000258826.6	LINC01147	0.48467	0.0208041	0.040154	0.6875	0.64478417266187	CBFB-MYH11_T	0	0
ENSG00000226780.1	AVPR1B-DT	0.48459	0.00737531	0.015916	0.875	0.803956834532374	CBFB-MYH11_T	0	0
ENSG00000261360.1	OTULIN-DT	0.48458	1.72357e-05	6.1643e-05	0.928571428571429	0.95773381294964	CBFB-MYH11_T	0	0
ENSG00000249860.4		0.48452	0.0560363	0.095705	0.4375	0.364208633093525	CBFB-MYH11_T	0	0
ENSG00000215450.2		0.48444	0.00075432	0.0020116	0.857142857142857	0.864208633093525	CBFB-MYH11_T	0	0
ENSG00000116679.16	IVNS1ABP	0.48443	8.73402e-10	5.468e-09	1	1	CBFB-MYH11_T	0	0
ENSG00000214297.3	ALDOAP2	0.48424	4.69457e-05	0.0001564	0.991071428571429	0.95863309352518	CBFB-MYH11_T	0	0
ENSG00000286379.1		0.48423	2.42849e-05	8.4794e-05	1	0.99910071942446	CBFB-MYH11_T	0	0
ENSG00000236105.1	PRELID3BP10	0.48416	0.00232267	0.0056065	0.75	0.671762589928058	CBFB-MYH11_T	0	0
ENSG00000231434.1	HSP90AA3P	0.48412	9.40905e-06	3.51e-05	0.982142857142857	0.992805755395683	CBFB-MYH11_T	0	0
ENSG00000244705.1	RPLP0P10	0.48411	0.00802018	0.017168	0.642857142857143	0.545863309352518	CBFB-MYH11_T	0	0
ENSG00000131446.17	MGAT1	0.48397	2.22123e-21	4.0297e-20	1	1	CBFB-MYH11_T	0	0
ENSG00000226996.5		0.48396	0.197926	0.28095	0.205357142857143	0.192446043165468	CBFB-MYH11_T	0	0
ENSG00000284526.1		0.48395	2.58193e-05	8.9849e-05	0.982142857142857	0.963129496402878	CBFB-MYH11_T	0	0
ENSG00000286373.1		0.48389	0.00171855	0.0042571	0.964285714285714	0.887589928057554	CBFB-MYH11_T	0	0
ENSG00000228153.1		0.48388	0.0986337	0.15551	0.303571428571429	0.386690647482014	CBFB-MYH11_T	0	0
ENSG00000257087.1		0.48386	0.0867677	0.13934	0.392857142857143	0.309352517985612	CBFB-MYH11_T	0	0
ENSG00000232751.1		0.48378	0.00188013	0.0046251	0.830357142857143	0.753597122302158	CBFB-MYH11_T	0	0
ENSG00000233664.1	NDUFS5P3	0.48378	0.020427	0.039543	0.580357142857143	0.448741007194245	CBFB-MYH11_T	0	0
ENSG00000233836.7		0.48343	0.00397422	0.0091135	0.982142857142857	0.95773381294964	CBFB-MYH11_T	0	0
ENSG00000149115.14	TNKS1BP1	0.48339	6.51132e-10	4.133e-09	1	1	CBFB-MYH11_T	0	0
ENSG00000162367.11	TAL1	0.4833	0.00415802	0.0094955	1	0.99910071942446	CBFB-MYH11_T	0	1
ENSG00000111450.14	STX2	0.48327	6.9164e-10	4.374e-09	1	1	CBFB-MYH11_T	0	0
ENSG00000259081.1		0.48316	7.58205e-09	4.2422e-08	0.973214285714286	0.993705035971223	CBFB-MYH11_T	0	0
ENSG00000230447.2	CTF2P	0.48307	0.0242019	0.045896	0.553571428571429	0.487410071942446	CBFB-MYH11_T	0	0
ENSG00000214671.4	RPL6P12	0.48301	0.0117668	0.024238	0.758928571428571	0.68794964028777	CBFB-MYH11_T	0	0
ENSG00000187514.17	PTMA	0.48274	6.10754e-25	1.4405e-23	1	1	CBFB-MYH11_T	0	0
ENSG00000148832.16	PAOX	0.48269	2.13012e-07	9.9775e-07	1	0.977517985611511	CBFB-MYH11_T	0	0
ENSG00000161911.11	TREML1	0.48262	0.005802	0.012811	1	0.981115107913669	CBFB-MYH11_T	0	0
ENSG00000267737.1		0.48248	0.000162698	0.00049345	0.964285714285714	0.964928057553957	CBFB-MYH11_T	0	0
ENSG00000228979.4	PPIAP55	0.48222	0.00463266	0.010454	0.848214285714286	0.717625899280576	CBFB-MYH11_T	0	0
ENSG00000250659.2		0.48216	0.00114719	0.0029478	0.991071428571429	0.985611510791367	CBFB-MYH11_T	0	0
ENSG00000111321.11	LTBR	0.48211	1.16345e-17	1.5783e-16	1	1	CBFB-MYH11_T	1	0
ENSG00000197165.11	SULT1A2	0.48211	2.59194e-05	9.0147e-05	1	0.985611510791367	CBFB-MYH11_T	0	0
ENSG00000136490.9	LIMD2	0.48205	2.5513e-18	3.6519e-17	1	1	CBFB-MYH11_T	0	0
ENSG00000112679.14	DUSP22	0.48195	6.19997e-19	9.3055e-18	1	1	CBFB-MYH11_T	0	0
ENSG00000236591.1	UST-AS2	0.48161	0.0142884	0.028807	0.785714285714286	0.664568345323741	CBFB-MYH11_T	0	0
ENSG00000282989.1	PDCL3P2	0.48099	0.00317657	0.0074406	0.830357142857143	0.77068345323741	CBFB-MYH11_T	0	0
ENSG00000159884.12	CCDC107	0.4809	1.65669e-11	1.2556e-10	1	0.99910071942446	CBFB-MYH11_T	0	0
ENSG00000186008.7	RPS4XP21	0.48056	0.0167812	0.03325	0.732142857142857	0.564748201438849	CBFB-MYH11_T	0	0
ENSG00000255463.1		0.48056	0.0308816	0.056832	0.535714285714286	0.456834532374101	CBFB-MYH11_T	0	0
ENSG00000213553.4	RPLP0P6	0.48045	3.73734e-10	2.4375e-09	1	1	CBFB-MYH11_T	0	0
ENSG00000235467.1	RPL10AP5	0.48041	0.187081	0.26786	0.258928571428571	0.191546762589928	CBFB-MYH11_T	0	0
ENSG00000059377.18	TBXAS1	0.48038	1.35318e-11	1.0371e-10	1	1	CBFB-MYH11_T	0	0
ENSG00000171700.14	RGS19	0.48035	1.26566e-10	8.6997e-10	1	1	CBFB-MYH11_T	0	0
ENSG00000137285.10	TUBB2B	0.48031	0.0161812	0.032179	0.830357142857143	0.823741007194245	CBFB-MYH11_T	0	0
ENSG00000073910.22	FRY	0.48019	3.66288e-08	1.8891e-07	1	1	CBFB-MYH11_T	0	0
ENSG00000102606.18	ARHGEF7	0.48019	1.63238e-15	1.8318e-14	1	1	CBFB-MYH11_T	0	0
ENSG00000120063.10	GNA13	0.48013	1.17674e-09	7.2269e-09	1	1	CBFB-MYH11_T	0	0
ENSG00000141337.12	ARSG	0.48013	2.29513e-07	1.0716e-06	1	1	CBFB-MYH11_T	0	0
ENSG00000273112.1		0.48005	0.00327166	0.0076444	0.901785714285714	0.85431654676259	CBFB-MYH11_T	0	0
ENSG00000254929.6		0.47981	2.16817e-05	7.6193e-05	0.991071428571429	0.976618705035971	CBFB-MYH11_T	0	0
ENSG00000034239.11	CLXN	0.47976	0.1024	0.16067	0.669642857142857	0.511690647482014	CBFB-MYH11_T	0	0
ENSG00000260519.1	ATP8A1-DT	0.47971	0.00311742	0.0073215	0.705357142857143	0.632194244604317	CBFB-MYH11_T	0	0
ENSG00000233428.1	PPIAP65	0.4797	0.0429557	0.075905	0.571428571428571	0.495503597122302	CBFB-MYH11_T	0	0
ENSG00000116017.11	ARID3A	0.47949	6.87845e-17	8.7102e-16	1	1	CBFB-MYH11_T	0	1
ENSG00000243141.2	RPL23AP66	0.47942	0.106582	0.1663	0.392857142857143	0.245503597122302	CBFB-MYH11_T	0	0
ENSG00000183020.14	AP2A2	0.47933	1.86098e-23	3.9703e-22	1	1	CBFB-MYH11_T	0	0
ENSG00000232680.2		0.47933	0.0292531	0.054208	0.714285714285714	0.683453237410072	CBFB-MYH11_T	0	0
ENSG00000252719.1		0.47931	0.226136	0.31351	0.348214285714286	0.372302158273381	CBFB-MYH11_T	0	0
ENSG00000259453.1		0.47924	0.000222329	0.00065836	0.955357142857143	0.975719424460432	CBFB-MYH11_T	0	0
ENSG00000255749.1	GNAI2P1	0.47919	0.0278966	0.051997	0.642857142857143	0.451438848920863	CBFB-MYH11_T	0	0
ENSG00000257350.1		0.47906	0.00737122	0.015908	0.6875	0.64478417266187	CBFB-MYH11_T	0	0
ENSG00000042753.12	AP2S1	0.47902	1.93288e-15	2.1552e-14	1	1	CBFB-MYH11_T	0	0
ENSG00000264775.1	PPIAP14	0.47902	0.138073	0.20746	0.446428571428571	0.317446043165468	CBFB-MYH11_T	0	0
ENSG00000240809.1	CAP1P1	0.47887	1.12969e-11	8.7411e-11	1	1	CBFB-MYH11_T	0	0
ENSG00000227170.1	TRPS1-AS1	0.4788	0.0456374	0.080101	0.732142857142857	0.571942446043165	CBFB-MYH11_T	0	0
ENSG00000090539.15	CHRD	0.47871	0.0124083	0.025399	0.785714285714286	0.825539568345324	CBFB-MYH11_T	0	0
ENSG00000271717.1		0.47864	0.0102204	0.021361	0.857142857142857	0.77068345323741	CBFB-MYH11_T	0	0
ENSG00000150281.7	CTF1	0.47861	3.44223e-06	1.371e-05	1	0.99910071942446	CBFB-MYH11_T	0	0
ENSG00000176871.9	WSB2	0.47861	4.3116e-17	5.555e-16	1	1	CBFB-MYH11_T	0	0
ENSG00000120129.6	DUSP1	0.4785	1.33001e-05	4.8405e-05	1	1	CBFB-MYH11_T	0	0
ENSG00000231199.2	MTND5P19	0.47845	0.220245	0.30678	0.241071428571429	0.196942446043165	CBFB-MYH11_T	0	0
ENSG00000251149.1	MTND5P5	0.47844	0.185795	0.26643	0.321428571428571	0.383093525179856	CBFB-MYH11_T	0	0
ENSG00000261158.1		0.47838	0.00140973	0.003556	0.883928571428571	0.904676258992806	CBFB-MYH11_T	0	0
ENSG00000225185.3	PPIAP8	0.47799	0.00450451	0.010195	0.75	0.637589928057554	CBFB-MYH11_T	0	0
ENSG00000196872.12	CRACDL	0.47798	0.00262492	0.0062653	0.982142857142857	0.971223021582734	CBFB-MYH11_T	0	0
ENSG00000178209.16	PLEC	0.47795	1.04419e-07	5.0823e-07	1	1	CBFB-MYH11_T	0	0
ENSG00000269420.5	PLA2G4C-AS1	0.47766	0.12892	0.19559	0.276785714285714	0.283273381294964	CBFB-MYH11_T	0	0
ENSG00000265972.6	TXNIP	0.47765	1.66915e-07	7.9198e-07	1	1	CBFB-MYH11_T	0	0
ENSG00000212601.1	RNA5SP53	0.47745	0.234377	0.32266	0.205357142857143	0.257194244604317	CBFB-MYH11_T	0	0
ENSG00000213498.3	TPT1P13	0.47739	0.0664049	0.11055	0.410714285714286	0.24910071942446	CBFB-MYH11_T	0	0
ENSG00000180776.16	ZDHHC20	0.47736	6.13153e-17	7.8029e-16	1	1	CBFB-MYH11_T	0	0
ENSG00000176438.12	SYNE3	0.47725	2.55924e-13	2.339e-12	1	1	CBFB-MYH11_T	0	0
ENSG00000214374.2	RPLP2P1	0.47723	0.153597	0.2269	0.294642857142857	0.253597122302158	CBFB-MYH11_T	0	0
ENSG00000265487.1		0.47714	0.0918743	0.14628	0.375	0.321942446043165	CBFB-MYH11_T	0	0
ENSG00000283160.1	MIR4521	0.47713	0.00866344	0.018409	0.696428571428571	0.598021582733813	CBFB-MYH11_T	0	0
ENSG00000123146.20	ADGRE5	0.47709	4.10896e-11	2.971e-10	1	1	CBFB-MYH11_T	0	0
ENSG00000234961.1		0.47661	0.200609	0.28407	0.232142857142857	0.179856115107914	CBFB-MYH11_T	0	0
ENSG00000237583.1	RPL34P8	0.47653	0.0931878	0.14809	0.348214285714286	0.268884892086331	CBFB-MYH11_T	0	0
ENSG00000114268.12	PFKFB4	0.47651	6.25063e-08	3.1297e-07	1	1	CBFB-MYH11_T	0	0
ENSG00000237429.1		0.47644	5.86852e-06	2.2572e-05	1	0.995503597122302	CBFB-MYH11_T	0	0
ENSG00000271180.1	COX5AP1	0.47632	0.00105959	0.0027418	0.848214285714286	0.763489208633094	CBFB-MYH11_T	0	0
ENSG00000282995.1	FRG1EP	0.47622	0.00421998	0.0096219	1	0.988309352517986	CBFB-MYH11_T	0	0
ENSG00000258805.2	ADIPOR1P2	0.47613	0.0144222	0.029031	0.767857142857143	0.653776978417266	CBFB-MYH11_T	0	0
ENSG00000243023.2	UBA52P3	0.47611	0.0010798	0.0027898	0.919642857142857	0.867805755395683	CBFB-MYH11_T	0	0
ENSG00000254332.1	TPM4P3	0.47609	1.91555e-08	1.0242e-07	1	1	CBFB-MYH11_T	0	0
ENSG00000249881.1		0.47596	0.0286917	0.053306	0.705357142857143	0.643884892086331	CBFB-MYH11_T	0	0
ENSG00000245532.9	NEAT1	0.47594	8.73458e-08	4.293e-07	1	1	CBFB-MYH11_T	0	0
ENSG00000213296.4		0.47592	0.00264517	0.0063088	0.973214285714286	0.815647482014389	CBFB-MYH11_T	0	0
ENSG00000181359.5	HSP90AA6P	0.4758	1.54404e-05	5.5651e-05	0.955357142857143	0.982913669064748	CBFB-MYH11_T	0	0
ENSG00000237514.3	PTP4A1P7	0.47573	0.00433059	0.0098411	0.723214285714286	0.688848920863309	CBFB-MYH11_T	0	0
ENSG00000249256.2	ATP5MGP3	0.47549	4.70565e-05	0.00015674	0.955357142857143	0.923561151079137	CBFB-MYH11_T	0	0
ENSG00000249210.1	GAPDHP38	0.47544	1.26168e-05	4.6091e-05	1	0.995503597122302	CBFB-MYH11_T	0	0
ENSG00000251122.1	NIFKP2	0.47534	0.0929349	0.14774	0.3125	0.239208633093525	CBFB-MYH11_T	0	0
ENSG00000232406.7	EPB41L1-AS1	0.47532	0.0271102	0.050724	0.616071428571429	0.557553956834532	CBFB-MYH11_T	0	0
ENSG00000271625.1	PSMA6P4	0.47527	0.0457782	0.08029	0.473214285714286	0.371402877697842	CBFB-MYH11_T	0	0
ENSG00000267258.1	PPIAP58	0.47512	0.0226127	0.043272	0.678571428571429	0.516187050359712	CBFB-MYH11_T	0	0
ENSG00000131069.20	ACSS2	0.47507	8.89029e-17	1.1148e-15	1	1	CBFB-MYH11_T	0	0
ENSG00000104689.10	TNFRSF10A	0.47506	3.57474e-09	2.0736e-08	1	0.99910071942446	CBFB-MYH11_T	0	0
ENSG00000142185.16	TRPM2	0.47502	9.56884e-07	4.129e-06	1	1	CBFB-MYH11_T	0	0
ENSG00000084070.12	SMAP2	0.4747	2.06654e-11	1.5498e-10	1	1	CBFB-MYH11_T	0	0
ENSG00000229473.2	RGS17P1	0.4747	4.9629e-06	1.934e-05	0.991071428571429	1	CBFB-MYH11_T	0	0
ENSG00000169253.3	RPL36P14	0.47455	0.000110624	0.00034574	1	0.988309352517986	CBFB-MYH11_T	0	0
ENSG00000197446.9	CYP2F1	0.47451	0.000805089	0.0021338	0.991071428571429	0.946043165467626	CBFB-MYH11_T	0	0
ENSG00000118564.15	FBXL5	0.47444	1.47485e-16	1.8118e-15	1	1	CBFB-MYH11_T	0	0
ENSG00000219559.1		0.47409	0.00544218	0.012098	0.964285714285714	0.838129496402878	CBFB-MYH11_T	0	0
ENSG00000275850.1		0.47404	0.287286	0.38096	0.276785714285714	0.198741007194245	CBFB-MYH11_T	0	0
ENSG00000273749.5	CYFIP1	0.47384	2.80389e-12	2.3024e-11	1	1	CBFB-MYH11_T	0	0
ENSG00000226117.1		0.47382	0.0298377	0.055141	0.508928571428571	0.419064748201439	CBFB-MYH11_T	0	0
ENSG00000130309.11	COLGALT1	0.47379	1.13088e-16	1.4063e-15	1	1	CBFB-MYH11_T	0	0
ENSG00000204252.14	HLA-DOA	0.47378	0.000548021	0.0015009	1	1	CBFB-MYH11_T	0	0
ENSG00000228568.1	RPS15AP13	0.47377	0.119417	0.18331	0.401785714285714	0.314748201438849	CBFB-MYH11_T	0	0
ENSG00000241590.1	RPL17P37	0.47376	0.0952035	0.15083	0.348214285714286	0.273381294964029	CBFB-MYH11_T	0	0
ENSG00000135677.11	GNS	0.47374	5.8976e-10	3.7614e-09	1	1	CBFB-MYH11_T	1	0
ENSG00000092051.17	JPH4	0.47356	2.15598e-05	7.5813e-05	1	1	CBFB-MYH11_T	0	0
ENSG00000287601.1		0.47354	3.59779e-06	1.4282e-05	0.982142857142857	0.996402877697842	CBFB-MYH11_T	0	0
ENSG00000270726.6		0.4735	0.0868404	0.13942	0.5	0.431654676258993	CBFB-MYH11_T	0	0
ENSG00000257790.1	EIF4A1P4	0.47349	1.6925e-09	1.0206e-08	1	0.99910071942446	CBFB-MYH11_T	0	0
ENSG00000130429.15	ARPC1B	0.47319	5.40461e-17	6.9142e-16	1	1	CBFB-MYH11_T	0	0
ENSG00000242894.3	RN7SL634P	0.47315	0.134947	0.20349	0.4375	0.344424460431655	CBFB-MYH11_T	0	0
ENSG00000249031.1	SUMO2P6	0.47313	0.000525128	0.0014426	0.928571428571429	0.913669064748201	CBFB-MYH11_T	0	0
ENSG00000160062.15	ZBTB8A	0.47312	2.6143e-05	9.0903e-05	1	1	CBFB-MYH11_T	0	1
ENSG00000115850.10	LCT	0.47287	0.00218187	0.0052965	0.991071428571429	0.983812949640288	CBFB-MYH11_T	0	0
ENSG00000251544.1	MTND5P12	0.47283	0.00664352	0.014477	0.946428571428571	0.857014388489209	CBFB-MYH11_T	0	0
ENSG00000139370.12	SLC15A4	0.47275	4.26617e-13	3.808e-12	1	1	CBFB-MYH11_T	1	0
ENSG00000104537.17	ANXA13	0.47265	0.210961	0.29617	0.196428571428571	0.223920863309353	CBFB-MYH11_T	0	0
ENSG00000269901.1		0.47258	1.10322e-05	4.0698e-05	0.955357142857143	0.990107913669065	CBFB-MYH11_T	0	0
ENSG00000144218.19	AFF3	0.47256	3.58618e-05	0.00012171	1	1	CBFB-MYH11_T	0	1
ENSG00000214908.3		0.47249	0.000754947	0.002013	0.973214285714286	0.857913669064748	CBFB-MYH11_T	0	0
ENSG00000251259.1		0.47245	5.14665e-08	2.609e-07	1	1	CBFB-MYH11_T	0	0
ENSG00000168843.14	FSTL5	0.47244	0.234875	0.32326	0.491071428571429	0.304856115107914	CBFB-MYH11_T	0	0
ENSG00000218965.1	NACAP7	0.47235	0.0108632	0.022571	0.642857142857143	0.510791366906475	CBFB-MYH11_T	0	0
ENSG00000111231.9	GPN3	0.47234	1.82178e-17	2.4253e-16	1	1	CBFB-MYH11_T	0	0
ENSG00000239704.11	CDRT4	0.47231	0.000770057	0.0020496	0.946428571428571	0.956834532374101	CBFB-MYH11_T	0	0
ENSG00000265282.1		0.47224	0.000775579	0.0020629	0.839285714285714	0.866906474820144	CBFB-MYH11_T	0	0
ENSG00000273669.1		0.47215	1.41039e-05	5.1164e-05	0.9375	0.981115107913669	CBFB-MYH11_T	0	0
ENSG00000213080.3		0.4721	5.05831e-13	4.4811e-12	1	0.99910071942446	CBFB-MYH11_T	0	0
ENSG00000033327.13	GAB2	0.47208	8.78161e-10	5.497e-09	1	1	CBFB-MYH11_T	0	0
ENSG00000279679.1		0.47196	0.00254755	0.0060963	0.928571428571429	0.906474820143885	CBFB-MYH11_T	0	0
ENSG00000231789.2	PIK3CD-AS2	0.47182	2.83678e-05	9.8021e-05	1	0.994604316546763	CBFB-MYH11_T	0	0
ENSG00000213851.3		0.47173	0.00211981	0.0051637	0.928571428571429	0.840827338129496	CBFB-MYH11_T	0	0
ENSG00000010803.16	SCMH1	0.47161	1.86053e-20	3.164e-19	1	1	CBFB-MYH11_T	0	1
ENSG00000266304.1	LIVAR	0.47152	0.0397488	0.071033	0.473214285714286	0.433453237410072	CBFB-MYH11_T	0	0
ENSG00000186522.15	SEPTIN10	0.47151	0.00702601	0.015233	0.875	0.972122302158273	CBFB-MYH11_T	0	0
ENSG00000203782.6	LORICRIN	0.47135	0.218678	0.30498	0.205357142857143	0.20773381294964	CBFB-MYH11_T	0	0
ENSG00000228203.7	GRASLND	0.47133	0.00398554	0.0091356	0.991071428571429	0.987410071942446	CBFB-MYH11_T	0	0
ENSG00000239528.1	RPS14P8	0.47128	0.00251947	0.0060384	0.991071428571429	0.989208633093525	CBFB-MYH11_T	0	0
ENSG00000266184.1		0.47126	0.00227081	0.0054907	0.883928571428571	0.705035971223022	CBFB-MYH11_T	0	0
ENSG00000246115.3	SUPT4H1P2	0.47117	0.0177069	0.034851	0.642857142857143	0.546762589928058	CBFB-MYH11_T	0	0
ENSG00000200711.1	RNA5SP28	0.47115	0.144562	0.21562	0.410714285714286	0.277877697841727	CBFB-MYH11_T	0	0
ENSG00000234259.3		0.4711	0.0129953	0.026471	0.714285714285714	0.568345323741007	CBFB-MYH11_T	0	0
ENSG00000224958.6	PGM5-AS1	0.47109	0.0724745	0.11924	0.464285714285714	0.418165467625899	CBFB-MYH11_T	0	0
ENSG00000264315.1	HNRNPA1P11	0.47097	0.0671624	0.11167	0.535714285714286	0.421762589928058	CBFB-MYH11_T	0	0
ENSG00000197421.10	GGT3P	0.47092	0.0385406	0.069132	0.705357142857143	0.473920863309353	CBFB-MYH11_T	1	0
ENSG00000256469.1		0.4709	0.0633277	0.1062	0.455357142857143	0.326438848920863	CBFB-MYH11_T	0	0
ENSG00000167912.6	TOX-DT	0.47073	1.47294e-05	5.3276e-05	1	1	CBFB-MYH11_T	0	0
ENSG00000260086.3		0.47034	1.32251e-06	5.5856e-06	0.991071428571429	0.994604316546763	CBFB-MYH11_T	0	0
ENSG00000117115.13	PADI2	0.47033	0.00273303	0.0064959	1	0.99910071942446	CBFB-MYH11_T	0	0
ENSG00000163565.19	IFI16	0.47028	1.25801e-12	1.0714e-11	1	1	CBFB-MYH11_T	0	1
ENSG00000152518.8	ZFP36L2	0.47018	5.36529e-11	3.8274e-10	1	1	CBFB-MYH11_T	0	1
ENSG00000253355.1		0.47001	0.0201942	0.039144	0.669642857142857	0.581834532374101	CBFB-MYH11_T	0	0
ENSG00000267626.1	HAUS5-DT	0.46992	0.146804	0.21843	0.303571428571429	0.234712230215827	CBFB-MYH11_T	0	0
ENSG00000233158.1	RPS24P6	0.46979	0.00237364	0.0057187	0.892857142857143	0.73021582733813	CBFB-MYH11_T	0	0
ENSG00000253995.1	RPL10P18	0.46977	0.0298188	0.055111	0.785714285714286	0.651079136690647	CBFB-MYH11_T	0	0
ENSG00000226036.1	RFKP5	0.46949	0.0595159	0.10072	0.455357142857143	0.387589928057554	CBFB-MYH11_T	0	0
ENSG00000271046.1		0.46938	0.0060752	0.013354	0.75	0.704136690647482	CBFB-MYH11_T	0	0
ENSG00000207633.3	MIR505	0.46915	0.199344	0.28262	0.383928571428571	0.359712230215827	CBFB-MYH11_T	0	0
ENSG00000286705.1		0.46896	3.15657e-05	0.00010828	0.946428571428571	0.955935251798561	CBFB-MYH11_T	0	0
ENSG00000261007.2	NPM1P3	0.46887	0.0251011	0.047395	0.553571428571429	0.446942446043165	CBFB-MYH11_T	0	0
ENSG00000273069.1		0.46885	0.0537943	0.092408	0.491071428571429	0.363309352517986	CBFB-MYH11_T	0	0
ENSG00000174123.11	TLR10	0.46881	0.000504646	0.001391	0.982142857142857	1	CBFB-MYH11_T	0	0
ENSG00000151693.11	ASAP2	0.4687	0.000287989	0.00083299	1	1	CBFB-MYH11_T	0	0
ENSG00000259722.2		0.46865	0.0475012	0.082891	0.4375	0.426258992805755	CBFB-MYH11_T	0	0
ENSG00000274256.1		0.46862	0.0156706	0.031267	0.794642857142857	0.747302158273381	CBFB-MYH11_T	0	0
ENSG00000121940.16	CLCC1	0.46861	2.10657e-16	2.5498e-15	1	1	CBFB-MYH11_T	0	0
ENSG00000147416.11	ATP6V1B2	0.46856	3.6007e-14	3.5962e-13	1	1	CBFB-MYH11_T	0	0
ENSG00000143815.15	LBR	0.46843	3.94186e-15	4.2718e-14	1	1	CBFB-MYH11_T	0	0
ENSG00000120254.16	MTHFD1L	0.46842	6.43685e-13	5.6461e-12	1	1	CBFB-MYH11_T	0	0
ENSG00000213157.3	RPL32P10	0.46831	0.00739571	0.015957	0.767857142857143	0.664568345323741	CBFB-MYH11_T	0	0
ENSG00000268618.1		0.46827	0.00528342	0.011783	0.776785714285714	0.765287769784173	CBFB-MYH11_T	0	0
ENSG00000287937.1		0.46826	0.00591921	0.013046	0.901785714285714	0.907374100719424	CBFB-MYH11_T	0	0
ENSG00000169026.13	SLC49A3	0.46819	1.78494e-06	7.3995e-06	1	1	CBFB-MYH11_T	0	0
ENSG00000266992.1	DHX40P1	0.46805	0.0911183	0.14524	0.392857142857143	0.266187050359712	CBFB-MYH11_T	0	0
ENSG00000103274.11	NUBP1	0.46803	2.22344e-28	6.6743e-27	1	1	CBFB-MYH11_T	0	0
ENSG00000123908.12	AGO2	0.46798	8.24142e-13	7.1556e-12	1	1	CBFB-MYH11_T	0	0
ENSG00000238222.3	MKRN4P	0.46795	0.00143554	0.0036154	0.919642857142857	0.835431654676259	CBFB-MYH11_T	0	0
ENSG00000227854.1		0.46787	0.00217841	0.0052893	0.973214285714286	0.859712230215827	CBFB-MYH11_T	0	0
ENSG00000062370.17	ZNF112	0.46784	0.00968344	0.020341	0.955357142857143	0.910071942446043	CBFB-MYH11_T	0	1
ENSG00000265222.1		0.46774	0.0665499	0.11076	0.428571428571429	0.441546762589928	CBFB-MYH11_T	0	0
ENSG00000167995.17	BEST1	0.46772	3.62259e-07	1.6502e-06	1	1	CBFB-MYH11_T	0	0
ENSG00000132613.15	MTSS2	0.46768	1.54381e-06	6.4527e-06	1	1	CBFB-MYH11_T	0	0
ENSG00000188483.8	IER5L	0.46745	7.77769e-05	0.00024941	1	0.99910071942446	CBFB-MYH11_T	0	0
ENSG00000237882.1	PPIAP13	0.46723	0.00156165	0.0039031	0.866071428571429	0.779676258992806	CBFB-MYH11_T	0	0
ENSG00000242522.1	KLHL6-AS1	0.4672	0.00059362	0.0016133	0.901785714285714	0.929856115107914	CBFB-MYH11_T	0	0
ENSG00000259651.2	MTCO3P23	0.4672	0.0800537	0.13003	0.5	0.491906474820144	CBFB-MYH11_T	0	0
ENSG00000207455.1	RNU6-331P	0.46716	0.12093	0.18527	0.5625	0.527877697841727	CBFB-MYH11_T	0	0
ENSG00000198873.12	GRK5	0.46712	6.83817e-08	3.4086e-07	1	1	CBFB-MYH11_T	0	0
ENSG00000249279.6	LINC02057	0.46692	0.100202	0.15763	0.303571428571429	0.284172661870504	CBFB-MYH11_T	0	0
ENSG00000119655.11	NPC2	0.46687	6.84874e-11	4.8279e-10	1	1	CBFB-MYH11_T	0	0
ENSG00000231705.1		0.46687	5.60387e-05	0.00018431	0.982142857142857	0.960431654676259	CBFB-MYH11_T	0	0
ENSG00000229165.1	GDI2P1	0.46676	0.0117564	0.024218	0.767857142857143	0.72931654676259	CBFB-MYH11_T	0	0
ENSG00000260805.2		0.46674	2.50968e-06	1.0194e-05	1	1	CBFB-MYH11_T	0	0
ENSG00000228816.1	AK3P5	0.46659	0.00144408	0.0036347	0.848214285714286	0.900179856115108	CBFB-MYH11_T	0	0
ENSG00000228462.1	RPS19P7	0.46654	0.00582298	0.012852	0.9375	0.81294964028777	CBFB-MYH11_T	0	0
ENSG00000235128.1		0.46654	0.00277849	0.0065953	0.946428571428571	0.966726618705036	CBFB-MYH11_T	0	0
ENSG00000185022.12	MAFF	0.46648	0.000793215	0.0021062	1	1	CBFB-MYH11_T	0	1
ENSG00000286548.1		0.46622	7.86144e-08	3.8902e-07	1	0.997302158273381	CBFB-MYH11_T	0	0
ENSG00000170425.3	ADORA2B	0.46603	3.246e-07	1.4886e-06	1	1	CBFB-MYH11_T	0	0
ENSG00000109790.16	KLHL5	0.4659	6.45015e-14	6.2936e-13	1	1	CBFB-MYH11_T	0	0
ENSG00000145431.11	PDGFC	0.46584	8.79975e-05	0.00027943	1	0.998201438848921	CBFB-MYH11_T	0	0
ENSG00000163462.18	TRIM46	0.46568	5.51191e-08	2.7815e-07	1	0.99910071942446	CBFB-MYH11_T	0	0
ENSG00000253476.1		0.4656	5.78208e-07	2.5719e-06	0.9375	0.991007194244604	CBFB-MYH11_T	0	0
ENSG00000243316.7	GUCY2GP	0.46549	0.0345763	0.062749	0.553571428571429	0.508992805755396	CBFB-MYH11_T	0	0
ENSG00000263595.2	RN7SL823P	0.46547	0.230378	0.31811	0.276785714285714	0.200539568345324	CBFB-MYH11_T	0	0
ENSG00000022267.19	FHL1	0.46542	5.16219e-05	0.00017079	1	1	CBFB-MYH11_T	0	0
ENSG00000247699.2	FABP6-AS1	0.46536	0.140014	0.20992	0.357142857142857	0.239208633093525	CBFB-MYH11_T	0	0
ENSG00000146112.12	PPP1R18	0.46533	4.98194e-15	5.347e-14	1	1	CBFB-MYH11_T	0	0
ENSG00000231508.1	RPL34P20	0.46497	0.00427049	0.0097218	0.910714285714286	0.910971223021583	CBFB-MYH11_T	0	0
ENSG00000235189.2		0.46491	3.97459e-06	1.569e-05	0.9375	0.966726618705036	CBFB-MYH11_T	0	0
ENSG00000250383.1		0.46491	0.0342538	0.062257	0.517857142857143	0.531474820143885	CBFB-MYH11_T	0	0
ENSG00000255639.3		0.46491	0.000751154	0.002004	0.857142857142857	0.844424460431655	CBFB-MYH11_T	0	0
ENSG00000106477.20	CEP41	0.46481	5.36165e-10	3.4382e-09	1	1	CBFB-MYH11_T	0	0
ENSG00000214108.4	TPT1P5	0.46481	0.00175855	0.0043476	0.991071428571429	0.944244604316547	CBFB-MYH11_T	0	0
ENSG00000259477.1		0.46471	0.149196	0.22138	0.294642857142857	0.214028776978417	CBFB-MYH11_T	0	0
ENSG00000266373.1		0.46471	0.0014335	0.0036118	0.866071428571429	0.754496402877698	CBFB-MYH11_T	0	0
ENSG00000264179.1		0.46465	0.00576903	0.012744	0.776785714285714	0.680755395683453	CBFB-MYH11_T	0	0
ENSG00000242258.1	LINC00996	0.46442	0.00111078	0.0028626	1	0.991906474820144	CBFB-MYH11_T	0	0
ENSG00000259379.1	MTND5P32	0.46442	0.0550939	0.094299	0.767857142857143	0.70863309352518	CBFB-MYH11_T	0	0
ENSG00000253133.2	GPAT4-AS1	0.46429	1.77972e-06	7.3786e-06	0.955357142857143	0.963129496402878	CBFB-MYH11_T	0	0
ENSG00000278420.1	MIR6819	0.46421	5.43747e-05	0.00017922	0.946428571428571	0.950539568345324	CBFB-MYH11_T	0	0
ENSG00000252316.1	RNY4	0.46419	0.0387868	0.069505	0.535714285714286	0.487410071942446	CBFB-MYH11_T	0	0
ENSG00000254966.1	IGSF22-AS1	0.46403	0.00142358	0.0035876	0.946428571428571	0.883992805755396	CBFB-MYH11_T	0	0
ENSG00000258733.6	LINC02328	0.46402	4.29751e-07	1.9396e-06	1	0.99910071942446	CBFB-MYH11_T	0	0
ENSG00000188078.5		0.46397	0.00702599	0.015233	0.732142857142857	0.591726618705036	CBFB-MYH11_T	0	0
ENSG00000230563.4		0.46383	0.0210681	0.040612	0.857142857142857	0.801258992805755	CBFB-MYH11_T	0	0
ENSG00000224806.2	ARL5AP4	0.4638	0.0596239	0.10089	0.535714285714286	0.360611510791367	CBFB-MYH11_T	0	0
ENSG00000274614.1		0.46358	0.0266168	0.04993	0.678571428571429	0.722122302158273	CBFB-MYH11_T	0	0
ENSG00000202337.1	RNU6-8	0.46348	9.65882e-06	3.5939e-05	0.973214285714286	0.975719424460432	CBFB-MYH11_T	0	0
ENSG00000225195.2		0.46341	0.0161684	0.032158	0.821428571428571	0.776978417266187	CBFB-MYH11_T	0	0
ENSG00000226137.5	BAIAP2-DT	0.46317	4.29008e-08	2.1931e-07	1	1	CBFB-MYH11_T	0	0
ENSG00000114541.15	FRMD4B	0.46315	5.62852e-08	2.8371e-07	1	1	CBFB-MYH11_T	0	0
ENSG00000280356.1		0.46313	0.0710243	0.11713	0.357142857142857	0.281474820143885	CBFB-MYH11_T	0	0
ENSG00000123610.5	TNFAIP6	0.4631	0.00711793	0.015414	1	0.98021582733813	CBFB-MYH11_T	0	0
ENSG00000230299.1	SNRPEP11	0.46302	0.0239914	0.045566	0.678571428571429	0.561151079136691	CBFB-MYH11_T	0	0
ENSG00000125385.9	RPL32P21	0.46301	0.011157	0.023103	0.723214285714286	0.574640287769784	CBFB-MYH11_T	0	0
ENSG00000235558.3	GUSBP17	0.46287	0.0187218	0.036597	0.714285714285714	0.653776978417266	CBFB-MYH11_T	0	0
ENSG00000276454.1		0.46258	0.104482	0.16349	0.383928571428571	0.309352517985612	CBFB-MYH11_T	0	0
ENSG00000279480.1		0.46247	0.24137	0.33052	0.160714285714286	0.202338129496403	CBFB-MYH11_T	0	0
ENSG00000154764.6	WNT7A	0.46245	0.00808749	0.0173	1	0.912769784172662	CBFB-MYH11_T	0	0
ENSG00000172458.4	IL17D	0.46233	1.95835e-06	8.0677e-06	1	0.997302158273381	CBFB-MYH11_T	1	0
ENSG00000235595.1	GAPDHP23	0.46233	0.167108	0.24379	0.4375	0.307553956834532	CBFB-MYH11_T	0	0
ENSG00000274265.5		0.46218	3.10715e-08	1.6155e-07	1	1	CBFB-MYH11_T	0	0
ENSG00000267052.3		0.4621	0.00463071	0.010451	0.75	0.721223021582734	CBFB-MYH11_T	0	0
ENSG00000271959.1		0.46208	0.00874081	0.018552	0.821428571428571	0.775179856115108	CBFB-MYH11_T	0	0
ENSG00000207083.1	RNU6-22P	0.46193	0.129575	0.19643	0.464285714285714	0.26978417266187	CBFB-MYH11_T	0	0
ENSG00000111846.19	GCNT2	0.46184	0.000117796	0.00036613	0.991071428571429	0.998201438848921	CBFB-MYH11_T	0	0
ENSG00000284669.1		0.46184	0.000227755	0.0006726	1	1	CBFB-MYH11_T	0	0
ENSG00000067560.13	RHOA	0.46181	8.81895e-29	2.6974e-27	1	1	CBFB-MYH11_T	0	0
ENSG00000230807.1	UBA52P4	0.4618	2.91064e-05	0.00010045	0.982142857142857	0.948741007194245	CBFB-MYH11_T	0	0
ENSG00000227946.1	INO80D-AS1	0.46177	3.00304e-12	2.459e-11	1	1	CBFB-MYH11_T	0	0
ENSG00000267927.1		0.46161	2.29499e-07	1.0716e-06	0.982142857142857	0.953237410071942	CBFB-MYH11_T	0	0
ENSG00000163519.14	TRAT1	0.46145	0.00170314	0.0042231	1	0.997302158273381	CBFB-MYH11_T	0	0
ENSG00000174695.10	TMEM167A	0.46135	2.57659e-21	4.6426e-20	1	1	CBFB-MYH11_T	0	0
ENSG00000241832.1	CECR3	0.46118	0.11635	0.17925	0.285714285714286	0.275179856115108	CBFB-MYH11_T	0	0
ENSG00000068137.15	PLEKHH3	0.46099	0.000214156	0.00063571	1	1	CBFB-MYH11_T	0	0
ENSG00000226243.1	RPL37AP1	0.46085	2.74208e-06	1.1084e-05	1	1	CBFB-MYH11_T	0	0
ENSG00000286186.1		0.46081	0.000299822	0.00086426	0.991071428571429	0.990107913669065	CBFB-MYH11_T	0	0
ENSG00000233497.4	HNRNPA1P60	0.46078	0.0115249	0.02378	0.696428571428571	0.588129496402878	CBFB-MYH11_T	0	0
ENSG00000173530.6	TNFRSF10D	0.46077	7.74553e-07	3.3834e-06	1	1	CBFB-MYH11_T	0	0
ENSG00000199979.1		0.4607	0.0689531	0.11423	0.330357142857143	0.309352517985612	CBFB-MYH11_T	0	0
ENSG00000255387.1	RDXP1	0.4606	0.0268779	0.050348	0.616071428571429	0.476618705035971	CBFB-MYH11_T	0	0
ENSG00000125898.13	FAM110A	0.46047	2.30898e-10	1.5407e-09	1	1	CBFB-MYH11_T	0	0
ENSG00000225642.1	SNRPEP5	0.46047	0.019956	0.038729	0.767857142857143	0.558453237410072	CBFB-MYH11_T	0	0
ENSG00000213393.5		0.46044	0.0461758	0.080903	0.607142857142857	0.508093525179856	CBFB-MYH11_T	0	0
ENSG00000252804.1	RNU6-958P	0.46043	0.0465043	0.081393	0.5625	0.505395683453237	CBFB-MYH11_T	0	0
ENSG00000007944.15	MYLIP	0.46034	1.87874e-08	1.0057e-07	1	1	CBFB-MYH11_T	0	0
ENSG00000273983.1	H3C8	0.46032	0.0227546	0.043524	1	0.877697841726619	CBFB-MYH11_T	0	0
ENSG00000175868.14	CALCB	0.46026	0.000613065	0.0016627	0.928571428571429	0.920863309352518	CBFB-MYH11_T	0	0
ENSG00000229031.1	MTCO1P25	0.4602	0.242822	0.3322	0.375	0.260791366906475	CBFB-MYH11_T	0	0
ENSG00000162636.16	EEIG2	0.46019	2.6278e-12	2.1635e-11	1	1	CBFB-MYH11_T	0	0
ENSG00000211578.3	MIR766	0.46014	0.0073243	0.015816	0.714285714285714	0.765287769784173	CBFB-MYH11_T	0	0
ENSG00000198513.13	ATL1	0.46	2.37587e-07	1.1071e-06	1	1	CBFB-MYH11_T	1	0
ENSG00000248801.7	C8orf34-AS1	0.45991	0.459668	0.55476	0.3125	0.219424460431655	CBFB-MYH11_T	0	0
ENSG00000229339.1	RPL7AP83	0.45982	0.0123176	0.02524	0.883928571428571	0.838129496402878	CBFB-MYH11_T	0	0
ENSG00000235472.1	EIF4A1P7	0.4598	1.61602e-07	7.6853e-07	0.982142857142857	0.992805755395683	CBFB-MYH11_T	0	0
ENSG00000156411.10	ATP5MJ	0.45977	1.00132e-18	1.4814e-17	1	1	CBFB-MYH11_T	0	0
ENSG00000188958.9	UTS2B	0.45973	0.0188143	0.036765	0.794642857142857	0.654676258992806	CBFB-MYH11_T	0	0
ENSG00000165102.15	HGSNAT	0.45944	2.51691e-21	4.5425e-20	1	1	CBFB-MYH11_T	1	0
ENSG00000237633.4		0.45942	0.000651411	0.0017567	0.919642857142857	0.940647482014389	CBFB-MYH11_T	0	0
ENSG00000255713.2	OR4D2	0.45928	0.220839	0.30745	0.223214285714286	0.193345323741007	CBFB-MYH11_T	0	0
ENSG00000218902.3	PTMAP3	0.45911	0.00140925	0.0035553	0.9375	0.892985611510791	CBFB-MYH11_T	0	0
ENSG00000286240.1		0.45894	0.013994	0.028294	0.571428571428571	0.555755395683453	CBFB-MYH11_T	0	0
ENSG00000178951.9	ZBTB7A	0.4589	1.08018e-14	1.1285e-13	1	1	CBFB-MYH11_T	0	1
ENSG00000215151.4	ABCD1P2	0.4586	0.12641	0.19218	0.339285714285714	0.214028776978417	CBFB-MYH11_T	0	0
ENSG00000244627.5	TPTEP2	0.45853	1.10928e-08	6.1039e-08	1	1	CBFB-MYH11_T	0	0
ENSG00000243335.10	KCTD7	0.45847	7.62434e-06	2.8832e-05	1	0.99910071942446	CBFB-MYH11_T	0	0
ENSG00000287100.1		0.45834	5.63133e-07	2.5076e-06	1	0.97841726618705	CBFB-MYH11_T	0	0
ENSG00000188646.6		0.45825	0.0750768	0.123	0.401785714285714	0.305755395683453	CBFB-MYH11_T	0	0
ENSG00000270362.1	HMGN3-AS1	0.45823	4.53079e-09	2.5994e-08	1	0.998201438848921	CBFB-MYH11_T	0	0
ENSG00000264272.1		0.45816	0.00356818	0.0082637	0.6875	0.710431654676259	CBFB-MYH11_T	0	0
ENSG00000148516.22	ZEB1	0.4581	2.80206e-05	9.6944e-05	1	1	CBFB-MYH11_T	0	1
ENSG00000225665.4	SAR1AP3	0.45795	0.0590549	0.10008	0.446428571428571	0.378597122302158	CBFB-MYH11_T	0	0
ENSG00000249026.2	CTNNA1P1	0.45791	0.00100118	0.0026041	0.883928571428571	0.849820143884892	CBFB-MYH11_T	0	0
ENSG00000200496.1		0.45757	0.23282	0.32091	0.267857142857143	0.169964028776978	CBFB-MYH11_T	0	0
ENSG00000229989.4	MIR181A1HG	0.45744	0.000948816	0.0024819	1	0.998201438848921	CBFB-MYH11_T	0	0
ENSG00000280878.1		0.45738	0.104738	0.16382	0.410714285714286	0.453237410071942	CBFB-MYH11_T	0	0
ENSG00000243730.2	RPL29P3	0.45726	0.0143622	0.028935	0.8125	0.704136690647482	CBFB-MYH11_T	0	0
ENSG00000253276.4	CCDC71L	0.45713	1.41236e-09	8.588e-09	1	1	CBFB-MYH11_T	0	0
ENSG00000286281.1		0.45711	0.00279648	0.0066348	0.982142857142857	0.985611510791367	CBFB-MYH11_T	0	0
ENSG00000258342.2		0.45695	0.0881034	0.14112	0.473214285714286	0.357014388489209	CBFB-MYH11_T	0	0
ENSG00000227924.2	RBPJP6	0.4568	0.199317	0.28261	0.267857142857143	0.179856115107914	CBFB-MYH11_T	0	0
ENSG00000259130.2		0.45655	0.0114647	0.023676	0.821428571428571	0.762589928057554	CBFB-MYH11_T	0	0
ENSG00000135503.13	ACVR1B	0.45652	4.31643e-09	2.481e-08	1	1	CBFB-MYH11_T	0	0
ENSG00000158717.11	RNF166	0.45645	3.30131e-17	4.2992e-16	1	1	CBFB-MYH11_T	0	1
ENSG00000287214.1		0.4563	0.00158365	0.0039549	1	0.997302158273381	CBFB-MYH11_T	0	0
ENSG00000235001.3	EIF4A1P2	0.45623	1.85638e-11	1.3991e-10	1	1	CBFB-MYH11_T	0	0
ENSG00000142733.17	MAP3K6	0.45621	8.84464e-06	3.3116e-05	1	1	CBFB-MYH11_T	0	0
ENSG00000238304.1	RNU7-50P	0.45614	0.0954109	0.15112	0.473214285714286	0.513489208633094	CBFB-MYH11_T	0	0
ENSG00000286527.1		0.45585	0.0214671	0.041304	0.651785714285714	0.554856115107914	CBFB-MYH11_T	0	0
ENSG00000131142.13	CCL25	0.45582	0.0081917	0.017502	0.964285714285714	0.885791366906475	CBFB-MYH11_T	0	0
ENSG00000286106.1	NOTCH2NLR	0.45576	0.00242265	0.0058265	0.839285714285714	0.757194244604317	CBFB-MYH11_T	0	0
ENSG00000234705.2	HMGA1P4	0.45573	8.01907e-10	5.0399e-09	1	0.99910071942446	CBFB-MYH11_T	0	0
ENSG00000184897.6	H1-10	0.45571	5.65133e-06	2.1792e-05	1	1	CBFB-MYH11_T	0	1
ENSG00000225684.4	FAM225B	0.45569	0.00107085	0.0027685	0.955357142857143	0.910971223021583	CBFB-MYH11_T	0	0
ENSG00000254253.1	NACAP10	0.45546	0.177531	0.2564	0.383928571428571	0.376798561151079	CBFB-MYH11_T	0	0
ENSG00000157873.17	TNFRSF14	0.45544	4.97902e-09	2.8476e-08	1	1	CBFB-MYH11_T	1	0
ENSG00000249241.1	LINC02265	0.45522	0.00454881	0.010286	0.982142857142857	0.929856115107914	CBFB-MYH11_T	0	0
ENSG00000234790.1	NUTF2P4	0.45516	0.229412	0.31711	0.3125	0.184352517985612	CBFB-MYH11_T	0	0
ENSG00000221463.3	MIR1277	0.45501	0.315339	0.41086	0.232142857142857	0.196942446043165	CBFB-MYH11_T	0	0
ENSG00000149021.7	SCGB1A1	0.45499	0.0260231	0.048966	0.669642857142857	0.640287769784173	CBFB-MYH11_T	0	0
ENSG00000227096.1	HMGB3P8	0.45493	0.0596721	0.10097	0.401785714285714	0.402877697841727	CBFB-MYH11_T	0	0
ENSG00000196550.10	FAM72A	0.45465	2.7495e-06	1.1109e-05	1	0.997302158273381	CBFB-MYH11_T	0	0
ENSG00000138758.12	SEPTIN11	0.45454	1.0968e-09	6.7684e-09	1	1	CBFB-MYH11_T	0	0
ENSG00000257506.1	PLA2G10HP	0.45444	0.0256006	0.04825	0.642857142857143	0.586330935251799	CBFB-MYH11_T	0	0
ENSG00000180694.14	TMEM64	0.454	1.22381e-07	5.8986e-07	1	1	CBFB-MYH11_T	0	0
ENSG00000265626.1		0.45399	0.016455	0.032664	0.919642857142857	0.759892086330935	CBFB-MYH11_T	0	0
ENSG00000201444.1	RNU6-1082P	0.45394	0.0329689	0.060183	0.580357142857143	0.553956834532374	CBFB-MYH11_T	0	0
ENSG00000100364.19	KIAA0930	0.45374	1.85359e-09	1.1116e-08	1	1	CBFB-MYH11_T	0	0
ENSG00000228408.6		0.45371	0.043177	0.076249	0.767857142857143	0.743705035971223	CBFB-MYH11_T	0	0
ENSG00000101084.18	RAB5IF	0.45353	3.04932e-12	2.4954e-11	1	1	CBFB-MYH11_T	0	0
ENSG00000213433.5	RPLP1P6	0.45351	1.02983e-08	5.6861e-08	1	1	CBFB-MYH11_T	0	0
ENSG00000249947.2	XBP1P1	0.4535	9.23347e-06	3.4474e-05	0.928571428571429	0.985611510791367	CBFB-MYH11_T	0	0
ENSG00000243160.1	RPL7AP32	0.45309	0.00206808	0.0050484	0.955357142857143	0.878597122302158	CBFB-MYH11_T	0	0
ENSG00000226331.1	RPL23AP28	0.453	0.294734	0.38906	0.241071428571429	0.159172661870504	CBFB-MYH11_T	0	0
ENSG00000286259.1		0.4529	0.0866457	0.13917	0.473214285714286	0.464928057553957	CBFB-MYH11_T	0	0
ENSG00000103335.22	PIEZO1	0.45276	4.96016e-18	6.9493e-17	1	1	CBFB-MYH11_T	0	0
ENSG00000126391.14	FRMD8	0.45256	7.44455e-21	1.3e-19	1	1	CBFB-MYH11_T	0	0
ENSG00000175130.7	MARCKSL1	0.45242	6.20944e-06	2.3803e-05	1	1	CBFB-MYH11_T	0	0
ENSG00000103245.14	CIAO3	0.45229	5.23005e-13	4.6276e-12	1	1	CBFB-MYH11_T	0	0
ENSG00000143013.13	LMO4	0.45224	1.03188e-05	3.8218e-05	1	1	CBFB-MYH11_T	0	1
ENSG00000227674.3	LINC00355	0.45187	0.230169	0.31791	0.482142857142857	0.532374100719424	CBFB-MYH11_T	0	0
ENSG00000227759.2	VTI1BP4	0.45182	0.292947	0.38717	0.285714285714286	0.329136690647482	CBFB-MYH11_T	0	0
ENSG00000280086.1		0.45156	0.0704371	0.11632	0.473214285714286	0.415467625899281	CBFB-MYH11_T	0	0
ENSG00000110013.13	SIAE	0.45149	1.61891e-06	6.7497e-06	1	1	CBFB-MYH11_T	0	0
ENSG00000225722.1	RPL24P9	0.45146	0.0275385	0.051415	0.553571428571429	0.493705035971223	CBFB-MYH11_T	0	0
ENSG00000252568.1	RNU7-28P	0.45145	0.0703083	0.11613	0.4375	0.35341726618705	CBFB-MYH11_T	0	0
ENSG00000270426.1		0.45142	1.89708e-06	7.8257e-06	0.991071428571429	0.996402877697842	CBFB-MYH11_T	0	0
ENSG00000264739.1		0.45136	0.000439995	0.0012276	0.973214285714286	0.930755395683453	CBFB-MYH11_T	0	0
ENSG00000067225.18	PKM	0.45131	5.96796e-12	4.7563e-11	1	1	CBFB-MYH11_T	0	0
ENSG00000233260.1	RPSAP63	0.45122	0.0210227	0.040528	0.794642857142857	0.704136690647482	CBFB-MYH11_T	0	0
ENSG00000183250.12	LINC01547	0.45114	8.17997e-06	3.08e-05	0.982142857142857	0.997302158273381	CBFB-MYH11_T	0	0
ENSG00000023697.13	DERA	0.4511	1.71613e-21	3.1441e-20	1	1	CBFB-MYH11_T	0	0
ENSG00000240412.1	RPL5P15	0.45098	0.057846	0.098334	0.401785714285714	0.317446043165468	CBFB-MYH11_T	0	0
ENSG00000217027.1	TPT1P4	0.45084	8.3796e-08	4.1325e-07	1	1	CBFB-MYH11_T	0	0
ENSG00000213110.2	RNF11P1	0.45071	0.0406511	0.072411	0.678571428571429	0.551258992805755	CBFB-MYH11_T	0	0
ENSG00000278727.1		0.45069	0.000699925	0.0018761	0.946428571428571	0.928956834532374	CBFB-MYH11_T	0	0
ENSG00000258867.6	HISLA	0.45067	0.00196795	0.004821	0.946428571428571	0.961330935251799	CBFB-MYH11_T	0	0
ENSG00000279872.1		0.45063	0.111833	0.17314	0.339285714285714	0.236510791366906	CBFB-MYH11_T	0	0
ENSG00000274333.4		0.4499	0.029513	0.054625	0.660714285714286	0.633093525179856	CBFB-MYH11_T	0	0
ENSG00000196166.5	LINC03042	0.44988	0.132736	0.20057	0.455357142857143	0.407374100719424	CBFB-MYH11_T	0	0
ENSG00000115129.14	TP53I3	0.44971	1.59076e-11	1.2088e-10	1	1	CBFB-MYH11_T	0	0
ENSG00000223662.1	SAMSN1-AS1	0.44963	0.002641	0.0062991	0.919642857142857	0.87410071942446	CBFB-MYH11_T	0	0
ENSG00000285483.1		0.44963	0.0852246	0.13722	0.428571428571429	0.308453237410072	CBFB-MYH11_T	0	0
ENSG00000158125.10	XDH	0.4496	0.1079	0.168	0.857142857142857	0.616906474820144	CBFB-MYH11_T	0	0
ENSG00000057252.13	SOAT1	0.4495	3.346e-13	3.0169e-12	1	1	CBFB-MYH11_T	0	0
ENSG00000258912.2	LINC02316	0.44949	4.21709e-05	0.00014135	0.991071428571429	0.959532374100719	CBFB-MYH11_T	0	0
ENSG00000271131.1	PPIAP75	0.44943	0.0547718	0.093832	0.4375	0.307553956834532	CBFB-MYH11_T	0	0
ENSG00000174572.3	RPL10P2	0.44934	0.0585952	0.099417	0.616071428571429	0.474820143884892	CBFB-MYH11_T	0	0
ENSG00000231552.1	IGBP1P3	0.44922	0.0215969	0.041521	0.660714285714286	0.508093525179856	CBFB-MYH11_T	0	0
ENSG00000287123.1		0.44917	0.0190391	0.037154	0.767857142857143	0.651978417266187	CBFB-MYH11_T	0	0
ENSG00000240052.1		0.44899	0.0206217	0.039875	0.776785714285714	0.636690647482014	CBFB-MYH11_T	0	0
ENSG00000266563.1	EIF1P5	0.44867	0.000220655	0.00065363	0.973214285714286	0.939748201438849	CBFB-MYH11_T	0	0
ENSG00000149418.11	ST14	0.4486	0.00144679	0.0036409	1	0.99910071942446	CBFB-MYH11_T	1	0
ENSG00000162511.8	LAPTM5	0.4486	3.0038e-12	2.4591e-11	1	1	CBFB-MYH11_T	0	0
ENSG00000224161.3	RPS26P54	0.44851	0.0955649	0.15132	0.464285714285714	0.335431654676259	CBFB-MYH11_T	0	0
ENSG00000206938.1	RNU4-31P	0.44843	0.102027	0.16016	0.580357142857143	0.600719424460432	CBFB-MYH11_T	0	0
ENSG00000215003.4	RPL15P20	0.44842	3.01478e-05	0.00010378	0.982142857142857	0.983812949640288	CBFB-MYH11_T	0	0
ENSG00000106804.8	C5	0.44838	5.64541e-10	3.61e-09	1	1	CBFB-MYH11_T	0	0
ENSG00000174990.8	CA5A	0.44825	0.0695132	0.115	0.464285714285714	0.475719424460432	CBFB-MYH11_T	0	0
ENSG00000215267.8	AKR1C7P	0.44825	3.6006e-05	0.00012218	1	0.993705035971223	CBFB-MYH11_T	0	0
ENSG00000202470.1		0.44824	0.0121741	0.024988	0.732142857142857	0.688848920863309	CBFB-MYH11_T	0	0
ENSG00000225314.1	CDCA3P1	0.4482	0.0177321	0.034894	0.651785714285714	0.692446043165468	CBFB-MYH11_T	0	0
ENSG00000100345.22	MYH9	0.44803	2.15394e-22	4.2005e-21	1	1	CBFB-MYH11_T	1	0
ENSG00000235888.3	LINC02940	0.44798	0.000541735	0.0014853	1	0.998201438848921	CBFB-MYH11_T	0	0
ENSG00000226082.2	RPS10P10	0.44786	0.000298729	0.00086137	0.955357142857143	0.918165467625899	CBFB-MYH11_T	0	0
ENSG00000145990.11	GFOD1	0.44784	1.01246e-06	4.3533e-06	1	1	CBFB-MYH11_T	0	0
ENSG00000125458.7	NT5C	0.44777	1.56592e-16	1.9199e-15	1	1	CBFB-MYH11_T	0	0
ENSG00000224688.1	E2F6P2	0.44776	0.11538	0.17793	0.3125	0.232913669064748	CBFB-MYH11_T	0	0
ENSG00000214193.11	SH3D21	0.44764	1.59311e-06	6.646e-06	1	1	CBFB-MYH11_T	0	0
ENSG00000184205.14	TSPYL2	0.44733	0.000257934	0.00075315	1	1	CBFB-MYH11_T	0	0
ENSG00000215914.4	MMP23A	0.44733	0.000460183	0.0012787	0.928571428571429	0.914568345323741	CBFB-MYH11_T	0	0
ENSG00000113163.18	CERT1	0.44722	4.93666e-17	6.336e-16	1	1	CBFB-MYH11_T	0	0
ENSG00000225402.1		0.44715	3.74547e-05	0.00012676	0.991071428571429	0.97841726618705	CBFB-MYH11_T	0	0
ENSG00000201519.1	RNU6-645P	0.44699	0.0633838	0.10628	0.571428571428571	0.570143884892086	CBFB-MYH11_T	0	0
ENSG00000270930.1	GRAMD4P8	0.44679	0.177165	0.256	0.571428571428571	0.415467625899281	CBFB-MYH11_T	0	0
ENSG00000224618.1	KLHL25P1	0.44675	0.00374321	0.0086324	0.883928571428571	0.932553956834532	CBFB-MYH11_T	0	0
ENSG00000177418.2		0.44661	0.00637328	0.01395	0.803571428571429	0.786870503597122	CBFB-MYH11_T	0	0
ENSG00000083223.18	TUT7	0.44659	1.23674e-13	1.1718e-12	1	1	CBFB-MYH11_T	0	1
ENSG00000214047.4	RPS11P7	0.44655	0.00135492	0.0034309	0.991071428571429	0.923561151079137	CBFB-MYH11_T	0	0
ENSG00000236426.5		0.44648	0.00138722	0.0035047	0.955357142857143	0.946043165467626	CBFB-MYH11_T	0	0
ENSG00000248494.1	LNX1-AS2	0.44644	0.275363	0.36818	0.178571428571429	0.176258992805755	CBFB-MYH11_T	0	0
ENSG00000255553.2	LINC02733	0.44632	0.0312349	0.057412	0.607142857142857	0.513489208633094	CBFB-MYH11_T	0	0
ENSG00000099337.5	KCNK6	0.44628	6.84251e-06	2.6056e-05	1	1	CBFB-MYH11_T	0	0
ENSG00000285952.1		0.44628	0.0273952	0.051189	0.607142857142857	0.643884892086331	CBFB-MYH11_T	0	0
ENSG00000233324.1	EEF1A1P34	0.44626	0.0153084	0.030617	0.705357142857143	0.585431654676259	CBFB-MYH11_T	0	0
ENSG00000223837.2		0.44625	0.192192	0.27403	0.214285714285714	0.190647482014388	CBFB-MYH11_T	0	0
ENSG00000173262.12	SLC2A14	0.44621	0.00676269	0.014709	1	0.995503597122302	CBFB-MYH11_T	0	0
ENSG00000213183.3	RPS7P8	0.4462	0.000760794	0.0020271	0.9375	0.865107913669065	CBFB-MYH11_T	0	0
ENSG00000255163.1	HSPE1P18	0.44616	0.0214809	0.041325	0.821428571428571	0.89478417266187	CBFB-MYH11_T	0	0
ENSG00000229822.2	RPS15AP39	0.44615	0.0313736	0.05763	0.571428571428571	0.493705035971223	CBFB-MYH11_T	0	0
ENSG00000284670.1	RPSAP56	0.44614	0.00141665	0.0035722	0.973214285714286	0.864208633093525	CBFB-MYH11_T	0	0
ENSG00000207402.1	RNU6-959P	0.4461	0.178312	0.25733	0.339285714285714	0.366906474820144	CBFB-MYH11_T	0	0
ENSG00000185669.6	SNAI3	0.44608	4.28549e-08	2.1911e-07	1	0.99910071942446	CBFB-MYH11_T	0	1
ENSG00000231461.1	HLA-DPA2	0.44606	0.0221046	0.042381	0.866071428571429	0.735611510791367	CBFB-MYH11_T	0	0
ENSG00000255239.2	TREHP1	0.44603	0.282048	0.37551	0.223214285714286	0.209532374100719	CBFB-MYH11_T	0	0
ENSG00000279970.1		0.44585	0.00428273	0.0097446	0.848214285714286	0.881294964028777	CBFB-MYH11_T	0	0
ENSG00000175262.14	C1orf127	0.44578	0.000189216	0.00056713	0.964285714285714	0.988309352517986	CBFB-MYH11_T	0	0
ENSG00000237484.6	LINC01684	0.44576	0.00272441	0.0064775	1	0.985611510791367	CBFB-MYH11_T	0	0
ENSG00000135926.15	TMBIM1	0.44573	1.40948e-15	1.592e-14	1	1	CBFB-MYH11_T	0	0
ENSG00000143545.10	RAB13	0.44566	3.04987e-06	1.2228e-05	1	0.997302158273381	CBFB-MYH11_T	0	0
ENSG00000164758.7	MED30	0.44563	5.36819e-14	5.2805e-13	1	1	CBFB-MYH11_T	0	0
ENSG00000237939.1	IDI1P1	0.44552	0.00730442	0.01578	0.758928571428571	0.698741007194245	CBFB-MYH11_T	0	0
ENSG00000168993.15	CPLX1	0.4455	0.0259782	0.04889	0.785714285714286	0.852517985611511	CBFB-MYH11_T	0	0
ENSG00000187569.3	DPPA3	0.44544	0.185064	0.26555	0.428571428571429	0.313848920863309	CBFB-MYH11_T	0	0
ENSG00000232917.5	HSPE1P6	0.44518	0.0113885	0.023531	0.723214285714286	0.621402877697842	CBFB-MYH11_T	0	0
ENSG00000243775.2	OSTCP1	0.4451	0.00391179	0.0089831	0.9375	0.797661870503597	CBFB-MYH11_T	0	0
ENSG00000267519.6	MIR23AHG	0.44501	0.000156958	0.00047744	1	1	CBFB-MYH11_T	0	0
ENSG00000249884.8	RNF103-CHMP3	0.44495	8.73862e-07	3.7895e-06	1	0.996402877697842	CBFB-MYH11_T	0	0
ENSG00000099822.3	HCN2	0.4449	1.08657e-05	4.0138e-05	1	1	CBFB-MYH11_T	0	0
ENSG00000171956.7	FOXB1	0.44486	0.0840267	0.13556	0.678571428571429	0.60521582733813	CBFB-MYH11_T	0	1
ENSG00000199594.1	RNU6-1301P	0.44469	0.00335083	0.0078043	0.75	0.711330935251799	CBFB-MYH11_T	0	0
ENSG00000266036.1	SLC9A3R1-AS1	0.44468	0.00671544	0.014617	0.785714285714286	0.696043165467626	CBFB-MYH11_T	0	0
ENSG00000260464.1		0.44451	6.8577e-09	3.8543e-08	1	0.997302158273381	CBFB-MYH11_T	0	0
ENSG00000224557.7	HLA-DPB2	0.44442	0.0145073	0.029183	0.982142857142857	0.898381294964029	CBFB-MYH11_T	0	0
ENSG00000113269.14	RNF130	0.44438	9.5862e-20	1.5412e-18	1	1	CBFB-MYH11_T	1	0
ENSG00000100097.12	LGALS1	0.44433	3.90588e-05	0.00013165	1	1	CBFB-MYH11_T	0	0
ENSG00000091409.15	ITGA6	0.44431	1.20605e-05	4.4222e-05	1	1	CBFB-MYH11_T	1	0
ENSG00000235416.1	TIPINP1	0.44413	0.0662225	0.1103	0.428571428571429	0.39568345323741	CBFB-MYH11_T	0	0
ENSG00000178715.8		0.444	5.23948e-07	2.3406e-06	1	1	CBFB-MYH11_T	0	0
ENSG00000276667.1		0.44399	0.00405548	0.0092813	0.848214285714286	0.741906474820144	CBFB-MYH11_T	0	0
ENSG00000221957.8	KIR2DS4	0.44398	0.0135716	0.027522	0.910714285714286	0.928956834532374	CBFB-MYH11_T	1	0
ENSG00000250562.1	RPL38P4	0.4439	0.0832131	0.13445	0.446428571428571	0.328237410071942	CBFB-MYH11_T	0	0
ENSG00000187801.15	ZFP69B	0.44388	1.86123e-10	1.2562e-09	1	0.99910071942446	CBFB-MYH11_T	0	1
ENSG00000151067.22	CACNA1C	0.44369	7.60768e-05	0.0002445	1	1	CBFB-MYH11_T	0	0
ENSG00000255031.5		0.44359	6.53614e-09	3.6835e-08	1	0.99910071942446	CBFB-MYH11_T	0	0
ENSG00000136156.15	ITM2B	0.44345	2.4401e-18	3.4985e-17	1	1	CBFB-MYH11_T	1	0
ENSG00000242041.1	RPL35AP28	0.44325	0.0327955	0.059899	0.678571428571429	0.482913669064748	CBFB-MYH11_T	0	0
ENSG00000273874.1	MIR6859-2	0.44316	0.124154	0.18936	0.348214285714286	0.290467625899281	CBFB-MYH11_T	0	0
ENSG00000163719.20	MTMR14	0.44307	4.05684e-22	7.7587e-21	1	1	CBFB-MYH11_T	0	0
ENSG00000148180.21	GSN	0.44305	6.68513e-08	3.3373e-07	1	1	CBFB-MYH11_T	0	0
ENSG00000124104.19	SNX21	0.44281	7.86683e-10	4.95e-09	1	1	CBFB-MYH11_T	0	0
ENSG00000169504.15	CLIC4	0.44278	5.10115e-07	2.2823e-06	1	1	CBFB-MYH11_T	0	0
ENSG00000287883.1		0.44277	0.00144509	0.0036368	0.973214285714286	0.922661870503597	CBFB-MYH11_T	0	0
ENSG00000255201.1		0.44276	0.177458	0.25635	0.294642857142857	0.298561151079137	CBFB-MYH11_T	0	0
ENSG00000127946.17	HIP1	0.44275	7.89821e-07	3.4463e-06	1	1	CBFB-MYH11_T	0	0
ENSG00000261888.1		0.44257	0.00122863	0.0031392	0.964285714285714	0.990107913669065	CBFB-MYH11_T	0	0
ENSG00000277968.1		0.44245	0.301672	0.39634	0.25	0.191546762589928	CBFB-MYH11_T	0	0
ENSG00000172716.16	SLFN11	0.44244	1.019e-07	4.9703e-07	1	1	CBFB-MYH11_T	0	0
ENSG00000243925.1	RPS24P18	0.44242	0.0842867	0.13592	0.464285714285714	0.39658273381295	CBFB-MYH11_T	0	0
ENSG00000258181.1		0.44233	0.00348524	0.0080896	0.866071428571429	0.881294964028777	CBFB-MYH11_T	0	0
ENSG00000256372.1		0.44224	0.153785	0.22715	0.339285714285714	0.303057553956835	CBFB-MYH11_T	0	0
ENSG00000184350.11	MRGPRE	0.44215	0.00855956	0.018204	0.955357142857143	0.87589928057554	CBFB-MYH11_T	0	0
ENSG00000154188.10	ANGPT1	0.4421	0.00315505	0.0073957	1	0.99910071942446	CBFB-MYH11_T	1	0
ENSG00000187537.13	POTEG	0.44205	0.00123482	0.0031531	0.955357142857143	0.904676258992806	CBFB-MYH11_T	0	0
ENSG00000259838.1	ELOCP2	0.44198	0.000383007	0.001081	0.9375	0.914568345323741	CBFB-MYH11_T	0	0
ENSG00000179715.13	PCED1B	0.44183	8.96221e-05	0.00028426	1	0.99910071942446	CBFB-MYH11_T	0	0
ENSG00000145945.7	FAM50B	0.44174	0.000662619	0.001785	1	0.992805755395683	CBFB-MYH11_T	0	0
ENSG00000233347.1	ERP29P1	0.44174	3.11062e-08	1.6171e-07	0.991071428571429	0.996402877697842	CBFB-MYH11_T	0	0
ENSG00000163931.16	TKT	0.44171	3.20194e-11	2.3495e-10	1	1	CBFB-MYH11_T	0	0
ENSG00000178342.4	KCNG2	0.44169	0.000641115	0.0017317	1	0.994604316546763	CBFB-MYH11_T	0	0
ENSG00000250338.1		0.44163	0.0420268	0.074493	0.571428571428571	0.502697841726619	CBFB-MYH11_T	0	0
ENSG00000264922.1	MIR4540	0.4416	0.28658	0.38022	0.160714285714286	0.22931654676259	CBFB-MYH11_T	0	0
ENSG00000243742.5	RPLP0P2	0.44158	0.00123363	0.0031507	1	0.969424460431655	CBFB-MYH11_T	0	0
ENSG00000224058.2	RBISP5	0.44152	0.046653	0.081605	0.5625	0.372302158273381	CBFB-MYH11_T	0	0
ENSG00000274281.1		0.4415	0.242075	0.33134	0.241071428571429	0.251798561151079	CBFB-MYH11_T	0	0
ENSG00000235670.1	RPL21P40	0.44148	0.0113714	0.0235	0.767857142857143	0.689748201438849	CBFB-MYH11_T	0	0
ENSG00000223623.1		0.44137	0.0585667	0.099384	0.517857142857143	0.460431654676259	CBFB-MYH11_T	0	0
ENSG00000282527.1		0.44131	0.23748	0.32624	0.169642857142857	0.190647482014388	CBFB-MYH11_T	0	0
ENSG00000233578.1	EIF4EP1	0.44124	5.1005e-05	0.00016883	0.964285714285714	0.996402877697842	CBFB-MYH11_T	0	0
ENSG00000166398.14	GARRE1	0.44115	3.45157e-09	2.0059e-08	1	1	CBFB-MYH11_T	0	0
ENSG00000007237.19	GAS7	0.44113	3.41533e-07	1.561e-06	1	1	CBFB-MYH11_T	0	1
ENSG00000169100.14	SLC25A6	0.44095	2.14557e-14	2.1886e-13	1	1	CBFB-MYH11_T	0	0
ENSG00000278231.1		0.44076	1.67697e-06	6.9791e-06	1	0.99910071942446	CBFB-MYH11_T	0	0
ENSG00000235644.1	RPL10P5	0.44075	0.00762892	0.016417	0.866071428571429	0.79136690647482	CBFB-MYH11_T	0	0
ENSG00000200086.1	RNU6-433P	0.44072	0.0121036	0.024857	0.839285714285714	0.834532374100719	CBFB-MYH11_T	0	0
ENSG00000008130.15	NADK	0.44065	2.32552e-13	2.1348e-12	1	1	CBFB-MYH11_T	0	0
ENSG00000164106.8	SCRG1	0.44064	0.00105955	0.0027418	0.982142857142857	0.97841726618705	CBFB-MYH11_T	0	0
ENSG00000278745.1		0.44035	0.0214639	0.0413	0.803571428571429	0.79226618705036	CBFB-MYH11_T	0	0
ENSG00000266588.1		0.44032	0.163413	0.23921	0.321428571428571	0.234712230215827	CBFB-MYH11_T	0	0
ENSG00000239964.3	RN7SL748P	0.44029	0.000480767	0.0013309	0.910714285714286	0.919964028776978	CBFB-MYH11_T	0	0
ENSG00000283296.1	MIR4256	0.44019	0.120705	0.18499	0.348214285714286	0.275179856115108	CBFB-MYH11_T	0	0
ENSG00000166579.16	NDEL1	0.44015	4.4913e-13	3.9983e-12	1	1	CBFB-MYH11_T	0	0
ENSG00000260965.1	RPL23AP91	0.44014	0.218893	0.3052	0.339285714285714	0.25089928057554	CBFB-MYH11_T	0	0
ENSG00000261351.2		0.4401	8.82638e-13	7.6376e-12	1	0.99910071942446	CBFB-MYH11_T	0	0
ENSG00000226599.1		0.43989	0.164225	0.2402	0.303571428571429	0.252697841726619	CBFB-MYH11_T	0	0
ENSG00000171298.13	GAA	0.43985	3.22826e-07	1.4816e-06	1	1	CBFB-MYH11_T	1	0
ENSG00000231622.1	RPS29P7	0.43982	0.0459241	0.080528	0.508928571428571	0.43794964028777	CBFB-MYH11_T	0	0
ENSG00000236285.1	NPM1P8	0.43972	0.00200494	0.0049047	0.928571428571429	0.864208633093525	CBFB-MYH11_T	0	0
ENSG00000230779.1	RPLP0P4	0.43964	0.00551644	0.012242	0.776785714285714	0.72841726618705	CBFB-MYH11_T	0	0
ENSG00000108622.11	ICAM2	0.4394	1.73844e-11	1.3146e-10	1	1	CBFB-MYH11_T	1	0
ENSG00000253389.2		0.43929	0.0327187	0.059779	0.732142857142857	0.672661870503597	CBFB-MYH11_T	0	0
ENSG00000102098.19	SCML2	0.43927	3.09883e-09	1.8132e-08	1	1	CBFB-MYH11_T	0	1
ENSG00000188677.15	PARVB	0.43926	7.04341e-13	6.1534e-12	1	1	CBFB-MYH11_T	0	0
ENSG00000176783.15	RUFY1	0.43888	7.34696e-17	9.2802e-16	1	1	CBFB-MYH11_T	0	0
ENSG00000264630.5	PRKCA-AS1	0.4387	0.0556955	0.095183	0.642857142857143	0.589028776978417	CBFB-MYH11_T	0	0
ENSG00000200169.1	RNU5D-1	0.43856	0.00784152	0.016827	0.991071428571429	0.99910071942446	CBFB-MYH11_T	0	0
ENSG00000154447.15	SH3RF1	0.43851	6.08666e-09	3.4431e-08	1	1	CBFB-MYH11_T	0	0
ENSG00000272748.1		0.43848	0.08983	0.14347	0.419642857142857	0.310251798561151	CBFB-MYH11_T	0	0
ENSG00000176183.8		0.43846	1.58176e-06	6.6024e-06	1	0.990107913669065	CBFB-MYH11_T	0	0
ENSG00000199994.1	RNA5SP145	0.43832	0.299263	0.39385	0.303571428571429	0.218525179856115	CBFB-MYH11_T	0	0
ENSG00000186111.10	PIP5K1C	0.43809	1.02568e-17	1.3966e-16	1	1	CBFB-MYH11_T	0	0
ENSG00000060303.5	RPS17P5	0.43805	0.00120844	0.0030917	0.955357142857143	0.934352517985611	CBFB-MYH11_T	0	0
ENSG00000219491.7	TPT1P8	0.43801	0.0551091	0.094318	0.758928571428571	0.633992805755396	CBFB-MYH11_T	0	0
ENSG00000159720.12	ATP6V0D1	0.4378	4.7754e-13	4.2434e-12	1	1	CBFB-MYH11_T	0	0
ENSG00000023318.8	ERP44	0.43772	5.01975e-28	1.4635e-26	1	1	CBFB-MYH11_T	0	0
ENSG00000169495.5	HTRA4	0.4377	0.0109338	0.022701	0.901785714285714	0.974820143884892	CBFB-MYH11_T	0	0
ENSG00000231507.2	LINC01353	0.43732	8.77105e-05	0.00027868	1	0.991007194244604	CBFB-MYH11_T	0	0
ENSG00000112280.17	COL9A1	0.43722	0.0791082	0.12873	0.616071428571429	0.505395683453237	CBFB-MYH11_T	0	0
ENSG00000250202.2		0.4372	0.00977533	0.020521	0.660714285714286	0.58363309352518	CBFB-MYH11_T	0	0
ENSG00000258632.2		0.43717	0.0393463	0.070398	0.669642857142857	0.659172661870504	CBFB-MYH11_T	0	0
ENSG00000117758.14	STX12	0.43714	5.68119e-18	7.9213e-17	1	1	CBFB-MYH11_T	0	0
ENSG00000218574.1	HNRNPA1P37	0.43706	0.00246495	0.0059187	0.919642857142857	0.83273381294964	CBFB-MYH11_T	0	0
ENSG00000211898.7	IGHD	0.43693	0.00304446	0.0071673	1	1	CBFB-MYH11_T	0	0
ENSG00000258740.1		0.43693	0.224275	0.31138	0.25	0.204136690647482	CBFB-MYH11_T	0	0
ENSG00000173848.19	NET1	0.43687	1.56756e-06	6.5469e-06	1	1	CBFB-MYH11_T	0	0
ENSG00000240936.3	RN7SL554P	0.43658	0.09505	0.15061	0.410714285714286	0.375	CBFB-MYH11_T	0	0
ENSG00000131236.18	CAP1	0.43641	1.07607e-19	1.725e-18	1	1	CBFB-MYH11_T	0	0
ENSG00000264907.1	PRELID3BP3	0.43641	0.207168	0.29169	0.267857142857143	0.200539568345324	CBFB-MYH11_T	0	0
ENSG00000198355.5	PIM3	0.43631	4.02922e-05	0.00013553	1	1	CBFB-MYH11_T	0	0
ENSG00000227890.1	PSMA2P3	0.43623	0.0343078	0.062337	0.696428571428571	0.558453237410072	CBFB-MYH11_T	0	0
ENSG00000254531.1		0.43594	1.09959e-10	7.5965e-10	1	1	CBFB-MYH11_T	0	0
ENSG00000200974.1	RNU4-87P	0.43593	0.0456609	0.08013	0.589285714285714	0.589028776978417	CBFB-MYH11_T	0	0
ENSG00000229757.2	RPL7AP21	0.43585	0.0115817	0.023888	0.848214285714286	0.761690647482014	CBFB-MYH11_T	0	0
ENSG00000266258.1	LINC01909	0.4358	0.000372094	0.0010527	0.848214285714286	0.900179856115108	CBFB-MYH11_T	0	0
ENSG00000267077.1		0.4358	0.0391083	0.07002	0.526785714285714	0.486510791366906	CBFB-MYH11_T	0	0
ENSG00000169564.7	PCBP1	0.43572	2.75149e-11	2.0351e-10	1	1	CBFB-MYH11_T	0	1
ENSG00000164691.18	TAGAP	0.43562	1.05081e-06	4.5044e-06	1	1	CBFB-MYH11_T	0	0
ENSG00000226356.2	RPS6P20	0.43548	0.162092	0.23765	0.455357142857143	0.324640287769784	CBFB-MYH11_T	0	0
ENSG00000252018.1	RNU2-30P	0.43539	0.140242	0.21021	0.321428571428571	0.324640287769784	CBFB-MYH11_T	0	0
ENSG00000257336.1	PRELID2P1	0.43484	0.0520884	0.089821	0.625	0.611510791366906	CBFB-MYH11_T	0	0
ENSG00000198517.10	MAFK	0.43465	7.59854e-09	4.2504e-08	1	1	CBFB-MYH11_T	0	1
ENSG00000237186.1	RPS8P5	0.43455	0.00864467	0.018372	0.857142857142857	0.72931654676259	CBFB-MYH11_T	0	0
ENSG00000267136.1		0.43454	0.00250222	0.0059997	0.9375	0.985611510791367	CBFB-MYH11_T	0	0
ENSG00000235064.1	SLC25A5P2	0.43448	1.76323e-05	6.2906e-05	1	0.967625899280576	CBFB-MYH11_T	0	0
ENSG00000263159.1		0.43423	0.111612	0.17289	0.419642857142857	0.350719424460432	CBFB-MYH11_T	0	0
ENSG00000213331.4		0.43402	0.001367	0.0034584	0.9375	0.862410071942446	CBFB-MYH11_T	0	0
ENSG00000224412.1		0.43384	0.102358	0.16061	0.633928571428571	0.717625899280576	CBFB-MYH11_T	0	0
ENSG00000225499.1	RPL15P4	0.43381	0.155274	0.22908	0.446428571428571	0.370503597122302	CBFB-MYH11_T	0	0
ENSG00000263464.2		0.43374	0.0144021	0.028997	0.642857142857143	0.573741007194245	CBFB-MYH11_T	0	0
ENSG00000279081.2		0.43355	0.000176917	0.00053298	0.973214285714286	0.952338129496403	CBFB-MYH11_T	0	0
ENSG00000271943.2	TPM4P2	0.43354	3.59372e-07	1.6376e-06	1	0.998201438848921	CBFB-MYH11_T	0	0
ENSG00000286923.1		0.43331	1.06468e-06	4.5598e-06	1	0.994604316546763	CBFB-MYH11_T	0	0
ENSG00000271737.1		0.43318	9.23149e-07	3.9897e-06	0.991071428571429	0.982014388489209	CBFB-MYH11_T	0	0
ENSG00000241838.3		0.43311	0.079328	0.12904	0.4375	0.26978417266187	CBFB-MYH11_T	0	0
ENSG00000213654.10	GPSM3	0.43298	1.99879e-14	2.0451e-13	1	1	CBFB-MYH11_T	0	0
ENSG00000230980.1	RPL36AP39	0.43288	0.0186828	0.036528	0.821428571428571	0.704136690647482	CBFB-MYH11_T	0	0
ENSG00000224791.1	KRT18P39	0.43274	0.035444	0.064118	0.776785714285714	0.627697841726619	CBFB-MYH11_T	0	0
ENSG00000147065.17	MSN	0.43272	1.86973e-26	4.8887e-25	1	1	CBFB-MYH11_T	0	0
ENSG00000225486.1		0.43266	0.00199727	0.0048868	0.928571428571429	0.816546762589928	CBFB-MYH11_T	0	0
ENSG00000188459.4	WASF4P	0.43261	9.74958e-08	4.7645e-07	1	0.995503597122302	CBFB-MYH11_T	0	0
ENSG00000129757.14	CDKN1C	0.43251	0.0002001	0.00059745	1	1	CBFB-MYH11_T	0	0
ENSG00000166797.11	CIAO2A	0.43247	4.37901e-17	5.6368e-16	1	1	CBFB-MYH11_T	0	0
ENSG00000239317.1	RPL35AP17	0.43242	0.0307128	0.056552	0.785714285714286	0.608812949640288	CBFB-MYH11_T	0	0
ENSG00000154822.18	PLCL2	0.43221	1.37466e-09	8.3693e-09	1	1	CBFB-MYH11_T	0	0
ENSG00000172183.15	ISG20	0.43218	6.27802e-06	2.4043e-05	1	1	CBFB-MYH11_T	0	0
ENSG00000227242.4		0.43217	0.0787401	0.12824	0.8125	0.85341726618705	CBFB-MYH11_T	0	0
ENSG00000286939.1		0.432	0.00594193	0.013091	0.839285714285714	0.77158273381295	CBFB-MYH11_T	0	0
ENSG00000078237.7	TIGAR	0.43198	3.65259e-07	1.6629e-06	1	1	CBFB-MYH11_T	0	0
ENSG00000263353.3	PPIAL4A	0.43194	0.004744	0.010679	0.830357142857143	0.697841726618705	CBFB-MYH11_T	1	0
ENSG00000287099.1		0.43184	0.0003481	0.00099094	0.982142857142857	0.994604316546763	CBFB-MYH11_T	0	0
ENSG00000259647.1		0.43178	0.0146072	0.029354	0.776785714285714	0.654676258992806	CBFB-MYH11_T	0	0
ENSG00000213539.4	YBX1P6	0.43174	1.56505e-05	5.6338e-05	1	0.991906474820144	CBFB-MYH11_T	0	0
ENSG00000285606.1		0.43166	0.0052929	0.011802	0.848214285714286	0.847122302158273	CBFB-MYH11_T	0	0
ENSG00000237661.1	TNIP2P1	0.43159	0.123388	0.1884	0.401785714285714	0.25089928057554	CBFB-MYH11_T	0	0
ENSG00000273041.1	ATF4P2	0.43159	0.0176863	0.034817	0.75	0.689748201438849	CBFB-MYH11_T	0	0
ENSG00000126247.11	CAPNS1	0.43157	1.06119e-18	1.5658e-17	1	1	CBFB-MYH11_T	1	0
ENSG00000256293.2	ATP6V1E1P3	0.43154	0.000587863	0.0015984	0.9375	0.882194244604317	CBFB-MYH11_T	0	0
ENSG00000269635.1		0.43152	0.0987031	0.15561	0.392857142857143	0.321942446043165	CBFB-MYH11_T	0	0
ENSG00000077044.11	DGKD	0.43151	1.75219e-14	1.8012e-13	1	1	CBFB-MYH11_T	0	0
ENSG00000231139.1		0.43133	0.159783	0.23479	0.330357142857143	0.240107913669065	CBFB-MYH11_T	0	0
ENSG00000184423.5	RPL23AP38	0.43091	0.0180407	0.035436	0.732142857142857	0.598920863309353	CBFB-MYH11_T	0	0
ENSG00000286171.1		0.43087	0.0273233	0.05107	0.6875	0.705035971223022	CBFB-MYH11_T	0	0
ENSG00000223485.4	LINC01615	0.43085	0.108848	0.16932	0.375	0.321043165467626	CBFB-MYH11_T	0	0
ENSG00000286162.2		0.43079	4.49676e-09	2.5813e-08	1	1	CBFB-MYH11_T	0	0
ENSG00000229091.3	HSPA8P8	0.43075	0.0349151	0.063301	0.589285714285714	0.475719424460432	CBFB-MYH11_T	0	0
ENSG00000256433.3		0.43074	8.16981e-08	4.0323e-07	1	0.998201438848921	CBFB-MYH11_T	0	0
ENSG00000241877.1		0.43069	0.0222117	0.042571	0.848214285714286	0.682553956834532	CBFB-MYH11_T	0	0
ENSG00000109689.18	STIM2	0.43068	6.55002e-15	6.9513e-14	1	1	CBFB-MYH11_T	0	0
ENSG00000140577.16	CRTC3	0.43059	5.89558e-16	6.8414e-15	1	1	CBFB-MYH11_T	0	1
ENSG00000216676.2	RPL8P1	0.43057	0.0158979	0.031671	0.839285714285714	0.675359712230216	CBFB-MYH11_T	0	0
ENSG00000212978.6	C2orf74-DT	0.43053	4.27075e-06	1.6796e-05	1	1	CBFB-MYH11_T	0	0
ENSG00000224936.1	SUCLA2P1	0.43042	0.0101409	0.021212	0.758928571428571	0.705935251798561	CBFB-MYH11_T	0	0
ENSG00000224861.1	YBX1P1	0.43027	4.4446e-10	2.8768e-09	1	1	CBFB-MYH11_T	0	0
ENSG00000105755.8	ETHE1	0.43025	3.71771e-15	4.0379e-14	1	1	CBFB-MYH11_T	0	0
ENSG00000205596.4		0.4302	0.0725295	0.11932	0.473214285714286	0.364208633093525	CBFB-MYH11_T	0	0
ENSG00000188603.22	CLN3	0.43016	4.02565e-11	2.9137e-10	1	0.99910071942446	CBFB-MYH11_T	1	0
ENSG00000223977.1		0.43007	0.0985277	0.15538	0.357142857142857	0.298561151079137	CBFB-MYH11_T	0	0
ENSG00000279483.2		0.42999	5.65087e-05	0.0001857	1	0.99910071942446	CBFB-MYH11_T	0	0
ENSG00000106868.17	SUSD1	0.42982	2.94211e-18	4.1893e-17	1	1	CBFB-MYH11_T	1	0
ENSG00000204655.12	MOG	0.42958	0.208763	0.29349	0.473214285714286	0.474820143884892	CBFB-MYH11_T	0	0
ENSG00000104880.18	ARHGEF18	0.42948	7.70794e-17	9.7182e-16	1	1	CBFB-MYH11_T	0	0
ENSG00000175040.6	CHST2	0.42926	8.2272e-05	0.00026261	1	1	CBFB-MYH11_T	0	0
ENSG00000271525.1	ARF4P1	0.42926	0.00201067	0.0049179	0.928571428571429	0.815647482014389	CBFB-MYH11_T	0	0
ENSG00000261679.2	ATP5PDP1	0.42924	0.027848	0.05192	0.616071428571429	0.526079136690647	CBFB-MYH11_T	0	0
ENSG00000235929.1	TPT1P14	0.42923	0.0762096	0.12464	0.741071428571429	0.548561151079137	CBFB-MYH11_T	0	0
ENSG00000162391.12	FAM151A	0.42919	2.87874e-05	9.9392e-05	0.964285714285714	0.98021582733813	CBFB-MYH11_T	0	0
ENSG00000144485.11	HES6	0.42918	0.000723512	0.0019345	1	1	CBFB-MYH11_T	0	1
ENSG00000109466.14	KLHL2	0.42915	5.18377e-09	2.9608e-08	1	1	CBFB-MYH11_T	0	0
ENSG00000229132.2	EIF4A1P10	0.42909	1.48418e-11	1.1311e-10	1	1	CBFB-MYH11_T	0	0
ENSG00000235420.7	RPL29P30	0.42898	0.0359755	0.06498	0.651785714285714	0.498201438848921	CBFB-MYH11_T	0	0
ENSG00000225176.2	ATP5MGP4	0.42888	0.024666	0.046678	0.794642857142857	0.678956834532374	CBFB-MYH11_T	0	0
ENSG00000102174.9	PHEX	0.42881	0.00952064	0.020027	0.964285714285714	0.965827338129496	CBFB-MYH11_T	0	0
ENSG00000233308.2	OSTN-AS1	0.42874	0.0614663	0.10353	0.535714285714286	0.453237410071942	CBFB-MYH11_T	0	0
ENSG00000287330.1		0.42872	0.00692059	0.015024	0.964285714285714	0.892086330935252	CBFB-MYH11_T	0	0
ENSG00000229657.2	RPL13AP11	0.4287	0.221473	0.30818	0.357142857142857	0.23021582733813	CBFB-MYH11_T	0	0
ENSG00000216368.2	RPL7AP36	0.42863	0.0122986	0.025204	0.901785714285714	0.706834532374101	CBFB-MYH11_T	0	0
ENSG00000213488.4		0.42858	0.207434	0.2919	0.339285714285714	0.246402877697842	CBFB-MYH11_T	0	0
ENSG00000162645.13	GBP2	0.42855	2.11422e-05	7.4465e-05	1	1	CBFB-MYH11_T	0	0
ENSG00000164304.16	CAGE1	0.4285	0.000102724	0.00032257	0.910714285714286	0.985611510791367	CBFB-MYH11_T	0	0
ENSG00000226800.5	CACTIN-AS1	0.42834	1.51726e-08	8.2181e-08	0.982142857142857	0.993705035971223	CBFB-MYH11_T	0	0
ENSG00000007038.11	PRSS21	0.42814	0.107043	0.16691	1	0.960431654676259	CBFB-MYH11_T	0	0
ENSG00000225931.3		0.42807	0.000210661	0.00062606	0.973214285714286	0.985611510791367	CBFB-MYH11_T	0	0
ENSG00000239831.1	RNF7P1	0.42799	0.00304427	0.0071673	0.848214285714286	0.714928057553957	CBFB-MYH11_T	0	0
ENSG00000167711.14	SERPINF2	0.42792	3.1442e-06	1.2576e-05	1	1	CBFB-MYH11_T	0	0
ENSG00000208032.1	MIR548A3	0.42782	0.0600014	0.10146	0.419642857142857	0.547661870503597	CBFB-MYH11_T	0	0
ENSG00000185507.21	IRF7	0.42772	5.59046e-07	2.4902e-06	1	1	CBFB-MYH11_T	0	1
ENSG00000234881.1	PIGFP2	0.42768	0.310018	0.40527	0.339285714285714	0.401079136690647	CBFB-MYH11_T	0	0
ENSG00000265788.2	NOS2P1	0.42766	0.17043	0.24775	0.267857142857143	0.285071942446043	CBFB-MYH11_T	0	0
ENSG00000279858.1		0.42758	0.0166689	0.033047	0.830357142857143	0.779676258992806	CBFB-MYH11_T	0	0
ENSG00000188782.9	CATSPER4	0.42732	0.110635	0.17159	0.455357142857143	0.35431654676259	CBFB-MYH11_T	0	0
ENSG00000260256.1		0.42729	0.00441437	0.01001	0.875	0.875	CBFB-MYH11_T	0	0
ENSG00000140612.14	SEC11A	0.42726	5.85055e-23	1.1955e-21	1	1	CBFB-MYH11_T	0	0
ENSG00000140848.17	CPNE2	0.42722	4.79022e-09	2.7436e-08	1	1	CBFB-MYH11_T	0	0
ENSG00000073905.8	VDAC1P1	0.42721	8.27706e-08	4.0838e-07	0.991071428571429	0.989208633093525	CBFB-MYH11_T	0	0
ENSG00000235525.1	FTLP1	0.42706	0.0289613	0.053745	0.633928571428571	0.607014388489209	CBFB-MYH11_T	0	0
ENSG00000242014.3	RN7SL26P	0.42697	0.206493	0.29089	0.285714285714286	0.322841726618705	CBFB-MYH11_T	0	0
ENSG00000180233.11	ZNRF2	0.4269	3.18215e-19	4.901e-18	1	1	CBFB-MYH11_T	0	0
ENSG00000234782.3	TPT1P9	0.42684	1.58491e-07	7.5448e-07	1	1	CBFB-MYH11_T	0	0
ENSG00000230979.3		0.4267	2.58125e-06	1.0471e-05	1	1	CBFB-MYH11_T	0	0
ENSG00000201034.1		0.42643	0.0230975	0.044091	0.651785714285714	0.66636690647482	CBFB-MYH11_T	0	0
ENSG00000232982.1	MTCO1P45	0.42638	0.201045	0.28455	0.348214285714286	0.22931654676259	CBFB-MYH11_T	0	0
ENSG00000269945.1		0.42629	0.264635	0.35644	0.517857142857143	0.449640287769784	CBFB-MYH11_T	0	0
ENSG00000230988.3	RPL23AP11	0.42619	0.0130156	0.026502	0.839285714285714	0.844424460431655	CBFB-MYH11_T	0	0
ENSG00000171100.15	MTM1	0.42615	1.2441e-31	4.5113e-30	1	1	CBFB-MYH11_T	0	0
ENSG00000200488.1	RN7SKP203	0.42612	0.0732683	0.12039	0.660714285714286	0.534172661870504	CBFB-MYH11_T	0	0
ENSG00000227145.2	IL21-AS1	0.42602	0.0973038	0.15371	0.607142857142857	0.514388489208633	CBFB-MYH11_T	0	0
ENSG00000247372.2		0.42596	0.0227975	0.043598	0.625	0.600719424460432	CBFB-MYH11_T	0	0
ENSG00000171794.4	UTF1	0.42575	0.0332083	0.060574	0.991071428571429	0.87410071942446	CBFB-MYH11_T	0	1
ENSG00000177105.10	RHOG	0.42573	1.95611e-11	1.4707e-10	1	1	CBFB-MYH11_T	0	0
ENSG00000155099.8	PIP4P2	0.42569	2.24812e-08	1.1906e-07	1	1	CBFB-MYH11_T	0	0
ENSG00000161277.11	THAP8	0.42545	5.52897e-07	2.4646e-06	1	1	CBFB-MYH11_T	0	1
ENSG00000039523.20	RIPOR1	0.42542	3.74216e-13	3.3575e-12	1	1	CBFB-MYH11_T	0	0
ENSG00000214821.4	HMGB1P4	0.4254	0.0160725	0.031981	0.946428571428571	0.825539568345324	CBFB-MYH11_T	0	0
ENSG00000112655.16	PTK7	0.42539	5.36425e-05	0.00017701	1	1	CBFB-MYH11_T	1	0
ENSG00000244266.1		0.42516	0.00882206	0.018707	0.9375	0.849820143884892	CBFB-MYH11_T	0	0
ENSG00000243478.9	AOX2P	0.42509	0.0746242	0.12234	0.982142857142857	0.948741007194245	CBFB-MYH11_T	0	0
ENSG00000233928.6		0.42496	0.334457	0.4309	0.214285714285714	0.202338129496403	CBFB-MYH11_T	0	0
ENSG00000232362.1	ATP5MGP2	0.42495	0.00740284	0.015971	0.875	0.777877697841727	CBFB-MYH11_T	0	0
ENSG00000026508.20	CD44	0.42484	5.51907e-09	3.1392e-08	1	1	CBFB-MYH11_T	1	0
ENSG00000124225.16	PMEPA1	0.42476	0.00271719	0.0064618	1	0.991906474820144	CBFB-MYH11_T	1	0
ENSG00000256155.1	LINC02598	0.42468	0.0381614	0.068528	0.642857142857143	0.601618705035971	CBFB-MYH11_T	0	0
ENSG00000274932.1	MIR7150	0.42459	0.263158	0.35485	0.383928571428571	0.380395683453237	CBFB-MYH11_T	0	0
ENSG00000200554.1	RNU6-1020P	0.42456	0.11989	0.18392	0.410714285714286	0.452338129496403	CBFB-MYH11_T	0	0
ENSG00000271821.1		0.42453	0.00252113	0.006041	0.910714285714286	0.869604316546763	CBFB-MYH11_T	0	0
ENSG00000252969.1		0.4245	0.281567	0.37497	0.214285714285714	0.169964028776978	CBFB-MYH11_T	0	0
ENSG00000163412.13	EIF4E3	0.42449	0.000414005	0.0011609	1	1	CBFB-MYH11_T	0	0
ENSG00000254183.1	DNAJC8P3	0.42444	0.0383123	0.068762	0.660714285714286	0.5	CBFB-MYH11_T	0	0
ENSG00000112941.14	TENT4A	0.42443	9.93964e-12	7.7404e-11	1	1	CBFB-MYH11_T	0	0
ENSG00000135250.17	SRPK2	0.42437	2.64266e-18	3.7765e-17	1	1	CBFB-MYH11_T	0	0
ENSG00000164199.18	ADGRV1	0.42433	0.0034367	0.0079876	0.982142857142857	0.998201438848921	CBFB-MYH11_T	0	0
ENSG00000279115.2		0.42427	0.100775	0.15843	0.392857142857143	0.282374100719424	CBFB-MYH11_T	0	0
ENSG00000249193.1	HSPD1P5	0.42423	0.00133224	0.0033783	0.955357142857143	0.934352517985611	CBFB-MYH11_T	0	0
ENSG00000234985.2		0.42419	0.00789744	0.016936	0.982142857142857	0.901079136690647	CBFB-MYH11_T	0	0
ENSG00000268174.1	BNIP3P22	0.42418	0.0408919	0.072751	0.723214285714286	0.543165467625899	CBFB-MYH11_T	0	0
ENSG00000235750.10	KIAA0040	0.42413	3.31724e-08	1.72e-07	1	1	CBFB-MYH11_T	0	0
ENSG00000230097.2	ME2P1	0.42402	0.0141194	0.028511	0.848214285714286	0.735611510791367	CBFB-MYH11_T	0	0
ENSG00000178075.20	GRAMD1C	0.42389	0.000219208	0.0006497	1	0.99910071942446	CBFB-MYH11_T	0	0
ENSG00000111331.13	OAS3	0.42376	0.000722248	0.0019315	1	1	CBFB-MYH11_T	0	0
ENSG00000259121.2		0.4237	0.000126736	0.00039163	0.964285714285714	0.956834532374101	CBFB-MYH11_T	0	0
ENSG00000268209.1		0.42367	0.259182	0.35053	0.25	0.192446043165468	CBFB-MYH11_T	0	0
ENSG00000206147.5	RPL23AP57	0.42366	0.00473721	0.010665	0.910714285714286	0.811151079136691	CBFB-MYH11_T	0	0
ENSG00000275878.1	RN7SL43P	0.42358	0.247029	0.33695	0.285714285714286	0.325539568345324	CBFB-MYH11_T	0	0
ENSG00000122359.18	ANXA11	0.42357	6.79476e-26	1.7119e-24	1	1	CBFB-MYH11_T	0	0
ENSG00000266320.1	MIR3909	0.42352	0.00402926	0.0092271	0.892857142857143	0.946942446043165	CBFB-MYH11_T	0	0
ENSG00000228825.1	LAMTOR3P1	0.42343	0.175449	0.25396	0.267857142857143	0.243705035971223	CBFB-MYH11_T	0	0
ENSG00000126890.13	CTAG2	0.42331	0.37759	0.47478	0.294642857142857	0.220323741007194	CBFB-MYH11_T	0	0
ENSG00000125657.5	TNFSF9	0.42328	0.00321608	0.007525	1	1	CBFB-MYH11_T	0	0
ENSG00000283982.1		0.42321	0.394168	0.49126	0.276785714285714	0.224820143884892	CBFB-MYH11_T	0	0
ENSG00000226048.1	YBX1P8	0.4232	0.025975	0.048886	0.651785714285714	0.696043165467626	CBFB-MYH11_T	0	0
ENSG00000213673.3	SLC25A5P3	0.42318	0.000636917	0.0017218	0.964285714285714	0.931654676258993	CBFB-MYH11_T	0	0
ENSG00000233837.1	EIF3LP2	0.42318	1.30768e-07	6.2882e-07	1	0.99910071942446	CBFB-MYH11_T	0	0
ENSG00000277447.1		0.42318	0.00217216	0.0052759	0.955357142857143	0.901978417266187	CBFB-MYH11_T	0	0
ENSG00000124151.19	NCOA3	0.42311	2.02395e-18	2.9288e-17	1	1	CBFB-MYH11_T	0	1
ENSG00000196092.14	PAX5	0.42303	0.00574182	0.012691	1	1	CBFB-MYH11_T	0	1
ENSG00000170340.11	B3GNT2	0.42293	1.58561e-09	9.588e-09	1	1	CBFB-MYH11_T	1	0
ENSG00000232801.1	SDCBPP3	0.42289	0.000260464	0.00075983	0.991071428571429	0.956834532374101	CBFB-MYH11_T	0	0
ENSG00000287155.1		0.42284	0.00972304	0.020418	0.696428571428571	0.800359712230216	CBFB-MYH11_T	0	0
ENSG00000274979.1		0.42273	0.00584492	0.012896	0.955357142857143	0.970323741007194	CBFB-MYH11_T	0	0
ENSG00000235573.2		0.4227	0.195143	0.27769	0.25	0.243705035971223	CBFB-MYH11_T	0	0
ENSG00000240388.2		0.42259	0.00753156	0.016229	0.9375	0.842625899280576	CBFB-MYH11_T	0	0
ENSG00000273679.1		0.42199	0.00330986	0.0077237	0.803571428571429	0.772482014388489	CBFB-MYH11_T	0	0
ENSG00000249628.3	LINC00942	0.42191	0.000711461	0.0019044	0.892857142857143	0.925359712230216	CBFB-MYH11_T	0	0
ENSG00000212283.1	SNORD89	0.42169	9.42861e-06	3.5166e-05	0.973214285714286	0.994604316546763	CBFB-MYH11_T	0	0
ENSG00000201012.1		0.42166	0.199551	0.28284	0.258928571428571	0.303956834532374	CBFB-MYH11_T	0	0
ENSG00000138592.14	USP8	0.42165	8.36451e-16	9.6093e-15	1	1	CBFB-MYH11_T	0	0
ENSG00000272485.1		0.42165	0.0666206	0.11087	0.482142857142857	0.465827338129496	CBFB-MYH11_T	0	0
ENSG00000114353.17	GNAI2	0.42158	9.63569e-20	1.5486e-18	1	1	CBFB-MYH11_T	0	0
ENSG00000219188.1	CACYBPP3	0.42156	0.30025	0.39486	0.223214285714286	0.252697841726619	CBFB-MYH11_T	0	0
ENSG00000286555.1		0.42147	9.95394e-07	4.2833e-06	1	0.99910071942446	CBFB-MYH11_T	0	0
ENSG00000258230.2		0.42143	0.000189054	0.00056668	0.982142857142857	0.996402877697842	CBFB-MYH11_T	0	0
ENSG00000125457.15	MIF4GD	0.42136	3.40866e-18	4.8347e-17	1	1	CBFB-MYH11_T	0	0
ENSG00000235480.1		0.42128	0.013056	0.026582	0.866071428571429	0.743705035971223	CBFB-MYH11_T	0	0
ENSG00000253930.1	TNFRSF10A-AS1	0.42126	1.43656e-05	5.2057e-05	0.991071428571429	0.994604316546763	CBFB-MYH11_T	0	0
ENSG00000249978.1	TRGV7	0.42117	4.59651e-05	0.00015331	1	0.993705035971223	CBFB-MYH11_T	0	0
ENSG00000253504.1	MTCYBP19	0.42112	0.314447	0.40991	0.267857142857143	0.182553956834532	CBFB-MYH11_T	0	0
ENSG00000228481.1	PRKCE-AS1	0.42111	0.0191102	0.037265	0.776785714285714	0.821043165467626	CBFB-MYH11_T	0	0
ENSG00000161055.4	SCGB3A1	0.42101	0.0153875	0.030757	0.991071428571429	0.951438848920863	CBFB-MYH11_T	0	0
ENSG00000201581.1	RN7SKP78	0.42098	0.000613027	0.0016627	0.982142857142857	0.98021582733813	CBFB-MYH11_T	0	0
ENSG00000272203.1		0.42096	0.136196	0.20512	0.330357142857143	0.314748201438849	CBFB-MYH11_T	0	0
ENSG00000233554.6	B4GALT1-AS1	0.42094	1.87843e-07	8.8617e-07	0.982142857142857	0.995503597122302	CBFB-MYH11_T	0	0
ENSG00000285852.1		0.4205	0.0023003	0.0055559	1	0.968525179856115	CBFB-MYH11_T	0	0
ENSG00000259248.7	USP3-AS1	0.42047	4.64541e-05	0.00015486	1	0.99910071942446	CBFB-MYH11_T	0	0
ENSG00000226436.1	H3P43	0.42021	0.00214303	0.0052109	0.892857142857143	0.81294964028777	CBFB-MYH11_T	0	0
ENSG00000221866.9	PLXNA4	0.42016	0.00677143	0.014725	1	1	CBFB-MYH11_T	1	1
ENSG00000257366.1		0.42014	0.171434	0.24897	0.285714285714286	0.215827338129496	CBFB-MYH11_T	0	0
ENSG00000234215.3	CT66	0.42003	0.000480836	0.001331	0.991071428571429	0.91636690647482	CBFB-MYH11_T	0	0
ENSG00000280394.1		0.42	0.212785	0.29815	0.473214285714286	0.382194244604317	CBFB-MYH11_T	0	0
ENSG00000244717.1	RPS27P14	0.41991	0.0409393	0.072823	0.803571428571429	0.696043165467626	CBFB-MYH11_T	0	0
ENSG00000223985.2	LINC01874	0.41977	0.23309	0.32121	0.482142857142857	0.352517985611511	CBFB-MYH11_T	0	0
ENSG00000213763.4	ACTBP2	0.41967	6.16012e-07	2.73e-06	1	1	CBFB-MYH11_T	0	0
ENSG00000279742.1		0.41966	9.33352e-05	0.00029511	0.919642857142857	0.955035971223022	CBFB-MYH11_T	0	0
ENSG00000280060.1		0.41966	0.00548716	0.012183	0.758928571428571	0.703237410071942	CBFB-MYH11_T	0	0
ENSG00000237629.1	UQCRHP2	0.41952	0.0123377	0.025275	0.8125	0.674460431654676	CBFB-MYH11_T	0	0
ENSG00000230225.1	MTND5P14	0.41919	0.000265902	0.00077481	0.973214285714286	0.984712230215827	CBFB-MYH11_T	0	0
ENSG00000196218.13	RYR1	0.41914	0.00717316	0.015524	1	0.99910071942446	CBFB-MYH11_T	0	0
ENSG00000184828.10	ZBTB7C	0.4191	0.0381027	0.068433	0.901785714285714	0.866906474820144	CBFB-MYH11_T	0	1
ENSG00000100592.16	DAAM1	0.41896	3.45972e-07	1.5802e-06	1	1	CBFB-MYH11_T	0	0
ENSG00000213994.3		0.41894	0.00207174	0.0050565	0.892857142857143	0.885791366906475	CBFB-MYH11_T	0	0
ENSG00000213316.10	LTC4S	0.41857	9.34286e-05	0.00029534	1	1	CBFB-MYH11_T	0	0
ENSG00000285921.1		0.41856	0.0549648	0.094115	0.633928571428571	0.577338129496403	CBFB-MYH11_T	0	0
ENSG00000231533.2		0.41855	0.0138786	0.028087	0.973214285714286	0.919964028776978	CBFB-MYH11_T	0	0
ENSG00000236773.1		0.41854	5.52391e-06	2.1344e-05	1	0.97841726618705	CBFB-MYH11_T	0	0
ENSG00000103642.12	LACTB	0.41822	6.16331e-11	4.368e-10	1	1	CBFB-MYH11_T	0	0
ENSG00000197837.3	H4C16	0.41803	5.94345e-05	0.00019454	1	0.997302158273381	CBFB-MYH11_T	0	0
ENSG00000228501.2	RPL15P18	0.41803	6.38624e-06	2.4419e-05	1	0.99910071942446	CBFB-MYH11_T	0	0
ENSG00000110876.10	SELPLG	0.41802	2.19635e-05	7.7139e-05	1	1	CBFB-MYH11_T	1	0
ENSG00000205105.6	COX17P1	0.41775	0.00137626	0.0034799	0.928571428571429	0.872302158273381	CBFB-MYH11_T	0	0
ENSG00000232393.1	RPL5P6	0.41766	0.00609909	0.013401	0.982142857142857	0.899280575539568	CBFB-MYH11_T	0	0
ENSG00000280968.1		0.41761	0.00249199	0.0059772	0.705357142857143	0.718525179856115	CBFB-MYH11_T	0	0
ENSG00000287420.1		0.41743	0.0028485	0.0067483	0.875	0.83273381294964	CBFB-MYH11_T	0	0
ENSG00000227462.1	PSME2P6	0.4171	0.00167052	0.0041478	0.901785714285714	0.821942446043165	CBFB-MYH11_T	0	0
ENSG00000258551.6		0.41689	0.0300155	0.055434	0.625	0.608812949640288	CBFB-MYH11_T	0	0
ENSG00000236844.1	RPL24P6	0.41682	0.00102576	0.002663	0.982142857142857	0.953237410071942	CBFB-MYH11_T	0	0
ENSG00000256777.1	PDCL3P7	0.41655	0.0138794	0.028087	0.785714285714286	0.756294964028777	CBFB-MYH11_T	0	0
ENSG00000250479.9	CHCHD10	0.41642	1.29659e-06	5.483e-06	1	1	CBFB-MYH11_T	0	0
ENSG00000224646.2	RPS28P5	0.41641	0.0793177	0.12903	0.410714285714286	0.341726618705036	CBFB-MYH11_T	0	0
ENSG00000234568.3	BIN2P1	0.41641	3.57126e-05	0.00012126	1	0.986510791366906	CBFB-MYH11_T	0	0
ENSG00000230711.2	CTAGE13P	0.41629	0.0170171	0.033653	0.741071428571429	0.62589928057554	CBFB-MYH11_T	0	0
ENSG00000184005.11	ST6GALNAC3	0.41618	0.00891222	0.018876	0.955357142857143	0.969424460431655	CBFB-MYH11_T	1	0
ENSG00000264041.2	RN7SL670P	0.41597	0.0973817	0.15381	0.348214285714286	0.328237410071942	CBFB-MYH11_T	0	0
ENSG00000267532.5	MIR497HG	0.41591	0.0548435	0.093937	0.616071428571429	0.543165467625899	CBFB-MYH11_T	0	0
ENSG00000280276.1		0.41586	0.187324	0.26813	0.294642857142857	0.303956834532374	CBFB-MYH11_T	0	0
ENSG00000243669.2	RPL34P23	0.41584	0.27225	0.36474	0.330357142857143	0.25089928057554	CBFB-MYH11_T	0	0
ENSG00000228081.2		0.4158	0.0780072	0.12717	0.455357142857143	0.380395683453237	CBFB-MYH11_T	0	0
ENSG00000203644.3		0.41571	1.20682e-10	8.3071e-10	1	1	CBFB-MYH11_T	0	0
ENSG00000131238.18	PPT1	0.41559	3.91944e-11	2.8429e-10	1	1	CBFB-MYH11_T	1	0
ENSG00000264113.2	RN7SL784P	0.41546	0.0436297	0.076958	0.544642857142857	0.473021582733813	CBFB-MYH11_T	0	0
ENSG00000121957.15	GPSM2	0.41541	3.79689e-10	2.4752e-09	1	1	CBFB-MYH11_T	0	0
ENSG00000215006.4	CHCHD2P2	0.4153	3.3225e-06	1.3257e-05	0.991071428571429	0.995503597122302	CBFB-MYH11_T	0	0
ENSG00000241411.1		0.41529	0.00517311	0.011565	0.955357142857143	0.900179856115108	CBFB-MYH11_T	0	0
ENSG00000137198.10	GMPR	0.4152	0.000938993	0.0024579	1	1	CBFB-MYH11_T	0	0
ENSG00000214822.8	KRT16P3	0.41497	0.251491	0.34196	0.285714285714286	0.213129496402878	CBFB-MYH11_T	0	0
ENSG00000233402.1	TARDBPP1	0.41489	0.0675839	0.11228	0.392857142857143	0.392985611510791	CBFB-MYH11_T	0	0
ENSG00000008513.16	ST3GAL1	0.41488	9.09787e-13	7.8616e-12	1	1	CBFB-MYH11_T	1	0
ENSG00000263823.1		0.41438	4.69927e-08	2.3939e-07	1	0.99910071942446	CBFB-MYH11_T	0	0
ENSG00000287653.1		0.41429	0.071201	0.11739	0.857142857142857	0.780575539568345	CBFB-MYH11_T	0	0
ENSG00000238084.4		0.41425	4.40502e-06	1.7302e-05	0.982142857142857	0.970323741007194	CBFB-MYH11_T	0	0
ENSG00000249485.1	RBBP4P1	0.41422	3.16223e-11	2.3207e-10	1	0.99910071942446	CBFB-MYH11_T	0	0
ENSG00000259105.1	RPS3AP4	0.41413	0.113353	0.17519	0.660714285714286	0.5	CBFB-MYH11_T	0	0
ENSG00000273141.1		0.41403	2.28551e-05	8.0103e-05	1	0.991906474820144	CBFB-MYH11_T	0	0
ENSG00000266754.2	RN7SL524P	0.41392	0.100939	0.15866	0.357142857142857	0.26978417266187	CBFB-MYH11_T	0	0
ENSG00000254098.1	IGKV2-26	0.4139	0.0402086	0.071725	0.723214285714286	0.655575539568345	CBFB-MYH11_T	0	0
ENSG00000174599.5	TRAM1L1	0.41381	0.196781	0.27959	0.482142857142857	0.424460431654676	CBFB-MYH11_T	0	0
ENSG00000167264.18	DUS2	0.41376	1.36265e-21	2.5071e-20	1	1	CBFB-MYH11_T	0	0
ENSG00000231535.7	LINC00278	0.41366	0.249851	0.34025	0.598214285714286	0.597122302158273	CBFB-MYH11_T	0	0
ENSG00000153786.13	ZDHHC7	0.41365	9.36945e-14	9.007e-13	1	1	CBFB-MYH11_T	0	0
ENSG00000199366.1		0.41351	0.0335583	0.061131	0.598214285714286	0.643884892086331	CBFB-MYH11_T	0	0
ENSG00000125245.13	GPR18	0.41344	6.13434e-05	0.00020025	1	0.99910071942446	CBFB-MYH11_T	0	0
ENSG00000185112.6	FAM43A	0.41335	0.000268641	0.00078169	1	1	CBFB-MYH11_T	0	0
ENSG00000239392.2		0.41331	0.00036268	0.0010285	0.955357142857143	0.880395683453237	CBFB-MYH11_T	0	0
ENSG00000188820.13	CALHM6	0.41327	0.000578398	0.0015746	1	0.993705035971223	CBFB-MYH11_T	0	0
ENSG00000187912.12	CLEC17A	0.41311	0.00110646	0.0028525	1	0.998201438848921	CBFB-MYH11_T	0	0
ENSG00000135241.17	PNPLA8	0.4131	7.59311e-07	3.3218e-06	1	1	CBFB-MYH11_T	0	0
ENSG00000218187.2		0.41308	0.0261662	0.049197	0.705357142857143	0.612410071942446	CBFB-MYH11_T	0	0
ENSG00000163156.12	SCNM1	0.41295	7.57794e-23	1.5298e-21	1	1	CBFB-MYH11_T	0	0
ENSG00000072135.13	PTPN18	0.4129	1.31104e-11	1.0064e-10	1	1	CBFB-MYH11_T	0	0
ENSG00000230709.1		0.41285	0.0308405	0.056763	0.776785714285714	0.735611510791367	CBFB-MYH11_T	0	0
ENSG00000263787.1	SKAP1-AS1	0.41283	0.0413359	0.073403	0.696428571428571	0.650179856115108	CBFB-MYH11_T	0	0
ENSG00000184640.19	SEPTIN9	0.4127	2.72343e-13	2.4782e-12	1	1	CBFB-MYH11_T	0	0
ENSG00000213866.3	YBX1P10	0.41269	1.19305e-08	6.5433e-08	1	1	CBFB-MYH11_T	0	0
ENSG00000254704.3		0.41252	0.0354149	0.06408	0.830357142857143	0.683453237410072	CBFB-MYH11_T	0	0
ENSG00000280734.3	LINC01232	0.41247	1.50596e-06	6.3048e-06	1	0.99910071942446	CBFB-MYH11_T	0	0
ENSG00000211625.2	IGKV3D-20	0.41238	0.0285364	0.053056	0.928571428571429	0.948741007194245	CBFB-MYH11_T	0	0
ENSG00000223628.2		0.4123	0.053364	0.091763	0.830357142857143	0.696043165467626	CBFB-MYH11_T	0	0
ENSG00000204352.4	FAM120A2P	0.41229	0.00449952	0.010185	0.848214285714286	0.773381294964029	CBFB-MYH11_T	0	0
ENSG00000238498.1	SNORD13P1	0.41223	0.0145547	0.029258	0.696428571428571	0.595323741007194	CBFB-MYH11_T	0	0
ENSG00000250933.1	GAPDHP66	0.41223	0.186984	0.26775	0.544642857142857	0.380395683453237	CBFB-MYH11_T	0	0
ENSG00000235897.1	TM4SF19-AS1	0.41221	1.70364e-06	7.0834e-06	0.982142857142857	0.992805755395683	CBFB-MYH11_T	0	0
ENSG00000236440.1	COPRSP1	0.41214	0.149417	0.22165	0.357142857142857	0.239208633093525	CBFB-MYH11_T	0	0
ENSG00000274370.1		0.41206	0.00180008	0.0044437	0.964285714285714	0.973021582733813	CBFB-MYH11_T	0	0
ENSG00000213368.3	ST13P11	0.41205	0.0169089	0.03347	0.785714285714286	0.640287769784173	CBFB-MYH11_T	0	0
ENSG00000111962.8	UST	0.41202	0.00078654	0.00209	1	0.997302158273381	CBFB-MYH11_T	1	0
ENSG00000273355.1		0.41201	0.000633067	0.0017131	0.964285714285714	0.87589928057554	CBFB-MYH11_T	0	0
ENSG00000274605.2	PCCA-DT	0.41195	0.00018274	0.00054938	1	0.976618705035971	CBFB-MYH11_T	0	0
ENSG00000263105.1		0.4119	0.0151095	0.030247	0.732142857142857	0.662769784172662	CBFB-MYH11_T	0	0
ENSG00000230647.2		0.41184	0.0861317	0.13849	0.526785714285714	0.411870503597122	CBFB-MYH11_T	0	0
ENSG00000081189.16	MEF2C	0.41175	3.23347e-06	1.2918e-05	1	1	CBFB-MYH11_T	0	1
ENSG00000214286.2	PDCL3P3	0.41169	0.0744892	0.12215	0.571428571428571	0.455035971223022	CBFB-MYH11_T	0	0
ENSG00000230076.1	RPL10P6	0.41167	0.0204143	0.039521	1	1	CBFB-MYH11_T	0	0
ENSG00000243167.1	RPS10P28	0.41166	0.00404494	0.0092601	0.839285714285714	0.776079136690647	CBFB-MYH11_T	0	0
ENSG00000270369.1		0.4116	0.179553	0.25882	0.294642857142857	0.223021582733813	CBFB-MYH11_T	0	0
ENSG00000218048.2		0.41153	0.0649903	0.10858	0.857142857142857	0.741007194244604	CBFB-MYH11_T	0	0
ENSG00000108262.16	GIT1	0.41136	3.05164e-19	4.7049e-18	1	1	CBFB-MYH11_T	0	0
ENSG00000136205.17	TNS3	0.41118	3.98224e-07	1.8048e-06	1	1	CBFB-MYH11_T	0	0
ENSG00000214973.3	CHCHD3P3	0.41114	0.000206092	0.00061375	0.982142857142857	0.919064748201439	CBFB-MYH11_T	0	0
ENSG00000212248.1	RNU6-750P	0.41109	0.113168	0.17497	0.410714285714286	0.473021582733813	CBFB-MYH11_T	0	0
ENSG00000254872.3	LINC02688	0.41096	0.0198146	0.03848	0.964285714285714	0.914568345323741	CBFB-MYH11_T	0	0
ENSG00000213036.3		0.41076	2.93152e-05	0.00010109	0.982142857142857	0.976618705035971	CBFB-MYH11_T	0	0
ENSG00000104879.5	CKM	0.41071	0.000182659	0.00054917	1	0.998201438848921	CBFB-MYH11_T	0	0
ENSG00000259419.2	HNRNPCP3	0.41053	0.0274161	0.051225	0.678571428571429	0.544964028776978	CBFB-MYH11_T	0	0
ENSG00000145050.19	MANF	0.41045	2.20013e-10	1.473e-09	1	1	CBFB-MYH11_T	0	0
ENSG00000124357.13	NAGK	0.41032	5.26106e-12	4.2199e-11	1	1	CBFB-MYH11_T	0	0
ENSG00000272341.1		0.41016	0.000873552	0.0022999	0.991071428571429	0.990107913669065	CBFB-MYH11_T	0	0
ENSG00000149305.7	HTR3B	0.41001	0.0571132	0.097243	0.642857142857143	0.640287769784173	CBFB-MYH11_T	0	0
ENSG00000269082.1		0.40993	0.227835	0.31534	0.294642857142857	0.205035971223022	CBFB-MYH11_T	0	0
ENSG00000176105.14	YES1	0.40985	0.0010453	0.0027102	1	1	CBFB-MYH11_T	0	0
ENSG00000129204.17	USP6	0.40978	0.0299744	0.05537	1	0.99910071942446	CBFB-MYH11_T	0	0
ENSG00000256756.1	TIMM17BP1	0.40976	0.0557711	0.095301	0.455357142857143	0.401079136690647	CBFB-MYH11_T	0	0
ENSG00000224448.1		0.40974	3.02753e-06	1.2147e-05	0.991071428571429	0.992805755395683	CBFB-MYH11_T	0	0
ENSG00000134198.10	TSPAN2	0.40961	0.00266281	0.0063467	0.991071428571429	0.99910071942446	CBFB-MYH11_T	1	0
ENSG00000188649.15	CC2D2B	0.40955	4.77138e-05	0.00015876	0.955357142857143	0.996402877697842	CBFB-MYH11_T	0	0
ENSG00000237711.1	MTCO3P11	0.40935	0.000868411	0.0022873	0.955357142857143	0.989208633093525	CBFB-MYH11_T	0	0
ENSG00000224977.1	RC3H1-DT	0.40926	0.0001994	0.00059552	1	0.991007194244604	CBFB-MYH11_T	0	0
ENSG00000266473.1	HELZ-AS1	0.40923	4.91714e-07	2.2056e-06	0.982142857142857	0.991906474820144	CBFB-MYH11_T	0	0
ENSG00000277677.1		0.40921	0.0761888	0.12461	0.642857142857143	0.684352517985611	CBFB-MYH11_T	0	0
ENSG00000173281.5	PPP1R3B	0.40909	8.39937e-05	0.00026759	1	1	CBFB-MYH11_T	0	0
ENSG00000252965.1		0.40908	2.54589e-06	1.0334e-05	0.964285714285714	0.985611510791367	CBFB-MYH11_T	0	0
ENSG00000131885.17	KRT17P1	0.40905	0.0272274	0.050921	0.964285714285714	0.866007194244604	CBFB-MYH11_T	0	0
ENSG00000277332.1		0.40904	0.190546	0.27203	0.357142857142857	0.242805755395683	CBFB-MYH11_T	0	0
ENSG00000068724.17	TTC7A	0.40883	2.14925e-16	2.5978e-15	1	1	CBFB-MYH11_T	0	0
ENSG00000216316.1	RPL13AP15	0.40882	0.00547584	0.01216	0.9375	0.965827338129496	CBFB-MYH11_T	0	0
ENSG00000167552.14	TUBA1A	0.40879	3.33035e-08	1.7266e-07	1	1	CBFB-MYH11_T	0	0
ENSG00000284677.1		0.40876	0.000500745	0.0013807	0.901785714285714	0.918165467625899	CBFB-MYH11_T	0	0
ENSG00000095015.6	MAP3K1	0.40875	7.77188e-09	4.3446e-08	1	1	CBFB-MYH11_T	0	0
ENSG00000286401.1		0.40864	0.000142356	0.00043615	0.9375	0.975719424460432	CBFB-MYH11_T	0	0
ENSG00000133313.15	CNDP2	0.40848	5.8353e-15	6.2231e-14	1	1	CBFB-MYH11_T	0	0
ENSG00000253140.2	LINC02947	0.40843	0.0330919	0.060384	0.928571428571429	0.776978417266187	CBFB-MYH11_T	0	0
ENSG00000241651.4	RPL15P8	0.40839	0.000115389	0.00035921	0.991071428571429	0.985611510791367	CBFB-MYH11_T	0	0
ENSG00000258972.1	NDUFB8P1	0.40835	0.323451	0.41943	0.241071428571429	0.231115107913669	CBFB-MYH11_T	0	0
ENSG00000223551.1	TMSB4XP4	0.40827	6.79978e-05	0.00022019	1	1	CBFB-MYH11_T	0	0
ENSG00000249920.2	HNRNPA1P55	0.40797	0.0104924	0.021864	0.901785714285714	0.869604316546763	CBFB-MYH11_T	0	0
ENSG00000263426.2	RN7SL471P	0.40787	0.0380105	0.068285	0.758928571428571	0.584532374100719	CBFB-MYH11_T	0	0
ENSG00000167992.13	VWCE	0.40762	0.00149577	0.0037531	1	1	CBFB-MYH11_T	0	0
ENSG00000285976.2		0.4075	3.24424e-06	1.2955e-05	1	0.998201438848921	CBFB-MYH11_T	0	0
ENSG00000196472.4		0.40739	0.189405	0.27068	0.392857142857143	0.325539568345324	CBFB-MYH11_T	0	0
ENSG00000280179.1		0.40739	0.148766	0.22092	0.357142857142857	0.410971223021583	CBFB-MYH11_T	0	0
ENSG00000235535.8	TRDN-AS1	0.4073	0.28811	0.38185	0.285714285714286	0.198741007194245	CBFB-MYH11_T	0	0
ENSG00000228040.1		0.40715	0.0264561	0.049686	0.723214285714286	0.617805755395683	CBFB-MYH11_T	0	0
ENSG00000242262.1	RPL15P7	0.40709	9.08292e-07	3.9312e-06	1	1	CBFB-MYH11_T	0	0
ENSG00000142599.19	RERE	0.40706	6.47255e-16	7.497e-15	1	1	CBFB-MYH11_T	0	1
ENSG00000067182.8	TNFRSF1A	0.40705	6.78969e-12	5.3767e-11	1	1	CBFB-MYH11_T	1	0
ENSG00000265514.2	LINC01892	0.40705	0.164683	0.24079	0.473214285714286	0.384892086330935	CBFB-MYH11_T	0	0
ENSG00000110218.9	PANX1	0.40697	9.07464e-13	7.8431e-12	1	1	CBFB-MYH11_T	1	0
ENSG00000112096.19		0.40695	1.7142e-05	6.1343e-05	1	1	CBFB-MYH11_T	0	0
ENSG00000249215.1	NCOA4P4	0.40694	0.00019142	0.0005733	0.991071428571429	0.984712230215827	CBFB-MYH11_T	0	0
ENSG00000232672.1	ACTG1P21	0.4069	0.0404722	0.072133	0.660714285714286	0.586330935251799	CBFB-MYH11_T	0	0
ENSG00000181826.10	RELL1	0.40686	1.19176e-05	4.3716e-05	1	1	CBFB-MYH11_T	1	0
ENSG00000202297.1	RNY3P12	0.40683	0.105062	0.16427	0.598214285714286	0.669964028776978	CBFB-MYH11_T	0	0
ENSG00000239983.1	RPL31P31	0.40681	0.00234061	0.0056448	0.9375	0.860611510791367	CBFB-MYH11_T	0	0
ENSG00000242908.6	AADACL2-AS1	0.40675	0.0611106	0.10302	0.482142857142857	0.590827338129496	CBFB-MYH11_T	0	0
ENSG00000284957.1		0.40673	0.195416	0.27799	0.357142857142857	0.274280575539568	CBFB-MYH11_T	0	0
ENSG00000203416.3	FAM32BP	0.40663	0.00165154	0.0041082	0.892857142857143	0.91636690647482	CBFB-MYH11_T	0	0
ENSG00000170190.16	SLC16A5	0.40648	1.09957e-12	9.425e-12	1	1	CBFB-MYH11_T	0	0
ENSG00000251032.1	CUL1P1	0.40643	0.0763901	0.12488	0.607142857142857	0.52158273381295	CBFB-MYH11_T	0	0
ENSG00000213291.3	RPL31P39	0.40633	0.0222978	0.04272	0.767857142857143	0.643884892086331	CBFB-MYH11_T	0	0
ENSG00000260483.2		0.40628	0.217616	0.30372	0.357142857142857	0.267985611510791	CBFB-MYH11_T	0	0
ENSG00000139793.18	MBNL2	0.4061	1.14231e-07	5.529e-07	1	1	CBFB-MYH11_T	0	1
ENSG00000153487.13	ING1	0.40606	3.03269e-14	3.0527e-13	1	1	CBFB-MYH11_T	0	0
ENSG00000183840.7	GPR39	0.40603	0.36479	0.4616	0.294642857142857	0.154676258992806	CBFB-MYH11_T	1	0
ENSG00000254877.1		0.406	0.0151519	0.030329	0.857142857142857	0.830935251798561	CBFB-MYH11_T	0	0
ENSG00000238959.1	RNU7-19P	0.40591	0.207272	0.29176	0.401785714285714	0.412769784172662	CBFB-MYH11_T	0	0
ENSG00000184574.10	LPAR5	0.40581	0.00138159	0.0034917	1	1	CBFB-MYH11_T	1	0
ENSG00000280238.1		0.40578	0.205527	0.28976	0.258928571428571	0.212230215827338	CBFB-MYH11_T	0	0
ENSG00000167261.14	DPEP2	0.40558	2.17039e-08	1.1517e-07	1	1	CBFB-MYH11_T	0	0
ENSG00000105963.15	ADAP1	0.40553	2.68134e-05	9.3049e-05	1	1	CBFB-MYH11_T	0	0
ENSG00000237952.1	RPL7AP73	0.40549	0.0359599	0.064957	0.741071428571429	0.598920863309353	CBFB-MYH11_T	0	0
ENSG00000205269.6	TMEM170B	0.40547	0.000115235	0.0003588	1	1	CBFB-MYH11_T	0	0
ENSG00000263846.1	CIAPIN1P	0.40541	0.000271069	0.00078797	0.982142857142857	0.93705035971223	CBFB-MYH11_T	0	0
ENSG00000125089.17	SH3TC1	0.40491	1.01028e-05	3.7476e-05	1	1	CBFB-MYH11_T	0	0
ENSG00000282499.1	TRBV25-1	0.40473	0.00634899	0.0139	0.919642857142857	0.883992805755396	CBFB-MYH11_T	0	0
ENSG00000243704.3	RN7SL105P	0.40447	0.0573225	0.097532	0.6875	0.633992805755396	CBFB-MYH11_T	0	0
ENSG00000124399.4	NDUFB4P12	0.4044	0.00150243	0.0037681	0.928571428571429	0.868705035971223	CBFB-MYH11_T	0	0
ENSG00000177374.13	HIC1	0.40432	0.00104777	0.0027156	1	1	CBFB-MYH11_T	0	1
ENSG00000270225.1	MTCO2P22	0.40425	0.00581301	0.012833	1	0.986510791366906	CBFB-MYH11_T	0	0
ENSG00000112531.17	QKI	0.40419	6.36128e-15	6.7675e-14	1	1	CBFB-MYH11_T	0	0
ENSG00000175198.17	PCCA	0.40415	4.16082e-05	0.00013962	1	0.998201438848921	CBFB-MYH11_T	0	0
ENSG00000224055.1	GAPDHP55	0.4041	0.298332	0.39283	0.410714285714286	0.27158273381295	CBFB-MYH11_T	0	0
ENSG00000287369.1		0.4041	0.000550431	0.0015064	1	0.98021582733813	CBFB-MYH11_T	0	0
ENSG00000214027.3	ARPC3P5	0.40401	6.43916e-05	0.00020942	1	0.969424460431655	CBFB-MYH11_T	0	0
ENSG00000259195.1		0.40399	0.0594383	0.10062	0.607142857142857	0.529676258992806	CBFB-MYH11_T	0	0
ENSG00000241052.1	RPL23AP70	0.40387	0.0701116	0.11585	0.5	0.514388489208633	CBFB-MYH11_T	0	0
ENSG00000161091.13	MFSD12	0.40381	5.87117e-22	1.1073e-20	1	1	CBFB-MYH11_T	0	0
ENSG00000230362.1	ACTG1P23	0.40373	2.62851e-05	9.1353e-05	0.991071428571429	0.984712230215827	CBFB-MYH11_T	0	0
ENSG00000258317.1		0.4037	3.03558e-08	1.5806e-07	1	0.99910071942446	CBFB-MYH11_T	0	0
ENSG00000252391.1	RNU6-638P	0.40365	0.00109393	0.0028228	0.982142857142857	0.990107913669065	CBFB-MYH11_T	0	0
ENSG00000274767.1		0.40365	0.0119711	0.024618	0.964285714285714	0.95863309352518	CBFB-MYH11_T	0	0
ENSG00000279243.3	LINC02736	0.40336	0.142749	0.21336	0.366071428571429	0.414568345323741	CBFB-MYH11_T	0	0
ENSG00000225411.3		0.40309	2.73013e-05	9.4681e-05	1	0.993705035971223	CBFB-MYH11_T	0	0
ENSG00000225513.1	RPL29P20	0.40308	6.03485e-05	0.00019725	0.982142857142857	0.989208633093525	CBFB-MYH11_T	0	0
ENSG00000263624.1		0.40299	0.00012979	0.00040024	0.964285714285714	0.982913669064748	CBFB-MYH11_T	0	0
ENSG00000089327.15	FXYD5	0.40289	3.40864e-09	1.982e-08	1	1	CBFB-MYH11_T	0	0
ENSG00000277049.1	RNA5SP530	0.40284	0.000420503	0.0011776	0.955357142857143	0.91636690647482	CBFB-MYH11_T	0	0
ENSG00000227437.1	RPS8P4	0.4026	0.030381	0.056009	0.803571428571429	0.732913669064748	CBFB-MYH11_T	0	0
ENSG00000224034.1	LINC02561	0.40255	0.000571877	0.0015582	0.973214285714286	0.975719424460432	CBFB-MYH11_T	0	0
ENSG00000143119.14	CD53	0.40248	1.40849e-11	1.0774e-10	1	1	CBFB-MYH11_T	1	0
ENSG00000233544.1	EIF3KP2	0.40245	0.126095	0.19181	0.446428571428571	0.294064748201439	CBFB-MYH11_T	0	0
ENSG00000006576.16	PHTF2	0.40216	2.73399e-14	2.7655e-13	1	1	CBFB-MYH11_T	0	1
ENSG00000184182.19	UBE2F	0.40213	1.16266e-13	1.1048e-12	1	1	CBFB-MYH11_T	0	0
ENSG00000158104.11	HPD	0.40198	0.00112937	0.0029072	1	0.997302158273381	CBFB-MYH11_T	0	0
ENSG00000214853.5	PPIAP79	0.40197	0.087819	0.14076	0.5	0.439748201438849	CBFB-MYH11_T	0	0
ENSG00000279570.1		0.40192	0.00183602	0.004526	0.991071428571429	0.991007194244604	CBFB-MYH11_T	0	0
ENSG00000257594.4	GALNT4	0.40186	4.41228e-05	0.00014747	0.955357142857143	0.954136690647482	CBFB-MYH11_T	0	0
ENSG00000273253.2	TRABD-AS1	0.4018	2.02134e-06	8.3123e-06	1	1	CBFB-MYH11_T	0	0
ENSG00000249072.1		0.40176	0.0688204	0.11404	0.794642857142857	0.678057553956835	CBFB-MYH11_T	0	0
ENSG00000269924.1		0.40173	0.000239255	0.00070385	0.964285714285714	0.98021582733813	CBFB-MYH11_T	0	0
ENSG00000261431.1	DHX35-DT	0.40167	0.00844685	0.017993	0.758928571428571	0.680755395683453	CBFB-MYH11_T	0	0
ENSG00000241668.2	RPL19P11	0.40164	0.0166647	0.03304	0.839285714285714	0.73021582733813	CBFB-MYH11_T	0	0
ENSG00000259467.1	NDUFAF4P1	0.40149	2.61082e-05	9.0789e-05	0.982142857142857	0.965827338129496	CBFB-MYH11_T	0	0
ENSG00000230508.1	RPL19P21	0.40134	2.00611e-05	7.0927e-05	1	0.997302158273381	CBFB-MYH11_T	0	0
ENSG00000236111.5	RPL6P1	0.40131	0.00302057	0.0071149	0.973214285714286	0.941546762589928	CBFB-MYH11_T	0	0
ENSG00000238173.1	RPL39P6	0.40119	0.00942154	0.019845	0.857142857142857	0.814748201438849	CBFB-MYH11_T	0	0
ENSG00000270992.1		0.40116	0.154022	0.22745	0.357142857142857	0.27068345323741	CBFB-MYH11_T	0	0
ENSG00000211753.4	TRBV28	0.40102	0.0124839	0.025534	1	0.984712230215827	CBFB-MYH11_T	0	0
ENSG00000224083.1	MTCO1P11	0.40102	0.0016138	0.0040233	0.973214285714286	0.991906474820144	CBFB-MYH11_T	0	0
ENSG00000247570.2	SDCBPP2	0.40084	0.000682541	0.0018331	0.946428571428571	0.955935251798561	CBFB-MYH11_T	0	0
ENSG00000167286.10	CD3D	0.40081	0.0052179	0.011653	1	0.99910071942446	CBFB-MYH11_T	1	0
ENSG00000255262.3	ELOBP2	0.40073	0.0397733	0.071063	0.776785714285714	0.691546762589928	CBFB-MYH11_T	0	0
ENSG00000240097.1	MTERF1P1	0.40051	0.141099	0.21129	0.348214285714286	0.360611510791367	CBFB-MYH11_T	0	0
ENSG00000238275.2	HOMER2P2	0.40049	0.23855	0.32737	0.392857142857143	0.307553956834532	CBFB-MYH11_T	0	0
ENSG00000202290.1	RNA5SP37	0.40039	0.000491232	0.0013562	0.892857142857143	0.966726618705036	CBFB-MYH11_T	0	0
ENSG00000173517.10	PEAK1	0.40031	5.49084e-10	3.5179e-09	1	1	CBFB-MYH11_T	0	0
ENSG00000212710.5	CTAGE1	0.40006	0.00328272	0.0076674	0.892857142857143	0.81294964028777	CBFB-MYH11_T	0	0
ENSG00000100280.16	AP1B1	0.39984	7.89882e-17	9.956e-16	1	1	CBFB-MYH11_T	0	0
ENSG00000202360.1	RN7SKP249	0.39974	0.048094	0.083805	0.669642857142857	0.534172661870504	CBFB-MYH11_T	0	0
ENSG00000258501.1	EIF3LP1	0.39974	0.000453875	0.0012634	1	0.97931654676259	CBFB-MYH11_T	0	0
ENSG00000111144.10	LTA4H	0.39973	3.62058e-09	2.0988e-08	1	1	CBFB-MYH11_T	0	0
ENSG00000143850.16	PLEKHA6	0.39971	0.00855672	0.018199	1	0.99910071942446	CBFB-MYH11_T	0	0
ENSG00000260747.1		0.39966	3.66822e-08	1.8914e-07	1	0.99910071942446	CBFB-MYH11_T	0	0
ENSG00000261346.1		0.39965	0.0090622	0.019165	0.866071428571429	0.848920863309353	CBFB-MYH11_T	0	0
ENSG00000177173.5	NAP1L4P1	0.39963	0.000944682	0.0024718	0.982142857142857	0.99910071942446	CBFB-MYH11_T	0	0
ENSG00000108819.11	PPP1R9B	0.39957	8.45712e-17	1.0638e-15	1	1	CBFB-MYH11_T	0	0
ENSG00000116473.14	RAP1A	0.39954	2.8228e-17	3.7092e-16	1	1	CBFB-MYH11_T	0	0
ENSG00000263465.4	SRSF8	0.39944	9.02207e-07	3.9062e-06	1	1	CBFB-MYH11_T	0	0
ENSG00000261427.6		0.39943	0.115858	0.17856	0.383928571428571	0.316546762589928	CBFB-MYH11_T	0	0
ENSG00000171943.12	SRGAP2C	0.39938	9.09068e-09	5.0494e-08	1	1	CBFB-MYH11_T	0	0
ENSG00000268849.5	SIGLEC22P	0.39933	8.2386e-05	0.00026293	1	0.997302158273381	CBFB-MYH11_T	0	0
ENSG00000267637.1		0.39928	0.00199677	0.0048861	0.946428571428571	0.912769784172662	CBFB-MYH11_T	0	0
ENSG00000197119.13	SLC25A29	0.39902	2.45577e-08	1.294e-07	1	1	CBFB-MYH11_T	0	0
ENSG00000237875.1		0.39896	0.0361641	0.065285	0.883928571428571	0.763489208633094	CBFB-MYH11_T	0	0
ENSG00000233380.1	RPS2P48	0.39886	5.72248e-05	0.0001879	0.991071428571429	0.998201438848921	CBFB-MYH11_T	0	0
ENSG00000240652.1		0.39886	0.0103107	0.021525	0.964285714285714	0.902877697841727	CBFB-MYH11_T	0	0
ENSG00000244196.1	PPIAP15	0.39883	0.154421	0.22795	0.383928571428571	0.298561151079137	CBFB-MYH11_T	0	0
ENSG00000287001.1		0.39883	0.230824	0.31862	0.357142857142857	0.319244604316547	CBFB-MYH11_T	0	0
ENSG00000169155.10	ZBTB43	0.39876	5.10184e-05	0.00016886	1	1	CBFB-MYH11_T	0	1
ENSG00000101421.4	CHMP4B	0.39863	1.61193e-12	1.3584e-11	1	1	CBFB-MYH11_T	0	0
ENSG00000238178.7		0.39863	0.00600374	0.013213	0.723214285714286	0.744604316546763	CBFB-MYH11_T	0	0
ENSG00000277043.1	EEF1A1P42	0.39859	0.0256655	0.048351	0.794642857142857	0.649280575539568	CBFB-MYH11_T	0	0
ENSG00000064989.13	CALCRL	0.39857	0.0117378	0.024187	0.982142857142857	0.991906474820144	CBFB-MYH11_T	1	0
ENSG00000113552.16	GNPDA1	0.39847	2.82328e-05	9.7617e-05	1	1	CBFB-MYH11_T	0	0
ENSG00000137312.15	FLOT1	0.39834	1.76489e-07	8.3495e-07	1	1	CBFB-MYH11_T	0	0
ENSG00000214896.4	RPSAP55	0.39832	0.0119452	0.024573	0.857142857142857	0.788669064748201	CBFB-MYH11_T	0	0
ENSG00000122012.14	SV2C	0.39813	0.00392559	0.0090129	0.982142857142857	0.981115107913669	CBFB-MYH11_T	0	0
ENSG00000266920.1	ACTBP9	0.39811	0.000312378	0.00089722	0.991071428571429	0.964928057553957	CBFB-MYH11_T	0	0
ENSG00000228067.1	LINC01740	0.39805	0.0610488	0.10293	0.526785714285714	0.466726618705036	CBFB-MYH11_T	0	0
ENSG00000213923.13	CSNK1E	0.39801	1.46232e-09	8.8733e-09	1	1	CBFB-MYH11_T	0	0
ENSG00000267476.1		0.39798	0.00497322	0.011156	0.964285714285714	0.977517985611511	CBFB-MYH11_T	0	0
ENSG00000146592.17	CREB5	0.39794	0.00329696	0.0076969	1	1	CBFB-MYH11_T	0	1
ENSG00000258731.1	DDHD1-DT	0.3979	2.25888e-05	7.9234e-05	0.946428571428571	0.974820143884892	CBFB-MYH11_T	0	0
ENSG00000239269.1	RPSAP4	0.39775	0.000554216	0.0015152	0.991071428571429	0.967625899280576	CBFB-MYH11_T	0	0
ENSG00000130958.13	SLC35D2	0.3977	1.00855e-10	6.9964e-10	1	1	CBFB-MYH11_T	0	0
ENSG00000257671.1	KRT7-AS	0.39768	0.242831	0.3322	0.339285714285714	0.236510791366906	CBFB-MYH11_T	0	0
ENSG00000250266.2	LINC01612	0.39762	0.219715	0.30615	0.508928571428571	0.336330935251799	CBFB-MYH11_T	0	0
ENSG00000230291.5		0.3976	9.73649e-05	0.00030718	1	1	CBFB-MYH11_T	0	0
ENSG00000200579.1		0.39757	0.00115082	0.0029561	0.9375	0.955035971223022	CBFB-MYH11_T	0	0
ENSG00000177426.22	TGIF1	0.39752	2.52402e-08	1.3275e-07	1	1	CBFB-MYH11_T	0	1
ENSG00000271361.1	HTATSF1P2	0.39751	1.02803e-05	3.8086e-05	0.991071428571429	0.996402877697842	CBFB-MYH11_T	0	0
ENSG00000199730.1	RN7SKP95	0.39719	0.0650264	0.10862	0.625	0.571942446043165	CBFB-MYH11_T	0	0
ENSG00000243974.1	VTI1BP1	0.39715	0.00902694	0.019098	0.910714285714286	0.780575539568345	CBFB-MYH11_T	0	0
ENSG00000179978.11	NAIPP2	0.39712	3.28541e-06	1.3115e-05	1	0.99910071942446	CBFB-MYH11_T	0	0
ENSG00000010295.20	IFFO1	0.39711	4.46342e-11	3.2151e-10	1	1	CBFB-MYH11_T	0	0
ENSG00000251682.1		0.39701	0.00272831	0.0064861	0.982142857142857	0.992805755395683	CBFB-MYH11_T	0	0
ENSG00000236152.1	MRPS36P1	0.39691	0.000858231	0.002263	0.892857142857143	0.870503597122302	CBFB-MYH11_T	0	0
ENSG00000225760.2	LINC00431	0.3969	0.157058	0.23136	0.642857142857143	0.683453237410072	CBFB-MYH11_T	0	0
ENSG00000230355.1		0.39676	0.0636377	0.10664	0.705357142857143	0.575539568345324	CBFB-MYH11_T	0	0
ENSG00000201654.1	RNU6-7	0.39665	0.0539193	0.092601	0.571428571428571	0.471223021582734	CBFB-MYH11_T	0	0
ENSG00000242411.2		0.39651	0.00229396	0.0055424	0.973214285714286	0.91636690647482	CBFB-MYH11_T	0	0
ENSG00000164220.7	F2RL2	0.39641	0.0085163	0.018121	0.955357142857143	0.975719424460432	CBFB-MYH11_T	0	0
ENSG00000283608.1		0.39621	0.0960069	0.15192	0.553571428571429	0.456834532374101	CBFB-MYH11_T	0	0
ENSG00000244490.1	RWDD4P1	0.39614	7.05261e-05	0.00022789	0.973214285714286	0.984712230215827	CBFB-MYH11_T	0	0
ENSG00000254228.2	IGHV3-42	0.39595	0.377916	0.47509	0.25	0.176258992805755	CBFB-MYH11_T	0	0
ENSG00000240376.1		0.39592	3.60377e-06	1.4304e-05	1	1	CBFB-MYH11_T	0	0
ENSG00000198771.11	RCSD1	0.3959	6.91267e-11	4.8706e-10	1	1	CBFB-MYH11_T	0	0
ENSG00000136280.17	CCM2	0.39578	5.90771e-14	5.7877e-13	1	1	CBFB-MYH11_T	0	0
ENSG00000214188.9	ST7-OT4	0.39577	0.0420062	0.074462	0.821428571428571	0.839928057553957	CBFB-MYH11_T	0	0
ENSG00000066735.14	KIF26A	0.39573	0.0354163	0.06408	1	0.992805755395683	CBFB-MYH11_T	0	0
ENSG00000186204.15	CYP4F12	0.39566	0.0390844	0.069983	0.883928571428571	0.915467625899281	CBFB-MYH11_T	0	0
ENSG00000213495.3	RPL26P13	0.39563	0.0297581	0.055006	0.821428571428571	0.691546762589928	CBFB-MYH11_T	0	0
ENSG00000138185.20	ENTPD1	0.39562	5.0447e-07	2.2582e-06	1	1	CBFB-MYH11_T	1	0
ENSG00000108788.12	MLX	0.39555	2.11595e-19	3.3056e-18	1	1	CBFB-MYH11_T	0	1
ENSG00000147138.3	GPR174	0.39549	0.000226861	0.00067055	1	1	CBFB-MYH11_T	1	0
ENSG00000266959.1		0.39531	0.00463269	0.010454	0.875	0.781474820143885	CBFB-MYH11_T	0	0
ENSG00000228861.5	RPL23AP12	0.39528	0.0225064	0.043083	0.857142857142857	0.781474820143885	CBFB-MYH11_T	0	0
ENSG00000177119.16	ANO6	0.39504	1.94294e-14	1.9898e-13	1	1	CBFB-MYH11_T	1	0
ENSG00000235119.1		0.39482	0.00030502	0.00087811	0.928571428571429	0.912769784172662	CBFB-MYH11_T	0	0
ENSG00000170854.18	RIOX2	0.39478	9.59151e-09	5.3174e-08	1	1	CBFB-MYH11_T	0	0
ENSG00000143479.17	DYRK3	0.39458	0.00011212	0.00035004	1	1	CBFB-MYH11_T	0	0
ENSG00000225947.1		0.39458	0.0887727	0.14203	0.410714285714286	0.352517985611511	CBFB-MYH11_T	0	0
ENSG00000213064.10	SFT2D2	0.39449	8.37531e-10	5.2532e-09	1	1	CBFB-MYH11_T	0	0
ENSG00000103152.12	MPG	0.39433	4.83696e-11	3.4681e-10	1	1	CBFB-MYH11_T	0	1
ENSG00000260205.1		0.39424	0.0683406	0.11337	0.446428571428571	0.543165467625899	CBFB-MYH11_T	0	0
ENSG00000213750.4		0.39417	0.00310161	0.0072885	1	0.933453237410072	CBFB-MYH11_T	0	0
ENSG00000141458.13	NPC1	0.39411	4.86523e-12	3.9197e-11	1	1	CBFB-MYH11_T	1	0
ENSG00000282826.2	FRG1CP	0.39407	0.000414818	0.0011629	1	1	CBFB-MYH11_T	0	0
ENSG00000271543.1		0.39405	0.0088319	0.018723	0.892857142857143	0.74910071942446	CBFB-MYH11_T	0	0
ENSG00000236217.4	C1DP2	0.39404	0.103411	0.16203	0.401785714285714	0.29136690647482	CBFB-MYH11_T	0	0
ENSG00000206344.7	HCG27	0.39403	8.20794e-05	0.00026203	1	0.99910071942446	CBFB-MYH11_T	0	0
ENSG00000141905.19	NFIC	0.39384	7.71088e-16	8.8794e-15	1	1	CBFB-MYH11_T	0	1
ENSG00000228046.2	MTCO3P40	0.39376	0.0861889	0.13856	0.428571428571429	0.391187050359712	CBFB-MYH11_T	0	0
ENSG00000125148.7	MT2A	0.39338	0.00510105	0.011417	1	1	CBFB-MYH11_T	0	0
ENSG00000138604.10	GLCE	0.39333	3.43296e-08	1.7764e-07	1	1	CBFB-MYH11_T	1	0
ENSG00000213450.4	VDAC1P7	0.3932	0.101289	0.15913	0.508928571428571	0.384892086330935	CBFB-MYH11_T	0	0
ENSG00000100077.15	GRK3	0.39314	1.20961e-11	9.333e-11	1	1	CBFB-MYH11_T	0	0
ENSG00000286117.2		0.39314	0.0863004	0.13871	0.508928571428571	0.425359712230216	CBFB-MYH11_T	0	0
ENSG00000237709.1	EEF1A1P28	0.39313	0.00826984	0.017653	0.964285714285714	0.907374100719424	CBFB-MYH11_T	0	0
ENSG00000186312.10	CA5BP1	0.3931	4.49202e-12	3.6298e-11	1	1	CBFB-MYH11_T	0	0
ENSG00000283513.1	MIR941-3	0.39303	0.192471	0.27438	0.3125	0.267985611510791	CBFB-MYH11_T	0	0
ENSG00000259339.2	TGIF1P1	0.39302	0.119114	0.18292	0.4375	0.346223021582734	CBFB-MYH11_T	0	0
ENSG00000285667.1		0.39302	1.33295e-05	4.8504e-05	1	0.996402877697842	CBFB-MYH11_T	0	0
ENSG00000213026.4	CFL1P4	0.39296	0.00120537	0.0030844	0.982142857142857	0.918165467625899	CBFB-MYH11_T	0	0
ENSG00000213190.4	MLLT11	0.39292	2.57986e-05	8.9791e-05	1	1	CBFB-MYH11_T	0	1
ENSG00000275278.1		0.39281	0.00112513	0.0028971	0.991071428571429	0.992805755395683	CBFB-MYH11_T	0	0
ENSG00000234784.2		0.39261	0.0776568	0.12666	0.607142857142857	0.584532374100719	CBFB-MYH11_T	0	0
ENSG00000237064.1	EIF3IP1	0.39261	0.08925	0.14269	0.598214285714286	0.526079136690647	CBFB-MYH11_T	0	0
ENSG00000236567.2	TCF3P1	0.39258	0.000499848	0.0013785	0.964285714285714	0.992805755395683	CBFB-MYH11_T	0	0
ENSG00000178404.10	CEP295NL	0.39257	0.000662712	0.0017851	1	0.99910071942446	CBFB-MYH11_T	0	0
ENSG00000274677.1		0.39253	0.00014022	0.00043013	1	0.99910071942446	CBFB-MYH11_T	0	0
ENSG00000183298.5	RPSAP19	0.39249	1.42302e-05	5.1605e-05	1	0.998201438848921	CBFB-MYH11_T	0	0
ENSG00000256103.2	ATP5MFP5	0.39238	0.00976756	0.020506	0.803571428571429	0.799460431654676	CBFB-MYH11_T	0	0
ENSG00000212411.1		0.39231	0.15202	0.22501	0.366071428571429	0.358812949640288	CBFB-MYH11_T	0	0
ENSG00000165476.14	REEP3	0.39228	9.82966e-06	3.6531e-05	1	1	CBFB-MYH11_T	0	0
ENSG00000201231.1	RNU4-50P	0.39228	0.0401159	0.071583	0.714285714285714	0.643884892086331	CBFB-MYH11_T	0	0
ENSG00000213194.3	CDK7P1	0.3922	0.00598019	0.01317	0.848214285714286	0.767985611510791	CBFB-MYH11_T	0	0
ENSG00000271482.1		0.39219	0.0577948	0.098258	0.589285714285714	0.571942446043165	CBFB-MYH11_T	0	0
ENSG00000232848.1	RPL7AP18	0.39215	0.00310132	0.0072882	0.928571428571429	0.872302158273381	CBFB-MYH11_T	0	0
ENSG00000207091.1		0.39211	0.220392	0.30697	0.455357142857143	0.471223021582734	CBFB-MYH11_T	0	0
ENSG00000234022.1		0.39208	0.0520138	0.08971	0.598214285714286	0.489208633093525	CBFB-MYH11_T	0	0
ENSG00000139641.13	ESYT1	0.39204	1.43812e-17	1.9352e-16	1	1	CBFB-MYH11_T	0	0
ENSG00000222869.1	RNU6-565P	0.39194	0.0781301	0.12737	0.642857142857143	0.559352517985611	CBFB-MYH11_T	0	0
ENSG00000213399.3	RPS2P17	0.39188	5.23407e-06	2.0309e-05	1	1	CBFB-MYH11_T	0	0
ENSG00000176043.5	RPL36P3	0.39183	0.0221211	0.042409	0.883928571428571	0.75089928057554	CBFB-MYH11_T	0	0
ENSG00000135766.9	EGLN1	0.39181	9.92809e-06	3.6863e-05	1	1	CBFB-MYH11_T	0	1
ENSG00000268350.7	FAM156A	0.39171	3.3277e-12	2.7151e-11	1	0.998201438848921	CBFB-MYH11_T	0	0
ENSG00000231691.2		0.39164	0.229441	0.31712	0.366071428571429	0.279676258992806	CBFB-MYH11_T	0	0
ENSG00000178381.12	ZFAND2A	0.39161	4.53545e-08	2.3134e-07	1	1	CBFB-MYH11_T	0	0
ENSG00000270806.2	C17orf50	0.39155	0.00171584	0.0042516	0.955357142857143	0.925359712230216	CBFB-MYH11_T	0	0
ENSG00000196843.17	ARID5A	0.39149	4.66215e-06	1.8248e-05	1	1	CBFB-MYH11_T	0	1
ENSG00000230157.1	ATP5MC1P1	0.39144	0.118744	0.18244	0.4375	0.418165467625899	CBFB-MYH11_T	0	0
ENSG00000237888.1	RPL29P31	0.39139	0.00461748	0.010424	0.9375	0.865107913669065	CBFB-MYH11_T	0	0
ENSG00000239699.1	HNRNPA3P8	0.39131	0.142482	0.21308	0.491071428571429	0.390287769784173	CBFB-MYH11_T	0	0
ENSG00000210709.1	RNU6ATAC3P	0.39125	0.174611	0.25296	0.258928571428571	0.257194244604317	CBFB-MYH11_T	0	0
ENSG00000188219.14	POTEE	0.3912	1.43074e-05	5.1859e-05	0.991071428571429	0.996402877697842	CBFB-MYH11_T	0	0
ENSG00000182749.6	PAQR7	0.39118	6.90886e-11	4.8687e-10	1	1	CBFB-MYH11_T	0	0
ENSG00000229814.1	RPL35AP21	0.39115	0.0200857	0.038954	0.9375	0.834532374100719	CBFB-MYH11_T	0	0
ENSG00000085719.13	CPNE3	0.39109	6.37732e-06	2.4389e-05	1	1	CBFB-MYH11_T	0	0
ENSG00000147872.10	PLIN2	0.39108	0.000526605	0.0014465	1	1	CBFB-MYH11_T	0	0
ENSG00000234289.6	H2BC12L	0.39104	0.0134609	0.027326	0.964285714285714	0.799460431654676	CBFB-MYH11_T	0	0
ENSG00000238150.1		0.39099	4.02892e-05	0.00013553	1	0.995503597122302	CBFB-MYH11_T	0	0
ENSG00000226339.1	RPS26P56	0.39093	0.123985	0.18916	0.4375	0.294064748201439	CBFB-MYH11_T	0	0
ENSG00000127838.14	PNKD	0.39073	2.94592e-11	2.1704e-10	1	1	CBFB-MYH11_T	0	0
ENSG00000107819.13	SFXN3	0.39071	7.3793e-09	4.132e-08	1	1	CBFB-MYH11_T	0	0
ENSG00000106829.20	TLE4	0.39066	1.39411e-08	7.5831e-08	1	1	CBFB-MYH11_T	0	1
ENSG00000026103.22	FAS	0.39062	3.48116e-06	1.3857e-05	1	1	CBFB-MYH11_T	1	0
ENSG00000244405.8	ETV5	0.39062	0.00279696	0.0066352	1	1	CBFB-MYH11_T	0	1
ENSG00000214063.11	TSPAN4	0.39056	1.01446e-05	3.7624e-05	1	1	CBFB-MYH11_T	1	0
ENSG00000127530.4	OR7C1	0.39054	0.000408635	0.001147	1	0.996402877697842	CBFB-MYH11_T	0	0
ENSG00000215915.10	ATAD3C	0.39027	0.0111418	0.023078	0.991071428571429	0.989208633093525	CBFB-MYH11_T	0	0
ENSG00000220130.1		0.39016	0.015569	0.031085	0.6875	0.652877697841727	CBFB-MYH11_T	0	0
ENSG00000172059.11	KLF11	0.39005	0.000753413	0.0020096	1	1	CBFB-MYH11_T	0	1
ENSG00000253993.1		0.38986	0.101279	0.15912	0.419642857142857	0.351618705035971	CBFB-MYH11_T	0	0
ENSG00000276045.3	ORAI1	0.38983	1.35502e-10	9.2861e-10	1	1	CBFB-MYH11_T	0	0
ENSG00000226301.3	PDCL3P1	0.38973	0.189649	0.27096	0.303571428571429	0.236510791366906	CBFB-MYH11_T	0	0
ENSG00000248936.1		0.38966	3.77336e-05	0.00012759	0.991071428571429	0.991906474820144	CBFB-MYH11_T	0	0
ENSG00000263603.1		0.38966	0.000235317	0.0006931	0.991071428571429	0.997302158273381	CBFB-MYH11_T	0	0
ENSG00000236695.1	HNRNPA1P47	0.38965	0.0488487	0.084957	0.660714285714286	0.576438848920863	CBFB-MYH11_T	0	0
ENSG00000242329.1		0.38962	0.256795	0.34788	0.464285714285714	0.329136690647482	CBFB-MYH11_T	0	0
ENSG00000260360.1		0.38956	1.31471e-06	5.5537e-06	1	1	CBFB-MYH11_T	0	0
ENSG00000213421.4	RPL7AP17	0.38931	0.135009	0.20356	0.419642857142857	0.358812949640288	CBFB-MYH11_T	0	0
ENSG00000168214.20	RBPJ	0.3893	1.24329e-09	7.6185e-09	1	1	CBFB-MYH11_T	0	1
ENSG00000258878.1		0.38927	0.139506	0.2093	0.383928571428571	0.37589928057554	CBFB-MYH11_T	0	0
ENSG00000229977.2		0.38924	0.0164175	0.0326	0.830357142857143	0.735611510791367	CBFB-MYH11_T	0	0
ENSG00000223878.1	PPIAP53	0.38909	0.00277602	0.0065902	0.928571428571429	0.964928057553957	CBFB-MYH11_T	0	0
ENSG00000137106.18	GRHPR	0.38899	9.70283e-18	1.3241e-16	1	1	CBFB-MYH11_T	0	0
ENSG00000253945.1		0.38899	0.00775671	0.016668	0.964285714285714	0.93705035971223	CBFB-MYH11_T	0	0
ENSG00000183386.10	FHL3	0.3888	6.33697e-08	3.17e-07	1	1	CBFB-MYH11_T	0	0
ENSG00000253121.1		0.38872	0.0157556	0.031416	0.714285714285714	0.759892086330935	CBFB-MYH11_T	0	0
ENSG00000197780.10	TAF13	0.38866	2.40726e-07	1.1209e-06	1	1	CBFB-MYH11_T	0	1
ENSG00000232378.1	RPL29P28	0.38863	0.1236	0.18867	0.419642857142857	0.379496402877698	CBFB-MYH11_T	0	0
ENSG00000255130.1		0.38862	0.125048	0.19044	0.526785714285714	0.463129496402878	CBFB-MYH11_T	0	0
ENSG00000241631.3	RN7SL316P	0.38836	0.0293876	0.054419	0.633928571428571	0.731115107913669	CBFB-MYH11_T	0	0
ENSG00000213791.4		0.38834	0.000307379	0.00088444	1	0.97841726618705	CBFB-MYH11_T	0	0
ENSG00000236279.7	CLEC2L	0.38832	0.139972	0.20986	0.910714285714286	0.700539568345324	CBFB-MYH11_T	0	0
ENSG00000231249.1	ITPR1-DT	0.38822	6.90794e-05	0.00022353	0.982142857142857	0.994604316546763	CBFB-MYH11_T	0	0
ENSG00000066230.12	SLC9A3	0.38785	0.000433054	0.00121	1	0.998201438848921	CBFB-MYH11_T	0	0
ENSG00000050438.17	SLC4A8	0.38779	5.30154e-06	2.0551e-05	1	1	CBFB-MYH11_T	0	0
ENSG00000100422.14	CERK	0.38757	1.0287e-13	9.8305e-13	1	1	CBFB-MYH11_T	0	0
ENSG00000202415.1	RN7SKP269	0.38755	2.98545e-05	0.00010282	0.982142857142857	0.973920863309353	CBFB-MYH11_T	0	0
ENSG00000224949.2	RPL37P24	0.3875	0.243947	0.33355	0.383928571428571	0.310251798561151	CBFB-MYH11_T	0	0
ENSG00000109684.15	CLNK	0.38743	0.0365733	0.065964	0.964285714285714	0.95773381294964	CBFB-MYH11_T	0	0
ENSG00000137767.14	SQOR	0.38738	6.71568e-08	3.3514e-07	1	1	CBFB-MYH11_T	0	0
ENSG00000225121.2	EEF1B2P5	0.38737	0.360485	0.45731	0.241071428571429	0.212230215827338	CBFB-MYH11_T	0	0
ENSG00000233937.7		0.38737	6.80909e-11	4.8015e-10	1	0.99910071942446	CBFB-MYH11_T	0	0
ENSG00000163545.11	NUAK2	0.38734	0.00114896	0.002952	1	0.99910071942446	CBFB-MYH11_T	0	0
ENSG00000180389.7	ATP5F1EP2	0.38731	3.54015e-05	0.00012028	1	0.994604316546763	CBFB-MYH11_T	0	0
ENSG00000099725.14	PRKY	0.38715	0.00199269	0.0048769	1	0.982913669064748	CBFB-MYH11_T	0	0
ENSG00000183169.6	POM121L1P	0.38702	0.18998	0.27138	0.3125	0.22841726618705	CBFB-MYH11_T	0	0
ENSG00000228384.4		0.38694	0.00401987	0.009208	0.794642857142857	0.77158273381295	CBFB-MYH11_T	0	0
ENSG00000254331.1	CKS1BP7	0.38688	0.00631094	0.013825	0.830357142857143	0.781474820143885	CBFB-MYH11_T	0	0
ENSG00000225981.1	MICALL2-DT	0.38687	0.000239189	0.0007037	0.991071428571429	0.974820143884892	CBFB-MYH11_T	0	0
ENSG00000178573.7	MAF	0.38681	0.00262409	0.0062636	1	0.99910071942446	CBFB-MYH11_T	0	1
ENSG00000233070.1	ZFY-AS1	0.38681	0.181987	0.26177	0.580357142857143	0.533273381294964	CBFB-MYH11_T	0	0
ENSG00000115355.17	CCDC88A	0.38678	1.06672e-11	8.2745e-11	1	1	CBFB-MYH11_T	0	0
ENSG00000215284.2	CHMP5P1	0.38678	0.000190504	0.00057071	0.964285714285714	0.97931654676259	CBFB-MYH11_T	0	0
ENSG00000286180.1		0.38672	0.00321479	0.0075232	0.883928571428571	0.85341726618705	CBFB-MYH11_T	0	0
ENSG00000228079.2		0.38671	0.00919759	0.019423	0.839285714285714	0.868705035971223	CBFB-MYH11_T	0	0
ENSG00000261635.2		0.38671	0.000937039	0.0024531	0.991071428571429	0.901079136690647	CBFB-MYH11_T	0	0
ENSG00000219608.3	HIGD1AP16	0.3867	0.00677752	0.014736	0.857142857142857	0.878597122302158	CBFB-MYH11_T	0	0
ENSG00000280186.1		0.38665	0.00152056	0.0038091	0.848214285714286	0.875	CBFB-MYH11_T	0	0
ENSG00000100379.17	KCTD17	0.38642	2.30264e-06	9.3981e-06	1	0.99910071942446	CBFB-MYH11_T	0	0
ENSG00000267303.1		0.38639	0.30041	0.39501	0.223214285714286	0.181654676258993	CBFB-MYH11_T	0	0
ENSG00000230826.1		0.38637	0.0114666	0.023679	0.857142857142857	0.906474820143885	CBFB-MYH11_T	0	0
ENSG00000156958.15	GALK2	0.38636	6.99179e-11	4.924e-10	1	1	CBFB-MYH11_T	0	0
ENSG00000255409.1	RSF1-IT1	0.38633	0.00455569	0.010299	0.955357142857143	0.964028776978417	CBFB-MYH11_T	0	0
ENSG00000280440.1		0.38632	0.0516641	0.089174	0.598214285714286	0.544064748201439	CBFB-MYH11_T	0	0
ENSG00000184210.6	DGAT2L6	0.38629	0.0185131	0.036236	0.6875	0.734712230215827	CBFB-MYH11_T	0	0
ENSG00000183741.12	CBX6	0.38625	1.45453e-06	6.0982e-06	1	1	CBFB-MYH11_T	0	0
ENSG00000200814.1	RNU6-595P	0.38619	0.000484362	0.0013397	0.964285714285714	0.992805755395683	CBFB-MYH11_T	0	0
ENSG00000284522.1		0.38617	0.363775	0.4605	0.241071428571429	0.198741007194245	CBFB-MYH11_T	0	0
ENSG00000205794.4		0.3861	0.000153595	0.00046796	1	0.991007194244604	CBFB-MYH11_T	0	0
ENSG00000196776.17	CD47	0.38602	2.52821e-13	2.3121e-12	1	1	CBFB-MYH11_T	1	0
ENSG00000210195.2	MT-TT	0.38588	0.463464	0.5584	0.419642857142857	0.351618705035971	CBFB-MYH11_T	0	0
ENSG00000179456.10	ZBTB18	0.38583	1.00556e-08	5.5634e-08	1	1	CBFB-MYH11_T	0	1
ENSG00000163219.12	ARHGAP25	0.38572	1.14368e-12	9.7838e-12	1	1	CBFB-MYH11_T	0	0
ENSG00000286219.1	NOTCH2NLC	0.38566	1.11924e-05	4.1244e-05	1	0.997302158273381	CBFB-MYH11_T	0	0
ENSG00000287216.1		0.38564	0.000339303	0.00096767	0.991071428571429	0.989208633093525	CBFB-MYH11_T	0	0
ENSG00000224834.1	BTF3P9	0.38557	0.00735148	0.015868	0.955357142857143	0.910971223021583	CBFB-MYH11_T	0	0
ENSG00000259686.1	HNRNPA1P71	0.38552	0.0873293	0.14009	0.669642857142857	0.552158273381295	CBFB-MYH11_T	0	0
ENSG00000248725.3		0.38549	0.158236	0.23284	0.3125	0.274280575539568	CBFB-MYH11_T	0	0
ENSG00000236211.1	MTCO1P7	0.38548	0.302437	0.39713	0.285714285714286	0.258992805755396	CBFB-MYH11_T	0	0
ENSG00000260528.5	FAM157C	0.38545	0.00437759	0.0099371	1	0.997302158273381	CBFB-MYH11_T	0	0
ENSG00000224908.1	TIMM8BP2	0.38541	0.00507054	0.011353	0.910714285714286	0.820143884892086	CBFB-MYH11_T	0	0
ENSG00000207277.1	RNA5SP284	0.38522	0.00131843	0.0033461	0.892857142857143	0.873201438848921	CBFB-MYH11_T	0	0
ENSG00000237745.1	RPL22P8	0.38514	0.0098691	0.020701	0.919642857142857	0.846223021582734	CBFB-MYH11_T	0	0
ENSG00000044115.21	CTNNA1	0.38506	1.98857e-09	1.1878e-08	1	1	CBFB-MYH11_T	0	0
ENSG00000243811.11	APOBEC3D	0.38505	1.32798e-07	6.3809e-07	1	1	CBFB-MYH11_T	0	0
ENSG00000243403.1		0.38501	0.00382979	0.0088115	0.982142857142857	0.955035971223022	CBFB-MYH11_T	0	0
ENSG00000227791.3	RPS10P9	0.38488	0.00121458	0.003106	0.946428571428571	0.912769784172662	CBFB-MYH11_T	0	0
ENSG00000226976.3	COX6A1P2	0.38482	4.93238e-07	2.211e-06	1	0.99910071942446	CBFB-MYH11_T	0	0
ENSG00000115539.14	PDCL3	0.38478	1.84907e-22	3.6271e-21	1	1	CBFB-MYH11_T	0	0
ENSG00000243761.1	RPL32P4	0.38464	0.0567926	0.096807	0.616071428571429	0.502697841726619	CBFB-MYH11_T	0	0
ENSG00000207651.1	MIR28	0.38463	0.329823	0.42617	0.205357142857143	0.219424460431655	CBFB-MYH11_T	0	0
ENSG00000231369.1	RPL15P22	0.38463	2.28614e-06	9.3325e-06	1	0.99910071942446	CBFB-MYH11_T	0	0
ENSG00000100504.17	PYGL	0.38457	1.09819e-07	5.3285e-07	1	1	CBFB-MYH11_T	0	0
ENSG00000255189.1	GLYATL1P1	0.38457	0.00483819	0.010872	0.964285714285714	0.929856115107914	CBFB-MYH11_T	0	0
ENSG00000100711.14	ZFYVE21	0.38446	3.529e-12	2.8745e-11	1	1	CBFB-MYH11_T	0	0
ENSG00000103254.10	ANTKMT	0.38446	1.34542e-09	8.205e-09	1	1	CBFB-MYH11_T	0	0
ENSG00000139505.11	MTMR6	0.38409	1.20911e-06	5.137e-06	1	1	CBFB-MYH11_T	0	0
ENSG00000252970.1	RNA5SP159	0.38409	0.0239214	0.045447	0.758928571428571	0.737410071942446	CBFB-MYH11_T	0	0
ENSG00000263017.1		0.38393	0.071448	0.11773	0.651785714285714	0.491906474820144	CBFB-MYH11_T	0	0
ENSG00000248155.1		0.38391	0.011293	0.023351	0.839285714285714	0.829136690647482	CBFB-MYH11_T	0	0
ENSG00000269086.3	LINC02965	0.38376	0.00432427	0.0098278	0.991071428571429	0.987410071942446	CBFB-MYH11_T	0	0
ENSG00000118804.8	STBD1	0.38367	9.93162e-06	3.6872e-05	1	0.99910071942446	CBFB-MYH11_T	0	0
ENSG00000229240.9	LINC00710	0.38361	0.176001	0.25458	0.392857142857143	0.314748201438849	CBFB-MYH11_T	0	0
ENSG00000214013.9	GANC	0.38359	1.29036e-14	1.3404e-13	1	1	CBFB-MYH11_T	0	0
ENSG00000287168.1		0.38356	2.69595e-05	9.3533e-05	1	0.998201438848921	CBFB-MYH11_T	0	0
ENSG00000230469.1	RPL5P26	0.38339	0.0347667	0.063066	0.6875	0.575539568345324	CBFB-MYH11_T	0	0
ENSG00000242990.2	RPL13AP23	0.38326	0.0457302	0.080212	0.8125	0.764388489208633	CBFB-MYH11_T	0	0
ENSG00000185221.6	GAPDHP24	0.38318	0.34216	0.43853	0.232142857142857	0.168165467625899	CBFB-MYH11_T	0	0
ENSG00000271899.1	MIR4466	0.38318	0.14735	0.21912	0.348214285714286	0.294064748201439	CBFB-MYH11_T	0	0
ENSG00000271585.1	SELENOTP2	0.38311	0.189528	0.27083	0.3125	0.23021582733813	CBFB-MYH11_T	0	0
ENSG00000252904.1		0.3831	0.0141986	0.02865	0.892857142857143	0.857913669064748	CBFB-MYH11_T	0	0
ENSG00000093010.15	COMT	0.38276	7.40659e-13	6.4578e-12	1	1	CBFB-MYH11_T	0	0
ENSG00000249245.2	NCOA4P3	0.38273	4.08157e-05	0.00013715	0.991071428571429	0.995503597122302	CBFB-MYH11_T	0	0
ENSG00000264451.1		0.38266	0.108758	0.16919	0.508928571428571	0.481115107913669	CBFB-MYH11_T	0	0
ENSG00000067113.17	PLPP1	0.38258	0.000151855	0.00046295	1	0.998201438848921	CBFB-MYH11_T	0	0
ENSG00000227645.2	RPL7P54	0.38248	0.244293	0.33391	0.455357142857143	0.328237410071942	CBFB-MYH11_T	0	0
ENSG00000129048.7	ACKR4	0.38221	0.000121361	0.00037611	0.964285714285714	0.995503597122302	CBFB-MYH11_T	0	0
ENSG00000206734.1		0.38218	0.179071	0.25828	0.482142857142857	0.561151079136691	CBFB-MYH11_T	0	0
ENSG00000101608.13	MYL12A	0.38215	2.91567e-15	3.1898e-14	1	1	CBFB-MYH11_T	0	0
ENSG00000125354.24	SEPTIN6	0.38212	3.33372e-10	2.187e-09	1	1	CBFB-MYH11_T	0	0
ENSG00000232491.1	SAPCD2P3	0.38202	0.0169051	0.033466	0.857142857142857	0.821043165467626	CBFB-MYH11_T	0	0
ENSG00000271383.7	NBPF19	0.38202	0.000959705	0.0025076	0.955357142857143	0.973021582733813	CBFB-MYH11_T	0	0
ENSG00000102172.16	SMS	0.382	1.43565e-22	2.8365e-21	1	1	CBFB-MYH11_T	0	0
ENSG00000273860.1		0.38188	0.0727289	0.1196	0.482142857142857	0.473021582733813	CBFB-MYH11_T	0	0
ENSG00000225487.2	RPL35AP7	0.38183	0.0252867	0.047716	0.875	0.717625899280576	CBFB-MYH11_T	0	0
ENSG00000158292.7	GPR153	0.38176	0.00459055	0.010371	1	1	CBFB-MYH11_T	0	0
ENSG00000223951.1	H2ACP2	0.38174	0.122184	0.18687	0.517857142857143	0.505395683453237	CBFB-MYH11_T	0	0
ENSG00000186480.13	INSIG1	0.38172	8.14266e-08	4.0193e-07	1	1	CBFB-MYH11_T	0	0
ENSG00000287175.1		0.38171	0.02659	0.049897	0.901785714285714	0.83363309352518	CBFB-MYH11_T	0	0
ENSG00000223791.1	UBE2E1-AS1	0.38137	4.04211e-05	0.00013592	0.973214285714286	0.970323741007194	CBFB-MYH11_T	0	0
ENSG00000261324.2		0.3812	8.92435e-05	0.00028316	1	0.99910071942446	CBFB-MYH11_T	0	0
ENSG00000240914.1	RPL15P2	0.38116	9.74884e-06	3.6251e-05	1	0.998201438848921	CBFB-MYH11_T	0	0
ENSG00000231167.3	YBX1P2	0.3811	6.93389e-08	3.4543e-07	1	1	CBFB-MYH11_T	0	0
ENSG00000286508.1		0.3811	0.0176203	0.034701	0.964285714285714	0.827338129496403	CBFB-MYH11_T	0	0
ENSG00000213358.3	NAA50P2	0.38105	0.0322588	0.059042	0.75	0.752697841726619	CBFB-MYH11_T	0	0
ENSG00000204253.4	HNRNPCP2	0.38082	3.2524e-10	2.136e-09	1	1	CBFB-MYH11_T	0	0
ENSG00000149925.22	ALDOA	0.38062	2.09536e-08	1.1158e-07	1	1	CBFB-MYH11_T	0	0
ENSG00000270798.1		0.38061	0.215735	0.30156	0.4375	0.274280575539568	CBFB-MYH11_T	0	0
ENSG00000115461.5	IGFBP5	0.38056	0.235566	0.32402	0.839285714285714	0.811151079136691	CBFB-MYH11_T	0	0
ENSG00000173231.6	TERF1P1	0.37994	0.246759	0.33665	0.285714285714286	0.194244604316547	CBFB-MYH11_T	0	0
ENSG00000240423.3	LINC00636	0.3797	0.352375	0.44886	0.223214285714286	0.196043165467626	CBFB-MYH11_T	0	0
ENSG00000179460.5	EEF1A1P27	0.37969	0.0733036	0.12044	0.758928571428571	0.599820143884892	CBFB-MYH11_T	0	0
ENSG00000264031.1	ABHD15-AS1	0.37968	0.0419139	0.074317	0.785714285714286	0.719424460431655	CBFB-MYH11_T	0	0
ENSG00000218261.1	RPA3P2	0.37946	0.213358	0.29881	0.357142857142857	0.218525179856115	CBFB-MYH11_T	0	0
ENSG00000249188.1	ENPP7P1	0.37946	0.0280344	0.052229	0.696428571428571	0.713129496402878	CBFB-MYH11_T	0	0
ENSG00000249119.1	MTND6P4	0.37932	0.00045943	0.0012768	1	1	CBFB-MYH11_T	0	0
ENSG00000234838.3	PPIAP78	0.37925	0.0786683	0.12815	0.598214285714286	0.473920863309353	CBFB-MYH11_T	0	0
ENSG00000183971.10	NPW	0.37922	0.00837816	0.017864	1	1	CBFB-MYH11_T	0	0
ENSG00000228056.3	CFL1P3	0.37902	0.0102568	0.021424	0.839285714285714	0.81294964028777	CBFB-MYH11_T	0	0
ENSG00000229014.3	RPL30P13	0.37863	0.179991	0.25937	0.455357142857143	0.348021582733813	CBFB-MYH11_T	0	0
ENSG00000153317.15	ASAP1	0.3786	3.32524e-07	1.5231e-06	1	1	CBFB-MYH11_T	0	0
ENSG00000138439.12	FAM117B	0.37846	1.51861e-09	9.1956e-09	1	1	CBFB-MYH11_T	0	0
ENSG00000173198.6	CYSLTR1	0.37841	9.89562e-07	4.2603e-06	1	1	CBFB-MYH11_T	1	0
ENSG00000278128.2		0.3784	0.128288	0.19477	0.401785714285714	0.308453237410072	CBFB-MYH11_T	0	0
ENSG00000068366.20	ACSL4	0.37833	2.59572e-11	1.9271e-10	1	1	CBFB-MYH11_T	0	0
ENSG00000166482.12	MFAP4	0.37832	0.0122364	0.025097	1	1	CBFB-MYH11_T	1	0
ENSG00000168421.13	RHOH	0.37826	0.000270056	0.00078544	1	1	CBFB-MYH11_T	0	0
ENSG00000218472.2		0.37822	0.0404177	0.072042	0.794642857142857	0.684352517985611	CBFB-MYH11_T	0	0
ENSG00000207012.2	RNU6-72P	0.37814	0.0671642	0.11167	0.598214285714286	0.563848920863309	CBFB-MYH11_T	0	0
ENSG00000284734.1		0.37809	0.00256716	0.0061385	0.964285714285714	0.900179856115108	CBFB-MYH11_T	0	0
ENSG00000240687.2		0.37803	0.194397	0.27678	0.348214285714286	0.310251798561151	CBFB-MYH11_T	0	0
ENSG00000129295.9	DNAAF11	0.37795	1.56409e-05	5.6308e-05	0.991071428571429	1	CBFB-MYH11_T	0	0
ENSG00000196420.7	S100A5	0.37794	0.000101359	0.00031866	1	0.97931654676259	CBFB-MYH11_T	0	0
ENSG00000131015.5	ULBP2	0.3779	0.0451946	0.079413	0.875	0.911870503597122	CBFB-MYH11_T	1	0
ENSG00000257433.6	RPAP3-DT	0.37786	1.35326e-07	6.4924e-07	1	0.99910071942446	CBFB-MYH11_T	0	0
ENSG00000224475.1	RPL7AP40	0.3777	0.0853481	0.13738	0.732142857142857	0.512589928057554	CBFB-MYH11_T	0	0
ENSG00000052795.13	FNIP2	0.37767	2.01264e-06	8.2789e-06	1	1	CBFB-MYH11_T	0	0
ENSG00000258642.1		0.37767	0.102338	0.16058	0.535714285714286	0.491007194244604	CBFB-MYH11_T	0	0
ENSG00000211642.3	IGLV10-54	0.37753	0.0746874	0.12244	0.946428571428571	0.892985611510791	CBFB-MYH11_T	0	0
ENSG00000228097.1	MTATP6P11	0.3774	0.00423897	0.0096576	0.9375	0.976618705035971	CBFB-MYH11_T	0	0
ENSG00000226507.1	IPMKP1	0.37731	0.094811	0.15026	0.5	0.397482014388489	CBFB-MYH11_T	0	0
ENSG00000254719.1		0.37728	0.00196674	0.0048186	0.883928571428571	0.841726618705036	CBFB-MYH11_T	0	0
ENSG00000257258.2		0.37728	0.00104412	0.0027074	1	0.988309352517986	CBFB-MYH11_T	0	0
ENSG00000211772.11	TRBC2	0.37711	0.00312291	0.0073318	1	1	CBFB-MYH11_T	0	0
ENSG00000111328.7	CDK2AP1	0.37706	4.41586e-12	3.5722e-11	1	1	CBFB-MYH11_T	0	0
ENSG00000213302.3	RPL31P37	0.37693	0.108536	0.16889	0.5	0.360611510791367	CBFB-MYH11_T	0	0
ENSG00000286302.1		0.3769	0.00017733	0.00053411	0.9375	0.990107913669065	CBFB-MYH11_T	0	0
ENSG00000243830.2	RPL15P17	0.37683	0.000305785	0.0008802	1	0.990107913669065	CBFB-MYH11_T	0	0
ENSG00000254949.1	GNG5P3	0.37679	0.0578443	0.098334	0.669642857142857	0.559352517985611	CBFB-MYH11_T	0	0
ENSG00000143862.8	ARL8A	0.37675	7.20872e-10	4.5516e-09	1	1	CBFB-MYH11_T	0	0
ENSG00000210140.1	MT-TC	0.37673	0.000662331	0.0017844	0.991071428571429	0.994604316546763	CBFB-MYH11_T	0	0
ENSG00000119318.13	RAD23B	0.37643	1.56496e-19	2.4714e-18	1	1	CBFB-MYH11_T	0	0
ENSG00000139637.14	MYG1	0.37635	5.54999e-05	0.00018261	0.946428571428571	0.97931654676259	CBFB-MYH11_T	0	0
ENSG00000182220.15	ATP6AP2	0.37565	4.35266e-15	4.7017e-14	1	1	CBFB-MYH11_T	0	0
ENSG00000140623.14	SEPTIN12	0.37563	0.0534863	0.091941	0.767857142857143	0.756294964028777	CBFB-MYH11_T	0	0
ENSG00000214552.4	COPS8P2	0.37558	0.00582675	0.012859	0.901785714285714	0.873201438848921	CBFB-MYH11_T	0	0
ENSG00000258988.1	SF3B4P1	0.37555	0.00727089	0.015714	0.901785714285714	0.807553956834532	CBFB-MYH11_T	0	0
ENSG00000127948.16	POR	0.37549	1.04575e-09	6.4772e-09	1	1	CBFB-MYH11_T	0	0
ENSG00000232956.9	SNHG15	0.37543	1.20595e-07	5.8196e-07	1	1	CBFB-MYH11_T	0	0
ENSG00000261549.2		0.37543	0.00362989	0.0083937	0.875	0.901978417266187	CBFB-MYH11_T	0	0
ENSG00000287494.1		0.37542	0.00995542	0.020863	0.982142857142857	0.964028776978417	CBFB-MYH11_T	0	0
ENSG00000251986.1		0.37537	0.292443	0.38661	0.357142857142857	0.37410071942446	CBFB-MYH11_T	0	0
ENSG00000274374.1	TUBAP6	0.37529	0.167819	0.24459	0.553571428571429	0.505395683453237	CBFB-MYH11_T	0	0
ENSG00000212176.1	RNA5SP207	0.37524	0.0635382	0.1065	0.75	0.660071942446043	CBFB-MYH11_T	0	0
ENSG00000265798.6		0.37523	9.26817e-05	0.00029324	1	0.997302158273381	CBFB-MYH11_T	0	0
ENSG00000249774.1		0.37521	0.00587484	0.012955	0.982142857142857	0.919064748201439	CBFB-MYH11_T	0	0
ENSG00000213260.3	YWHAZP5	0.37477	0.00142912	0.0036012	0.982142857142857	0.98021582733813	CBFB-MYH11_T	0	0
ENSG00000261449.1		0.37469	0.0249244	0.047122	0.910714285714286	0.838129496402878	CBFB-MYH11_T	0	0
ENSG00000253361.3		0.37465	0.192478	0.27438	0.464285714285714	0.441546762589928	CBFB-MYH11_T	0	0
ENSG00000145860.12	RNF145	0.37451	2.25231e-09	1.3385e-08	1	1	CBFB-MYH11_T	0	0
ENSG00000287613.1		0.37423	0.0289842	0.053781	0.883928571428571	0.881294964028777	CBFB-MYH11_T	0	0
ENSG00000218281.1	H2AC9P	0.37418	0.0960446	0.15197	0.955357142857143	0.820143884892086	CBFB-MYH11_T	0	0
ENSG00000235328.1	RPL31P62	0.37415	0.00158397	0.0039555	0.982142857142857	0.989208633093525	CBFB-MYH11_T	0	0
ENSG00000235917.1	MTCO2P11	0.37409	0.00372193	0.0085883	0.9375	0.98021582733813	CBFB-MYH11_T	0	0
ENSG00000266786.1	LGALS9DP	0.37407	0.0162615	0.032326	0.928571428571429	0.808453237410072	CBFB-MYH11_T	0	0
ENSG00000009790.15	TRAF3IP3	0.37406	4.37415e-08	2.2345e-07	1	1	CBFB-MYH11_T	0	0
ENSG00000155363.18	MOV10	0.37397	8.40787e-13	7.2885e-12	1	1	CBFB-MYH11_T	0	0
ENSG00000222327.1	RNU6-855P	0.3739	0.289023	0.38294	0.375	0.337230215827338	CBFB-MYH11_T	0	0
ENSG00000127472.11	PLA2G5	0.37371	0.138837	0.20845	0.446428571428571	0.401978417266187	CBFB-MYH11_T	0	0
ENSG00000229129.1	ACTG1P2	0.37371	0.0395873	0.070773	0.794642857142857	0.761690647482014	CBFB-MYH11_T	0	0
ENSG00000058866.15	DGKG	0.37369	3.31214e-05	0.00011308	1	1	CBFB-MYH11_T	0	0
ENSG00000235246.1		0.37369	0.0202527	0.039238	0.776785714285714	0.717625899280576	CBFB-MYH11_T	0	0
ENSG00000231206.2	HNRNPA1P25	0.37367	0.0146375	0.02941	0.8125	0.722122302158273	CBFB-MYH11_T	0	0
ENSG00000240427.1	RPS26P34	0.37366	0.236942	0.3256	0.428571428571429	0.350719424460432	CBFB-MYH11_T	0	0
ENSG00000215278.4	RPS7P6	0.37353	0.0673919	0.11201	0.598214285714286	0.473920863309353	CBFB-MYH11_T	0	0
ENSG00000219773.1	RPSAP45	0.37341	0.000466616	0.0012951	0.973214285714286	0.943345323741007	CBFB-MYH11_T	0	0
ENSG00000233615.1	HNRNPA1P42	0.37331	0.0343272	0.062364	0.678571428571429	0.589028776978417	CBFB-MYH11_T	0	0
ENSG00000227453.1	HNRNPA1P63	0.37316	0.0275315	0.051407	0.830357142857143	0.739208633093525	CBFB-MYH11_T	0	0
ENSG00000203527.2	SCUBE1-AS1	0.37294	0.0604079	0.10204	0.776785714285714	0.673561151079137	CBFB-MYH11_T	0	0
ENSG00000165801.10	ARHGEF40	0.37292	7.02795e-07	3.0876e-06	1	1	CBFB-MYH11_T	0	0
ENSG00000121895.8	TMEM156	0.3729	4.83769e-06	1.8896e-05	1	0.99910071942446	CBFB-MYH11_T	1	0
ENSG00000178804.7	H1-8	0.37289	0.0895006	0.14303	0.580357142857143	0.51978417266187	CBFB-MYH11_T	0	1
ENSG00000139572.4	GPR84	0.37281	0.0111304	0.023056	1	0.99910071942446	CBFB-MYH11_T	0	0
ENSG00000237540.1	RPL36AP36	0.37276	0.072771	0.11966	0.553571428571429	0.460431654676259	CBFB-MYH11_T	0	0
ENSG00000253730.1		0.37258	0.0153003	0.030605	0.794642857142857	0.736510791366906	CBFB-MYH11_T	0	0
ENSG00000206660.1		0.37254	0.059876	0.10127	0.571428571428571	0.47841726618705	CBFB-MYH11_T	0	0
ENSG00000142224.17	IL19	0.37253	0.0335455	0.061112	0.875	0.881294964028777	CBFB-MYH11_T	0	0
ENSG00000213977.8	TAX1BP3	0.37249	0.000358457	0.0010175	0.9375	0.962230215827338	CBFB-MYH11_T	0	0
ENSG00000254985.1	RSF1-IT2	0.37244	0.00208839	0.0050932	0.991071428571429	0.994604316546763	CBFB-MYH11_T	0	0
ENSG00000269608.1	OSTCP3	0.37236	0.0190759	0.037211	0.767857142857143	0.77068345323741	CBFB-MYH11_T	0	0
ENSG00000234479.2	AP1B1P1	0.37234	0.190356	0.27182	0.321428571428571	0.256294964028777	CBFB-MYH11_T	0	0
ENSG00000227070.1	EPS15-AS1	0.37233	0.000370203	0.0010478	0.991071428571429	0.986510791366906	CBFB-MYH11_T	0	0
ENSG00000249301.1		0.37233	0.236734	0.32535	0.285714285714286	0.224820143884892	CBFB-MYH11_T	0	0
ENSG00000249055.1	TBCAP3	0.37227	0.0103133	0.021527	0.901785714285714	0.800359712230216	CBFB-MYH11_T	0	0
ENSG00000267016.1		0.37218	0.00396989	0.009106	0.901785714285714	0.933453237410072	CBFB-MYH11_T	0	0
ENSG00000226221.1	RPL26P19	0.37206	7.12419e-06	2.706e-05	1	1	CBFB-MYH11_T	0	0
ENSG00000184188.6		0.37202	0.00170339	0.0042234	0.991071428571429	0.919064748201439	CBFB-MYH11_T	0	0
ENSG00000166411.14	IDH3A	0.37184	6.23865e-20	1.0173e-18	1	1	CBFB-MYH11_T	0	0
ENSG00000240919.1	RPL21P79	0.37183	0.0373513	0.067228	0.848214285714286	0.767985611510791	CBFB-MYH11_T	0	0
ENSG00000277511.1		0.37175	1.44625e-05	5.2377e-05	1	0.99910071942446	CBFB-MYH11_T	0	0
ENSG00000178654.11	PPIAP33	0.3717	0.0668887	0.11126	0.642857142857143	0.489208633093525	CBFB-MYH11_T	0	0
ENSG00000212802.4	RPL15P3	0.37168	1.38797e-06	5.8355e-06	1	1	CBFB-MYH11_T	0	0
ENSG00000254152.1	PPIAP84	0.37158	0.276423	0.36938	0.285714285714286	0.188848920863309	CBFB-MYH11_T	0	0
ENSG00000242668.3	RN7SL317P	0.37145	0.320989	0.41682	0.303571428571429	0.210431654676259	CBFB-MYH11_T	0	0
ENSG00000234424.2		0.37144	0.0050537	0.011319	0.9375	0.949640287769784	CBFB-MYH11_T	0	0
ENSG00000154359.13	LONRF1	0.37133	1.7148e-06	7.1257e-06	1	1	CBFB-MYH11_T	0	0
ENSG00000262962.1	KARS1P3	0.37131	0.000453758	0.0012632	0.973214285714286	0.964028776978417	CBFB-MYH11_T	0	0
ENSG00000237447.1	CDC27P2	0.37128	0.0299605	0.055349	0.625	0.602517985611511	CBFB-MYH11_T	0	0
ENSG00000213312.3	RPL7AP34	0.37111	0.0038807	0.0089178	0.946428571428571	0.89658273381295	CBFB-MYH11_T	0	0
ENSG00000254181.1	SLC25A51P3	0.37105	0.194416	0.27679	0.348214285714286	0.310251798561151	CBFB-MYH11_T	0	0
ENSG00000272079.2		0.37104	0.00433723	0.0098534	0.991071428571429	0.986510791366906	CBFB-MYH11_T	0	0
ENSG00000105694.3	ELOCP28	0.37096	0.00315393	0.0073935	0.901785714285714	0.838129496402878	CBFB-MYH11_T	0	0
ENSG00000173810.9	PPIAP7	0.3709	0.0747176	0.12247	0.660714285714286	0.524280575539568	CBFB-MYH11_T	0	0
ENSG00000253330.1		0.37086	3.79139e-05	0.00012816	1	0.998201438848921	CBFB-MYH11_T	0	0
ENSG00000149257.16	SERPINH1	0.37085	0.00135891	0.0034394	1	1	CBFB-MYH11_T	1	0
ENSG00000082996.20	RNF13	0.37077	1.27701e-11	9.82e-11	1	1	CBFB-MYH11_T	1	0
ENSG00000237506.3	RPSAP15	0.37068	3.91582e-06	1.5477e-05	1	1	CBFB-MYH11_T	0	0
ENSG00000283047.1	FRG1FP	0.37059	0.000233808	0.00068931	0.964285714285714	0.95863309352518	CBFB-MYH11_T	0	0
ENSG00000251874.1	RNU6-615P	0.37058	0.109669	0.17037	0.544642857142857	0.637589928057554	CBFB-MYH11_T	0	0
ENSG00000271202.1	PRR13P7	0.37056	0.209319	0.29419	0.294642857142857	0.224820143884892	CBFB-MYH11_T	0	0
ENSG00000228216.1		0.37055	0.126897	0.19282	0.366071428571429	0.528776978417266	CBFB-MYH11_T	0	0
ENSG00000231313.2	CLIC1P1	0.37054	8.13875e-06	3.0665e-05	1	1	CBFB-MYH11_T	0	0
ENSG00000279930.1		0.37054	0.000498019	0.0013739	1	0.996402877697842	CBFB-MYH11_T	0	0
ENSG00000231449.1	RPS16P4	0.3705	0.0470385	0.082157	0.633928571428571	0.602517985611511	CBFB-MYH11_T	0	0
ENSG00000198695.2	MT-ND6	0.37042	3.99327e-06	1.5761e-05	1	1	CBFB-MYH11_T	0	0
ENSG00000213050.5	TPM3P1	0.37035	0.0183374	0.035946	0.901785714285714	0.880395683453237	CBFB-MYH11_T	0	0
ENSG00000233328.3	PFN1P1	0.37035	1.49009e-05	5.3862e-05	1	1	CBFB-MYH11_T	0	0
ENSG00000216723.1	NUDT19P3	0.37034	0.0347274	0.063	0.669642857142857	0.655575539568345	CBFB-MYH11_T	0	0
ENSG00000219806.1	ATP5PBP6	0.37031	0.0126653	0.025864	0.848214285714286	0.752697841726619	CBFB-MYH11_T	0	0
ENSG00000225022.1	UBE2D3P1	0.37031	1.99354e-07	9.3763e-07	1	0.99910071942446	CBFB-MYH11_T	0	0
ENSG00000250608.2	NUDT16-DT	0.37016	0.000441865	0.0012326	1	0.995503597122302	CBFB-MYH11_T	0	0
ENSG00000257272.1		0.37007	0.0662487	0.11034	0.598214285714286	0.549460431654676	CBFB-MYH11_T	0	0
ENSG00000254012.1	RPL10P8	0.37003	0.032707	0.05976	0.875	0.794964028776978	CBFB-MYH11_T	0	0
ENSG00000274364.1		0.37002	0.000636283	0.0017206	0.991071428571429	0.973920863309353	CBFB-MYH11_T	0	0
ENSG00000253448.1	IGLV3-6	0.36998	0.269179	0.36141	0.25	0.244604316546763	CBFB-MYH11_T	0	0
ENSG00000111276.11	CDKN1B	0.36996	6.20487e-09	3.5073e-08	1	1	CBFB-MYH11_T	0	0
ENSG00000158201.10	ABHD3	0.36993	6.04876e-11	4.2938e-10	1	1	CBFB-MYH11_T	0	0
ENSG00000172725.14	CORO1B	0.3698	3.11429e-10	2.0495e-09	1	1	CBFB-MYH11_T	0	0
ENSG00000177112.8	IRAG1-AS1	0.36969	0.0126467	0.02583	0.839285714285714	0.883992805755396	CBFB-MYH11_T	0	0
ENSG00000272566.1		0.36966	0.472236	0.56676	0.133928571428571	0.213129496402878	CBFB-MYH11_T	0	0
ENSG00000029153.14	BMAL2	0.36965	0.000159686	0.00048536	1	1	CBFB-MYH11_T	0	1
ENSG00000104660.19	LEPROTL1	0.36963	6.3567e-13	5.5792e-12	1	1	CBFB-MYH11_T	0	0
ENSG00000237238.3	BMS1P10	0.36961	0.0572322	0.097423	0.910714285714286	0.923561151079137	CBFB-MYH11_T	0	0
ENSG00000283498.1	MIR1244-2	0.3696	1.93504e-07	9.1169e-07	1	1	CBFB-MYH11_T	0	0
ENSG00000253153.1		0.36959	0.0690251	0.11432	0.714285714285714	0.621402877697842	CBFB-MYH11_T	0	0
ENSG00000266446.1		0.36958	0.0352897	0.063895	0.803571428571429	0.779676258992806	CBFB-MYH11_T	0	0
ENSG00000231333.2	RPL34P6	0.36945	0.00675015	0.014685	0.883928571428571	0.841726618705036	CBFB-MYH11_T	0	0
ENSG00000237774.3		0.36932	0.00309325	0.007272	0.982142857142857	0.934352517985611	CBFB-MYH11_T	0	0
ENSG00000250688.1	TRAJ55	0.36932	0.293297	0.38754	0.267857142857143	0.198741007194245	CBFB-MYH11_T	0	0
ENSG00000257097.1	CLIP1-AS1	0.36924	0.0139928	0.028293	0.883928571428571	0.892985611510791	CBFB-MYH11_T	0	0
ENSG00000228190.2	RPL23AP16	0.36911	0.267347	0.35945	0.303571428571429	0.223021582733813	CBFB-MYH11_T	0	0
ENSG00000230425.1	RSU1P1	0.36905	0.110908	0.17194	0.625	0.473920863309353	CBFB-MYH11_T	0	0
ENSG00000277684.1		0.36889	0.0901668	0.14394	0.598214285714286	0.522482014388489	CBFB-MYH11_T	0	0
ENSG00000243312.3	RPL6P13	0.36885	3.27019e-05	0.0001118	0.991071428571429	0.975719424460432	CBFB-MYH11_T	0	0
ENSG00000223773.7	CD99P1	0.36874	1.89235e-08	1.0126e-07	1	1	CBFB-MYH11_T	0	0
ENSG00000245148.2	ARAP1-AS2	0.36869	0.000132519	0.00040814	1	0.99910071942446	CBFB-MYH11_T	0	0
ENSG00000101290.14	CDS2	0.36865	1.94191e-13	1.7963e-12	1	1	CBFB-MYH11_T	0	0
ENSG00000272325.2	NUDT3	0.36858	3.7198e-09	2.1531e-08	1	1	CBFB-MYH11_T	0	0
ENSG00000245080.7	MIR3150BHG	0.36851	0.00212736	0.0051798	0.9375	0.970323741007194	CBFB-MYH11_T	0	0
ENSG00000282879.1		0.3685	0.0822527	0.13306	0.660714285714286	0.481115107913669	CBFB-MYH11_T	0	0
ENSG00000261528.2	CCNYL7	0.3684	0.00692022	0.015024	0.982142857142857	0.987410071942446	CBFB-MYH11_T	0	0
ENSG00000073921.18	PICALM	0.36835	3.07077e-13	2.7826e-12	1	1	CBFB-MYH11_T	0	0
ENSG00000224427.1		0.36811	0.0382143	0.068606	0.776785714285714	0.717625899280576	CBFB-MYH11_T	0	0
ENSG00000283429.1	MIR1244-3	0.36811	6.27326e-07	2.7779e-06	1	0.998201438848921	CBFB-MYH11_T	0	0
ENSG00000237804.1	HNRNPA1P39	0.36798	0.000196157	0.0005864	0.991071428571429	0.985611510791367	CBFB-MYH11_T	0	0
ENSG00000288612.1		0.36781	1.97368e-06	8.127e-06	1	0.998201438848921	CBFB-MYH11_T	0	0
ENSG00000243744.2	RPL29P13	0.36776	0.023507	0.044771	0.919642857142857	0.784172661870504	CBFB-MYH11_T	0	0
ENSG00000267655.1		0.36776	0.001302	0.0033078	1	0.99910071942446	CBFB-MYH11_T	0	0
ENSG00000286687.1		0.36768	0.25661	0.34764	0.285714285714286	0.234712230215827	CBFB-MYH11_T	0	0
ENSG00000184752.13	NDUFA12	0.36756	3.13358e-15	3.4179e-14	1	1	CBFB-MYH11_T	0	0
ENSG00000202512.1	RN7SKP230	0.36749	0.00926029	0.019543	0.982142857142857	0.935251798561151	CBFB-MYH11_T	0	0
ENSG00000218643.2	RPL5P20	0.36749	0.295277	0.38966	0.303571428571429	0.197841726618705	CBFB-MYH11_T	0	0
ENSG00000202300.1	RNU6-487P	0.36723	0.107168	0.16709	0.473214285714286	0.45863309352518	CBFB-MYH11_T	0	0
ENSG00000230507.5	RPL7AP8	0.36717	0.00542368	0.012062	0.866071428571429	0.839928057553957	CBFB-MYH11_T	0	0
ENSG00000250859.1	HNRNPKP1	0.36715	0.000438567	0.001224	1	0.997302158273381	CBFB-MYH11_T	0	0
ENSG00000263167.1		0.36706	0.100381	0.15787	0.625	0.616007194244604	CBFB-MYH11_T	0	0
ENSG00000130779.21	CLIP1	0.36705	1.50807e-13	1.4105e-12	1	1	CBFB-MYH11_T	0	0
ENSG00000231884.1	NDUFB1P1	0.36704	0.000996077	0.0025927	0.955357142857143	0.946942446043165	CBFB-MYH11_T	0	0
ENSG00000244171.4	PBX2P1	0.36699	2.1696e-08	1.1514e-07	1	0.99910071942446	CBFB-MYH11_T	0	0
ENSG00000232556.1	PRCPP1	0.36696	0.254911	0.34575	0.258928571428571	0.253597122302158	CBFB-MYH11_T	0	0
ENSG00000233223.3		0.36696	5.73067e-06	2.2079e-05	1	0.99910071942446	CBFB-MYH11_T	0	0
ENSG00000258118.1	PPIAP44	0.36696	0.238969	0.32784	0.339285714285714	0.224820143884892	CBFB-MYH11_T	0	0
ENSG00000285366.1		0.36695	0.0650391	0.10864	0.857142857142857	0.830035971223022	CBFB-MYH11_T	0	0
ENSG00000183742.13	MACC1	0.36687	0.0176923	0.034827	1	0.998201438848921	CBFB-MYH11_T	0	1
ENSG00000233287.1		0.36677	0.00479038	0.010775	0.991071428571429	0.973920863309353	CBFB-MYH11_T	0	0
ENSG00000051523.11	CYBA	0.36669	3.05351e-08	1.5891e-07	1	1	CBFB-MYH11_T	0	0
ENSG00000069188.17	SDK2	0.36656	0.0288745	0.0536	1	0.99910071942446	CBFB-MYH11_T	1	0
ENSG00000196839.13	ADA	0.36656	1.15696e-05	4.254e-05	1	1	CBFB-MYH11_T	0	0
ENSG00000114480.13	GBE1	0.36653	1.95181e-13	1.805e-12	1	1	CBFB-MYH11_T	0	0
ENSG00000175592.9	FOSL1	0.36653	0.00360911	0.0083501	1	1	CBFB-MYH11_T	0	1
ENSG00000225616.2		0.36646	0.00031978	0.00091691	1	0.994604316546763	CBFB-MYH11_T	0	0
ENSG00000276281.1	RN7SL126P	0.36631	0.391878	0.48885	0.223214285714286	0.240107913669065	CBFB-MYH11_T	0	0
ENSG00000073737.17	DHRS9	0.36628	0.0184441	0.036116	1	0.993705035971223	CBFB-MYH11_T	0	0
ENSG00000278351.1		0.36626	0.0600224	0.10148	0.732142857142857	0.66726618705036	CBFB-MYH11_T	0	0
ENSG00000137161.17	CNPY3	0.36609	1.1189e-13	1.065e-12	1	1	CBFB-MYH11_T	0	0
ENSG00000259637.1	DNM1P38	0.36597	0.0176019	0.034668	0.714285714285714	0.713129496402878	CBFB-MYH11_T	0	0
ENSG00000225690.1	TREML5P	0.3659	0.0452597	0.079515	0.857142857142857	0.822841726618705	CBFB-MYH11_T	0	0
ENSG00000198286.10	CARD11	0.36584	0.000507689	0.0013985	1	1	CBFB-MYH11_T	0	1
ENSG00000221676.1	RNU6ATAC	0.36576	0.00550435	0.012216	0.848214285714286	0.920863309352518	CBFB-MYH11_T	0	0
ENSG00000219088.1		0.36574	0.179433	0.25869	0.580357142857143	0.406474820143885	CBFB-MYH11_T	0	0
ENSG00000233995.1		0.36568	0.103326	0.16191	0.482142857142857	0.452338129496403	CBFB-MYH11_T	0	0
ENSG00000224383.8	PRR29	0.36567	4.83331e-07	2.17e-06	1	0.99910071942446	CBFB-MYH11_T	0	0
ENSG00000250698.1		0.36558	0.00719281	0.01556	0.955357142857143	0.965827338129496	CBFB-MYH11_T	0	0
ENSG00000102034.17	ELF4	0.36528	2.20783e-09	1.313e-08	1	1	CBFB-MYH11_T	0	1
ENSG00000007968.7	E2F2	0.36527	0.00116024	0.0029782	1	1	CBFB-MYH11_T	0	1
ENSG00000273287.2		0.36524	0.113843	0.17581	0.473214285714286	0.419064748201439	CBFB-MYH11_T	0	0
ENSG00000230795.3	HLA-K	0.36512	0.00165469	0.0041151	1	0.995503597122302	CBFB-MYH11_T	0	0
ENSG00000243538.1	RPS26P28	0.36498	0.00957543	0.020135	0.928571428571429	0.89568345323741	CBFB-MYH11_T	0	0
ENSG00000250381.1	UNC93B4	0.36496	0.094175	0.14943	0.491071428571429	0.407374100719424	CBFB-MYH11_T	0	0
ENSG00000196460.14	RFX8	0.36485	0.00545708	0.012125	1	0.99910071942446	CBFB-MYH11_T	0	1
ENSG00000271005.1	CTHRC1P1	0.36484	0.164171	0.24014	0.482142857142857	0.424460431654676	CBFB-MYH11_T	0	0
ENSG00000167977.9	KCTD5	0.36482	3.30749e-11	2.4218e-10	1	1	CBFB-MYH11_T	0	0
ENSG00000264168.2	MTND1P15	0.36475	0.244257	0.33389	0.392857142857143	0.299460431654676	CBFB-MYH11_T	0	0
ENSG00000226828.2	LINC02774	0.36451	0.00292357	0.0069047	0.9375	0.953237410071942	CBFB-MYH11_T	0	0
ENSG00000158715.6	SLC45A3	0.36445	0.00235189	0.0056701	1	1	CBFB-MYH11_T	0	0
ENSG00000249334.1		0.36443	0.189086	0.27031	0.482142857142857	0.37589928057554	CBFB-MYH11_T	0	0
ENSG00000200550.1	RNU6-137P	0.3644	0.00963753	0.020255	0.857142857142857	0.803057553956835	CBFB-MYH11_T	0	0
ENSG00000203485.14	INF2	0.3644	4.21097e-08	2.1552e-07	1	1	CBFB-MYH11_T	0	1
ENSG00000258011.2	HMGA1P3	0.3644	1.09458e-05	4.0403e-05	1	0.995503597122302	CBFB-MYH11_T	0	0
ENSG00000244485.1	RPL18P13	0.36439	0.000227321	0.00067159	0.991071428571429	0.989208633093525	CBFB-MYH11_T	0	0
ENSG00000233654.2	NEMP2-DT	0.36437	1.8231e-06	7.5427e-06	1	0.99910071942446	CBFB-MYH11_T	0	0
ENSG00000215457.5	RPS8P3	0.36436	0.00249201	0.0059772	0.982142857142857	0.921762589928058	CBFB-MYH11_T	0	0
ENSG00000265273.1	PGDP1	0.36423	0.000202521	0.00060389	0.991071428571429	0.991906474820144	CBFB-MYH11_T	0	0
ENSG00000177189.14	RPS6KA3	0.36422	4.62128e-11	3.3238e-10	1	1	CBFB-MYH11_T	0	0
ENSG00000286561.1		0.36415	0.0277648	0.051783	0.866071428571429	0.807553956834532	CBFB-MYH11_T	0	0
ENSG00000166183.16	ASPG	0.36409	0.159967	0.235	0.714285714285714	0.591726618705036	CBFB-MYH11_T	0	0
ENSG00000235538.4		0.36393	0.23343	0.32163	0.580357142857143	0.411870503597122	CBFB-MYH11_T	0	0
ENSG00000111679.17	PTPN6	0.3639	2.27207e-10	1.5177e-09	1	1	CBFB-MYH11_T	0	0
ENSG00000101542.10	CDH20	0.36384	0.193198	0.27527	0.633928571428571	0.68705035971223	CBFB-MYH11_T	0	0
ENSG00000236747.3	LINC01282	0.36384	0.373822	0.47076	0.223214285714286	0.172661870503597	CBFB-MYH11_T	0	0
ENSG00000050555.19	LAMC3	0.36381	0.0120677	0.024792	0.991071428571429	0.994604316546763	CBFB-MYH11_T	0	0
ENSG00000144635.9	DYNC1LI1	0.36372	2.70322e-29	8.5751e-28	1	1	CBFB-MYH11_T	0	0
ENSG00000274712.2		0.36369	0.000152969	0.00046621	1	0.99910071942446	CBFB-MYH11_T	0	0
ENSG00000251171.1		0.36368	0.0789365	0.12849	0.669642857142857	0.66636690647482	CBFB-MYH11_T	0	0
ENSG00000254129.1		0.36368	0.0277266	0.051716	0.705357142857143	0.734712230215827	CBFB-MYH11_T	0	0
ENSG00000238110.1		0.36367	0.00639718	0.013995	0.892857142857143	0.838129496402878	CBFB-MYH11_T	0	0
ENSG00000215895.4	HSPA5P1	0.36351	0.00332864	0.0077617	1	0.99910071942446	CBFB-MYH11_T	0	0
ENSG00000287382.1		0.36342	0.000895609	0.0023541	1	0.997302158273381	CBFB-MYH11_T	0	0
ENSG00000109519.13	GRPEL1	0.3634	7.44528e-12	5.8671e-11	1	1	CBFB-MYH11_T	0	0
ENSG00000255437.1		0.36332	0.0502705	0.08709	0.678571428571429	0.651978417266187	CBFB-MYH11_T	0	0
ENSG00000164823.11	OSGIN2	0.36325	1.86808e-08	1.0005e-07	1	1	CBFB-MYH11_T	0	0
ENSG00000250622.1		0.36322	0.190236	0.27167	0.428571428571429	0.287769784172662	CBFB-MYH11_T	0	0
ENSG00000254248.1		0.36318	0.00574588	0.012698	0.839285714285714	0.91726618705036	CBFB-MYH11_T	0	0
ENSG00000256892.2		0.36318	0.338246	0.43471	0.446428571428571	0.296762589928058	CBFB-MYH11_T	0	0
ENSG00000237793.3	RPL18AP16	0.36302	0.0051949	0.011605	0.991071428571429	0.982014388489209	CBFB-MYH11_T	0	0
ENSG00000248180.1	GAPDHP60	0.36299	3.64817e-05	0.00012367	1	1	CBFB-MYH11_T	0	0
ENSG00000271567.1	PPIAL4E	0.36286	0.0905169	0.14444	0.508928571428571	0.410971223021583	CBFB-MYH11_T	0	0
ENSG00000005486.17	RHBDD2	0.3627	7.25906e-07	3.184e-06	1	1	CBFB-MYH11_T	0	0
ENSG00000228264.1	PSMD8P1	0.36263	0.000344335	0.00098112	0.991071428571429	0.992805755395683	CBFB-MYH11_T	0	0
ENSG00000286463.1		0.36263	0.113313	0.17514	0.714285714285714	0.705935251798561	CBFB-MYH11_T	0	0
ENSG00000230154.1	AIDAP1	0.36253	0.0055845	0.012375	0.892857142857143	0.886690647482014	CBFB-MYH11_T	0	0
ENSG00000230756.1	RHOQP3	0.36242	6.1361e-05	0.00020029	0.955357142857143	0.954136690647482	CBFB-MYH11_T	0	0
ENSG00000228643.1		0.3624	0.0210364	0.040553	0.660714285714286	0.831834532374101	CBFB-MYH11_T	0	0
ENSG00000198270.13	TMEM116	0.36237	2.35249e-12	1.9468e-11	1	1	CBFB-MYH11_T	0	0
ENSG00000254838.5	GVINP1	0.36237	0.00188676	0.0046393	1	1	CBFB-MYH11_T	0	0
ENSG00000201644.2		0.36234	0.0809176	0.13125	0.508928571428571	0.51978417266187	CBFB-MYH11_T	0	0
ENSG00000230428.1		0.36218	0.145398	0.21671	0.571428571428571	0.599820143884892	CBFB-MYH11_T	0	0
ENSG00000285524.1		0.36211	0.403866	0.50095	0.142857142857143	0.170863309352518	CBFB-MYH11_T	0	0
ENSG00000249483.1		0.362	0.0264024	0.049598	0.767857142857143	0.721223021582734	CBFB-MYH11_T	0	0
ENSG00000166292.12	TMEM100	0.36195	0.338442	0.43485	0.196428571428571	0.35341726618705	CBFB-MYH11_T	0	0
ENSG00000224411.3	HSP90AA2P	0.36188	3.27122e-05	0.00011183	1	1	CBFB-MYH11_T	0	0
ENSG00000245017.2	LINC02453	0.36188	1.04384e-07	5.0811e-07	1	0.997302158273381	CBFB-MYH11_T	0	0
ENSG00000225535.7	LINC01393	0.36182	0.00664717	0.014483	0.910714285714286	0.857913669064748	CBFB-MYH11_T	0	0
ENSG00000264007.1		0.36177	0.0253841	0.047885	0.875	0.782374100719424	CBFB-MYH11_T	0	0
ENSG00000113249.13	HAVCR1	0.36168	0.0105773	0.022024	0.973214285714286	0.956834532374101	CBFB-MYH11_T	0	0
ENSG00000197575.6	RPS17P2	0.36168	0.0196377	0.038179	0.964285714285714	0.868705035971223	CBFB-MYH11_T	0	0
ENSG00000277304.1		0.36164	0.0156592	0.031245	0.776785714285714	0.718525179856115	CBFB-MYH11_T	0	0
ENSG00000139668.9	WDFY2	0.36151	3.83463e-12	3.1165e-11	1	1	CBFB-MYH11_T	0	0
ENSG00000155846.17	PPARGC1B	0.3614	1.03398e-06	4.4362e-06	1	1	CBFB-MYH11_T	0	1
ENSG00000270333.1		0.36132	0.17263	0.25046	0.392857142857143	0.317446043165468	CBFB-MYH11_T	0	0
ENSG00000211697.4	TRGV5	0.36117	0.00777624	0.016705	0.973214285714286	0.964028776978417	CBFB-MYH11_T	0	0
ENSG00000189077.11	TMEM120A	0.36116	4.39736e-07	1.9816e-06	1	1	CBFB-MYH11_T	0	0
ENSG00000214653.4	HNRNPA3P3	0.3611	4.42631e-05	0.00014789	0.973214285714286	0.989208633093525	CBFB-MYH11_T	0	0
ENSG00000249654.1	VN1R104P	0.36107	0.368603	0.46527	0.258928571428571	0.16636690647482	CBFB-MYH11_T	0	0
ENSG00000261634.4	PAQR5-DT	0.36102	0.0833535	0.13463	0.544642857142857	0.514388489208633	CBFB-MYH11_T	0	0
ENSG00000236391.3		0.36101	0.0450132	0.079123	0.732142857142857	0.629496402877698	CBFB-MYH11_T	0	0
ENSG00000233045.1	RPL15P5	0.36096	4.86337e-05	0.00016158	1	0.998201438848921	CBFB-MYH11_T	0	0
ENSG00000254612.2	DNAJB6P1	0.36088	1.9582e-06	8.0677e-06	1	0.99910071942446	CBFB-MYH11_T	0	0
ENSG00000127074.15	RGS13	0.36085	0.0770376	0.12582	0.919642857142857	0.920863309352518	CBFB-MYH11_T	0	0
ENSG00000256564.1		0.36069	0.0864006	0.13883	0.580357142857143	0.535071942446043	CBFB-MYH11_T	0	0
ENSG00000261067.7		0.36069	1.10895e-06	4.7406e-06	0.991071428571429	1	CBFB-MYH11_T	0	0
ENSG00000230837.1	RPL31P2	0.36062	0.00163063	0.0040618	0.991071428571429	0.986510791366906	CBFB-MYH11_T	0	0
ENSG00000234627.3	NUS1P3	0.36057	0.130715	0.19793	0.375	0.363309352517986	CBFB-MYH11_T	0	0
ENSG00000213174.3	RPL28P1	0.36055	0.0614972	0.10357	0.857142857142857	0.723021582733813	CBFB-MYH11_T	0	0
ENSG00000239569.3	KMT2E-AS1	0.36048	6.66464e-06	2.5403e-05	1	1	CBFB-MYH11_T	0	0
ENSG00000213772.3	EIF1P7	0.36044	0.000171809	0.00051881	1	0.996402877697842	CBFB-MYH11_T	0	0
ENSG00000267299.1		0.36039	0.0111947	0.023167	0.928571428571429	0.927158273381295	CBFB-MYH11_T	0	0
ENSG00000230039.1	CCNYL5	0.36033	0.0101669	0.021263	0.857142857142857	0.784172661870504	CBFB-MYH11_T	0	0
ENSG00000230356.1	NCAPD2P1	0.35985	0.0259808	0.048892	0.75	0.758992805755396	CBFB-MYH11_T	0	0
ENSG00000128590.5	DNAJB9	0.35982	1.40193e-05	5.0874e-05	1	1	CBFB-MYH11_T	0	0
ENSG00000162852.14	CNST	0.35966	3.58892e-10	2.3449e-09	1	1	CBFB-MYH11_T	0	0
ENSG00000241884.2		0.35952	0.421392	0.51824	0.196428571428571	0.238309352517986	CBFB-MYH11_T	0	0
ENSG00000228224.3	NACA4P	0.35951	0.000120161	0.00037274	1	1	CBFB-MYH11_T	0	0
ENSG00000102471.14	NDFIP2	0.3594	0.0158622	0.031605	0.991071428571429	0.998201438848921	CBFB-MYH11_T	0	0
ENSG00000264434.2		0.35925	0.177011	0.25584	0.535714285714286	0.459532374100719	CBFB-MYH11_T	0	0
ENSG00000196834.13	POTEI	0.35923	0.00328246	0.0076672	0.982142857142857	0.939748201438849	CBFB-MYH11_T	0	0
ENSG00000242992.3	FTH1P4	0.35909	0.000923884	0.0024225	1	0.998201438848921	CBFB-MYH11_T	0	0
ENSG00000104763.20	ASAH1	0.35906	1.46853e-09	8.9085e-09	1	1	CBFB-MYH11_T	1	0
ENSG00000205300.3		0.35904	0.0201996	0.039152	0.892857142857143	0.839928057553957	CBFB-MYH11_T	0	0
ENSG00000287091.1		0.35903	1.93209e-07	9.104e-07	1	1	CBFB-MYH11_T	0	0
ENSG00000226558.1		0.35901	0.343234	0.43963	0.276785714285714	0.176258992805755	CBFB-MYH11_T	0	0
ENSG00000196302.5	GUSBP15	0.35897	0.280784	0.37421	0.223214285714286	0.20773381294964	CBFB-MYH11_T	0	0
ENSG00000251431.1		0.35894	0.190401	0.27186	0.526785714285714	0.434352517985612	CBFB-MYH11_T	0	0
ENSG00000113161.16	HMGCR	0.35889	7.68764e-10	4.8442e-09	1	1	CBFB-MYH11_T	0	0
ENSG00000263537.2	RN7SL387P	0.35882	0.284682	0.37825	0.25	0.200539568345324	CBFB-MYH11_T	0	0
ENSG00000199883.1	RN7SKP90	0.35878	0.484124	0.57802	0.223214285714286	0.192446043165468	CBFB-MYH11_T	0	0
ENSG00000233913.7	RPL10P9	0.35872	0.0324987	0.059431	1	1	CBFB-MYH11_T	0	0
ENSG00000179796.12	LRRC3B	0.35869	0.312521	0.40799	0.267857142857143	0.370503597122302	CBFB-MYH11_T	0	0
ENSG00000244183.1	PPIAP71	0.35866	0.122166	0.18685	0.625	0.52068345323741	CBFB-MYH11_T	0	0
ENSG00000217195.1		0.35859	0.0657756	0.1097	0.669642857142857	0.689748201438849	CBFB-MYH11_T	0	0
ENSG00000252220.1	RNU6-977P	0.35852	0.201828	0.28545	0.455357142857143	0.367805755395683	CBFB-MYH11_T	0	0
ENSG00000273338.1		0.3585	0.00241175	0.0058034	1	1	CBFB-MYH11_T	0	0
ENSG00000239223.3	RPL34P31	0.35817	0.0048208	0.010836	1	0.97931654676259	CBFB-MYH11_T	0	0
ENSG00000130707.18	ASS1	0.35813	0.105081	0.16428	0.9375	0.969424460431655	CBFB-MYH11_T	0	0
ENSG00000231909.7	MAP1LC3BP1	0.35811	0.106546	0.16626	0.633928571428571	0.557553956834532	CBFB-MYH11_T	0	0
ENSG00000258581.2		0.3581	0.00110875	0.002858	0.991071428571429	0.998201438848921	CBFB-MYH11_T	0	0
ENSG00000106853.20	PTGR1	0.35809	0.00542052	0.012056	0.991071428571429	0.998201438848921	CBFB-MYH11_T	0	0
ENSG00000240236.1	HNRNPA1P23	0.35805	0.0290066	0.053813	0.830357142857143	0.742805755395683	CBFB-MYH11_T	0	0
ENSG00000222038.4	POTEJ	0.35804	0.00951827	0.020023	0.919642857142857	0.884892086330935	CBFB-MYH11_T	0	0
ENSG00000213523.10	SRA1	0.35795	2.36729e-09	1.4038e-08	1	1	CBFB-MYH11_T	0	0
ENSG00000185305.11	ARL15	0.35791	1.63665e-08	8.833e-08	1	0.99910071942446	CBFB-MYH11_T	0	0
ENSG00000188056.12	TREML4	0.35788	0.0544263	0.093332	0.973214285714286	0.967625899280576	CBFB-MYH11_T	0	0
ENSG00000136436.15	CALCOCO2	0.3578	3.25261e-10	2.136e-09	1	1	CBFB-MYH11_T	0	0
ENSG00000185361.9	TNFAIP8L1	0.35779	4.92802e-10	3.1704e-09	1	1	CBFB-MYH11_T	0	0
ENSG00000198075.10	SULT1C4	0.35779	0.0231267	0.044137	1	0.986510791366906	CBFB-MYH11_T	0	0
ENSG00000258944.1		0.35779	0.000175206	0.00052819	1	0.992805755395683	CBFB-MYH11_T	0	0
ENSG00000173442.13	EHBP1L1	0.3577	6.74086e-10	4.2692e-09	1	1	CBFB-MYH11_T	0	0
ENSG00000242198.1		0.35768	1.04177e-05	3.8572e-05	0.991071428571429	0.997302158273381	CBFB-MYH11_T	0	0
ENSG00000131871.15	SELENOS	0.35767	9.78021e-17	1.2214e-15	1	1	CBFB-MYH11_T	0	0
ENSG00000211835.1	TRAJ56	0.35759	0.198015	0.28107	0.401785714285714	0.300359712230216	CBFB-MYH11_T	0	0
ENSG00000260064.1		0.35756	0.0380106	0.068285	0.892857142857143	0.826438848920863	CBFB-MYH11_T	0	0
ENSG00000234270.1	RPL36P20	0.35754	0.169504	0.24663	0.419642857142857	0.453237410071942	CBFB-MYH11_T	0	0
ENSG00000233410.1	LINC01222	0.35748	0.154998	0.22871	0.723214285714286	0.68794964028777	CBFB-MYH11_T	0	0
ENSG00000168172.9	HOOK3	0.35747	2.22397e-11	1.6627e-10	1	1	CBFB-MYH11_T	0	0
ENSG00000224144.1	ASH2LP1	0.35747	0.262406	0.35405	0.303571428571429	0.257194244604317	CBFB-MYH11_T	0	0
ENSG00000286376.1		0.35746	0.0708917	0.11695	0.616071428571429	0.628597122302158	CBFB-MYH11_T	0	0
ENSG00000286045.1		0.35732	0.00927809	0.019576	0.8125	0.796762589928058	CBFB-MYH11_T	0	0
ENSG00000207334.1	RNU6-12P	0.35728	0.176334	0.255	0.321428571428571	0.352517985611511	CBFB-MYH11_T	0	0
ENSG00000230240.1	RPL34P19	0.35718	0.26042	0.35181	0.375	0.379496402877698	CBFB-MYH11_T	0	0
ENSG00000270665.1	HNRNPA1P67	0.35715	0.00758443	0.016334	0.928571428571429	0.89478417266187	CBFB-MYH11_T	0	0
ENSG00000221039.3	MIR1286	0.3571	0.0482438	0.084023	0.6875	0.628597122302158	CBFB-MYH11_T	0	0
ENSG00000140563.15	MCTP2	0.35707	0.000336575	0.00096058	1	1	CBFB-MYH11_T	0	0
ENSG00000243660.11	ZNF487	0.35702	4.04068e-10	2.6286e-09	1	1	CBFB-MYH11_T	0	1
ENSG00000164627.18	KIF6	0.357	0.0186816	0.036527	0.964285714285714	0.960431654676259	CBFB-MYH11_T	0	0
ENSG00000233085.5		0.357	0.398915	0.49619	0.214285714285714	0.170863309352518	CBFB-MYH11_T	0	0
ENSG00000285642.1		0.35686	0.102475	0.16076	0.625	0.576438848920863	CBFB-MYH11_T	0	0
ENSG00000255666.7	LINC02700	0.35682	0.0444564	0.078272	0.848214285714286	0.865107913669065	CBFB-MYH11_T	0	0
ENSG00000207340.1	RNVU1-1	0.35681	0.0208882	0.040295	0.910714285714286	0.815647482014389	CBFB-MYH11_T	0	0
ENSG00000107036.12	RIC1	0.3568	7.11187e-14	6.9022e-13	1	1	CBFB-MYH11_T	0	0
ENSG00000080293.10	SCTR	0.35678	0.196468	0.27923	0.428571428571429	0.451438848920863	CBFB-MYH11_T	0	0
ENSG00000233190.1	RPS24P13	0.35678	0.0338638	0.061628	0.910714285714286	0.753597122302158	CBFB-MYH11_T	0	0
ENSG00000253998.3	IGKV2-29	0.35637	0.144281	0.21528	0.866071428571429	0.825539568345324	CBFB-MYH11_T	0	0
ENSG00000252404.1		0.35622	0.209684	0.29463	0.348214285714286	0.390287769784173	CBFB-MYH11_T	0	0
ENSG00000271605.6	MILR1	0.35596	1.00621e-05	3.7334e-05	1	1	CBFB-MYH11_T	0	0
ENSG00000248827.1		0.35595	0.0140667	0.02842	0.892857142857143	0.840827338129496	CBFB-MYH11_T	0	0
ENSG00000249142.1	TMEM183AP2	0.35595	0.0031254	0.0073365	0.964285714285714	0.954136690647482	CBFB-MYH11_T	0	0
ENSG00000239377.1	ZNF775-AS1	0.3559	0.00045935	0.0012766	0.955357142857143	0.973920863309353	CBFB-MYH11_T	0	0
ENSG00000269950.1		0.35589	0.299147	0.39373	0.446428571428571	0.343525179856115	CBFB-MYH11_T	0	0
ENSG00000071127.17	WDR1	0.35577	1.22423e-19	1.951e-18	1	1	CBFB-MYH11_T	0	0
ENSG00000275801.1		0.35577	0.145935	0.21735	0.482142857142857	0.419964028776978	CBFB-MYH11_T	0	0
ENSG00000218175.2		0.35568	3.04135e-05	0.00010465	1	1	CBFB-MYH11_T	0	0
ENSG00000287348.1		0.35567	0.150763	0.22339	0.482142857142857	0.473920863309353	CBFB-MYH11_T	0	0
ENSG00000259378.1	DCAF13P3	0.35566	0.000165763	0.00050187	0.973214285714286	0.991007194244604	CBFB-MYH11_T	0	0
ENSG00000229184.2	ATP5PDP2	0.35565	0.0148358	0.029763	0.857142857142857	0.725719424460432	CBFB-MYH11_T	0	0
ENSG00000175895.4	PLEKHF2	0.35564	3.72406e-08	1.9189e-07	1	1	CBFB-MYH11_T	0	0
ENSG00000251634.2	NAIPP4	0.35555	0.000120073	0.00037254	0.964285714285714	0.997302158273381	CBFB-MYH11_T	0	0
ENSG00000240238.1	RPL21P117	0.35554	0.0554193	0.094785	0.8125	0.676258992805755	CBFB-MYH11_T	0	0
ENSG00000258290.1	BRWD1P2	0.35553	0.216483	0.30244	0.321428571428571	0.24910071942446	CBFB-MYH11_T	0	0
ENSG00000259746.1	HSPE1P3	0.35553	7.57519e-09	4.239e-08	1	0.99910071942446	CBFB-MYH11_T	0	0
ENSG00000213089.4	PDCL3P5	0.35532	0.00730859	0.015788	0.973214285714286	0.954136690647482	CBFB-MYH11_T	0	0
ENSG00000226824.7		0.35529	2.30616e-09	1.3692e-08	1	1	CBFB-MYH11_T	0	0
ENSG00000140105.18	WARS1	0.35528	1.06212e-05	3.9285e-05	1	1	CBFB-MYH11_T	0	0
ENSG00000258772.1		0.35522	0.338171	0.43464	0.25	0.210431654676259	CBFB-MYH11_T	0	0
ENSG00000235616.1	ST13P2	0.3552	0.149137	0.22134	0.428571428571429	0.377697841726619	CBFB-MYH11_T	0	0
ENSG00000280071.4		0.35511	4.99634e-06	1.9459e-05	1	1	CBFB-MYH11_T	0	0
ENSG00000166401.15	SERPINB8	0.35509	0.000134795	0.00041468	1	1	CBFB-MYH11_T	0	0
ENSG00000231300.1	EZH2P1	0.35507	0.0898897	0.14355	0.571428571428571	0.508992805755396	CBFB-MYH11_T	0	0
ENSG00000263494.1		0.35507	0.103583	0.16224	0.544642857142857	0.493705035971223	CBFB-MYH11_T	0	0
ENSG00000160685.13	ZBTB7B	0.35504	1.07907e-05	3.9879e-05	1	1	CBFB-MYH11_T	0	1
ENSG00000164930.12	FZD6	0.35502	0.0188871	0.036884	1	0.998201438848921	CBFB-MYH11_T	0	1
ENSG00000203620.2		0.35499	0.069416	0.11487	0.580357142857143	0.522482014388489	CBFB-MYH11_T	0	0
ENSG00000208037.1	MIR320A	0.3549	0.0435649	0.076857	0.6875	0.60431654676259	CBFB-MYH11_T	0	0
ENSG00000128739.23	SNRPN	0.35489	0.00530259	0.01182	1	0.993705035971223	CBFB-MYH11_T	0	0
ENSG00000259504.2		0.35486	0.164212	0.24019	0.392857142857143	0.337230215827338	CBFB-MYH11_T	0	0
ENSG00000261335.1		0.35484	0.00870134	0.018481	0.848214285714286	0.899280575539568	CBFB-MYH11_T	0	0
ENSG00000224800.1	RPS27AP6	0.35483	0.0112311	0.023233	0.839285714285714	0.838129496402878	CBFB-MYH11_T	0	0
ENSG00000177885.15	GRB2	0.35482	4.73741e-18	6.6436e-17	1	1	CBFB-MYH11_T	0	0
ENSG00000255042.3	SEPTIN7P11	0.35456	0.107011	0.16688	0.732142857142857	0.675359712230216	CBFB-MYH11_T	0	0
ENSG00000236352.1		0.35452	0.156393	0.23052	0.482142857142857	0.359712230215827	CBFB-MYH11_T	0	0
ENSG00000202472.1	RNA5SP248	0.35449	0.189741	0.27109	0.410714285714286	0.341726618705036	CBFB-MYH11_T	0	0
ENSG00000280243.1	MTCO1P1	0.35443	0.43802	0.5341	0.214285714285714	0.160971223021583	CBFB-MYH11_T	0	0
ENSG00000254519.5		0.35436	0.159342	0.2342	0.473214285714286	0.418165467625899	CBFB-MYH11_T	0	0
ENSG00000213338.3	ATF4P1	0.35412	0.055456	0.094833	0.625	0.568345323741007	CBFB-MYH11_T	0	0
ENSG00000064666.15	CNN2	0.35406	8.15023e-09	4.5432e-08	1	1	CBFB-MYH11_T	0	0
ENSG00000240590.1	RPSAP48	0.35404	0.346161	0.44259	0.276785714285714	0.209532374100719	CBFB-MYH11_T	0	0
ENSG00000270996.1		0.35401	0.0490876	0.085315	0.723214285714286	0.642985611510791	CBFB-MYH11_T	0	0
ENSG00000240785.2	RPL36AP21	0.354	0.00248387	0.0059596	0.964285714285714	0.95773381294964	CBFB-MYH11_T	0	0
ENSG00000222629.1	RNU2-42P	0.3538	0.0344936	0.062628	0.616071428571429	0.642086330935252	CBFB-MYH11_T	0	0
ENSG00000284196.3		0.35377	0.265365	0.35724	0.375	0.274280575539568	CBFB-MYH11_T	0	0
ENSG00000263693.1	MIR3161	0.35374	0.105522	0.16487	0.482142857142857	0.537769784172662	CBFB-MYH11_T	0	0
ENSG00000170684.9	ZNF296	0.35372	8.15916e-07	3.5552e-06	1	1	CBFB-MYH11_T	0	1
ENSG00000157617.17	C2CD2	0.35365	9.61194e-07	4.1463e-06	1	1	CBFB-MYH11_T	0	0
ENSG00000140939.14	NOL3	0.35362	7.05675e-05	0.000228	1	0.99910071942446	CBFB-MYH11_T	0	0
ENSG00000121966.7	CXCR4	0.35355	0.000549115	0.0015032	1	1	CBFB-MYH11_T	0	0
ENSG00000143889.16	HNRNPLL	0.35351	0.00275082	0.0065343	1	1	CBFB-MYH11_T	0	0
ENSG00000137145.20	DENND4C	0.3535	2.65824e-09	1.5672e-08	1	1	CBFB-MYH11_T	0	0
ENSG00000213880.3	RPL7AP7	0.3534	0.0939039	0.14907	0.544642857142857	0.470323741007194	CBFB-MYH11_T	0	0
ENSG00000242527.1		0.35335	0.0326781	0.059712	0.901785714285714	0.822841726618705	CBFB-MYH11_T	0	0
ENSG00000170525.21	PFKFB3	0.35334	0.0023005	0.005556	1	1	CBFB-MYH11_T	0	0
ENSG00000182531.7	OR7E115P	0.35332	0.210172	0.29524	0.678571428571429	0.545863309352518	CBFB-MYH11_T	0	0
ENSG00000243445.1		0.35323	0.000122986	0.00038082	1	0.993705035971223	CBFB-MYH11_T	0	0
ENSG00000231806.3	PCAT7	0.35319	0.0497192	0.086255	0.857142857142857	0.786870503597122	CBFB-MYH11_T	0	0
ENSG00000210112.1	MT-TM	0.35318	0.168636	0.24551	0.580357142857143	0.495503597122302	CBFB-MYH11_T	0	0
ENSG00000227262.3	HCG4B	0.35318	0.00402391	0.0092158	0.955357142857143	0.947841726618705	CBFB-MYH11_T	0	0
ENSG00000239511.2	POM121L7P	0.35312	0.341999	0.4384	0.285714285714286	0.201438848920863	CBFB-MYH11_T	0	0
ENSG00000198923.4		0.3531	0.15752	0.23193	0.464285714285714	0.37410071942446	CBFB-MYH11_T	0	0
ENSG00000197208.6	SLC22A4	0.35306	0.000111972	0.00034965	1	1	CBFB-MYH11_T	1	1
ENSG00000250277.2		0.35297	0.220898	0.30751	0.285714285714286	0.243705035971223	CBFB-MYH11_T	0	0
ENSG00000230798.5	FOXD3-AS1	0.35296	0.306445	0.4014	0.25	0.224820143884892	CBFB-MYH11_T	0	0
ENSG00000271818.1	RN7SKP4	0.35295	0.13059	0.19776	0.535714285714286	0.607014388489209	CBFB-MYH11_T	0	0
ENSG00000244945.1	RUFY1-AS1	0.35294	1.03895e-05	3.8471e-05	0.991071428571429	0.998201438848921	CBFB-MYH11_T	0	0
ENSG00000263409.1	MIR4747	0.35288	0.163133	0.23891	0.330357142857143	0.304856115107914	CBFB-MYH11_T	0	0
ENSG00000283197.1		0.35285	0.0648893	0.10845	0.669642857142857	0.751798561151079	CBFB-MYH11_T	0	0
ENSG00000144560.15	VGLL4	0.3528	1.65655e-13	1.5421e-12	1	1	CBFB-MYH11_T	0	0
ENSG00000225661.7	RPL14P5	0.35274	0.058736	0.099629	0.8125	0.696942446043165	CBFB-MYH11_T	0	0
ENSG00000265313.7	LINC01476	0.35263	0.0193884	0.037734	0.857142857142857	0.830035971223022	CBFB-MYH11_T	0	0
ENSG00000274427.1		0.35256	0.118909	0.18265	0.526785714285714	0.489208633093525	CBFB-MYH11_T	0	0
ENSG00000139597.18	N4BP2L1	0.35254	9.03054e-12	7.0614e-11	1	1	CBFB-MYH11_T	0	0
ENSG00000233921.2	RPS15AP40	0.35248	0.0324434	0.059348	0.919642857142857	0.811151079136691	CBFB-MYH11_T	0	0
ENSG00000163249.13	CCNYL1	0.35246	2.43042e-11	1.8096e-10	1	1	CBFB-MYH11_T	0	0
ENSG00000229915.1		0.3524	0.00086339	0.0022757	0.9375	0.984712230215827	CBFB-MYH11_T	0	0
ENSG00000013375.16	PGM3	0.35235	9.86745e-08	4.821e-07	1	1	CBFB-MYH11_T	0	0
ENSG00000277172.1	GAPDHP41	0.35231	0.235199	0.3236	0.348214285714286	0.247302158273381	CBFB-MYH11_T	0	0
ENSG00000134996.12	OSTF1	0.3523	1.53488e-08	8.3094e-08	1	1	CBFB-MYH11_T	0	0
ENSG00000228234.1	GLRXP1	0.35221	0.33315	0.42959	0.25	0.178956834532374	CBFB-MYH11_T	0	0
ENSG00000164122.9	ASB5	0.35209	0.276201	0.36914	0.3125	0.245503597122302	CBFB-MYH11_T	0	0
ENSG00000242209.1	RPL32P12	0.35207	0.0884705	0.1416	0.705357142857143	0.52158273381295	CBFB-MYH11_T	0	0
ENSG00000252236.1		0.35203	0.0638375	0.10694	0.571428571428571	0.538669064748201	CBFB-MYH11_T	0	0
ENSG00000230203.1		0.352	0.0527342	0.090806	0.839285714285714	0.669064748201439	CBFB-MYH11_T	0	0
ENSG00000283438.1		0.35197	0.232556	0.32058	0.339285714285714	0.336330935251799	CBFB-MYH11_T	0	0
ENSG00000065923.10	SLC9A7	0.35188	4.09983e-06	1.6167e-05	1	1	CBFB-MYH11_T	1	0
ENSG00000161896.12	IP6K3	0.35184	0.244274	0.33391	0.375	0.350719424460432	CBFB-MYH11_T	0	0
ENSG00000128165.9	ADM2	0.35172	0.0208535	0.040236	1	1	CBFB-MYH11_T	0	0
ENSG00000267882.2		0.35162	0.0236212	0.044951	0.9375	0.901978417266187	CBFB-MYH11_T	0	0
ENSG00000165731.20	RET	0.35141	0.0185933	0.036369	1	1	CBFB-MYH11_T	1	0
ENSG00000235090.1	RPL7L1P3	0.35141	0.0155203	0.030997	0.857142857142857	0.913669064748201	CBFB-MYH11_T	0	0
ENSG00000176884.16	GRIN1	0.35134	0.0956786	0.15146	0.866071428571429	0.861510791366906	CBFB-MYH11_T	0	0
ENSG00000287005.1		0.35132	8.50525e-06	3.1925e-05	0.991071428571429	0.993705035971223	CBFB-MYH11_T	0	0
ENSG00000100418.8	DESI1	0.35122	2.26153e-11	1.6887e-10	1	1	CBFB-MYH11_T	0	0
ENSG00000201566.1		0.35118	0.0264232	0.049635	0.785714285714286	0.871402877697842	CBFB-MYH11_T	0	0
ENSG00000239246.3		0.35094	1.72833e-05	6.178e-05	1	1	CBFB-MYH11_T	0	0
ENSG00000213664.4	RPS16P8	0.35093	0.385253	0.48223	0.232142857142857	0.160971223021583	CBFB-MYH11_T	0	0
ENSG00000205220.12	PSMB10	0.35087	9.61751e-11	6.6835e-10	1	1	CBFB-MYH11_T	0	0
ENSG00000228285.2	LYPLA2P1	0.35087	0.00217486	0.0052819	0.973214285714286	0.900179856115108	CBFB-MYH11_T	0	0
ENSG00000269244.1	RPL23AP78	0.35085	0.0910502	0.14514	0.642857142857143	0.534172661870504	CBFB-MYH11_T	0	0
ENSG00000216480.2	RPL21P69	0.35073	0.0135425	0.027467	0.946428571428571	0.835431654676259	CBFB-MYH11_T	0	0
ENSG00000232202.1	CHORDC1P1	0.35064	0.000968058	0.0025267	0.946428571428571	0.965827338129496	CBFB-MYH11_T	0	0
ENSG00000151151.6	IPMK	0.35062	4.53596e-09	2.6021e-08	1	1	CBFB-MYH11_T	0	0
ENSG00000089094.19	KDM2B	0.35055	3.01153e-22	5.8106e-21	1	1	CBFB-MYH11_T	0	1
ENSG00000059378.13	PARP12	0.35044	3.80949e-08	1.9596e-07	1	1	CBFB-MYH11_T	0	1
ENSG00000065308.5	TRAM2	0.35032	2.47471e-11	1.8407e-10	1	1	CBFB-MYH11_T	0	0
ENSG00000086288.12	NME8	0.35024	0.00386726	0.0088879	1	0.997302158273381	CBFB-MYH11_T	0	0
ENSG00000271121.2	NUDT4P2	0.35018	0.235253	0.32366	0.267857142857143	0.235611510791367	CBFB-MYH11_T	0	0
ENSG00000225405.3	RPS15AP17	0.35013	0.00718488	0.015546	0.9375	0.948741007194245	CBFB-MYH11_T	0	0
ENSG00000162704.16	ARPC5	0.35007	1.94233e-09	1.1619e-08	1	1	CBFB-MYH11_T	0	0
ENSG00000106078.19	COBL	0.34977	0.185655	0.26625	0.919642857142857	0.718525179856115	CBFB-MYH11_T	0	0
ENSG00000222067.1	RNU4-86P	0.3496	0.256452	0.34746	0.276785714285714	0.265287769784173	CBFB-MYH11_T	0	0
ENSG00000170430.10	MGMT	0.34957	9.91415e-05	0.00031229	1	0.99910071942446	CBFB-MYH11_T	0	1
ENSG00000115216.14	NRBP1	0.34946	2.07397e-17	2.7501e-16	1	1	CBFB-MYH11_T	0	0
ENSG00000228844.1		0.34943	0.0379722	0.068227	0.892857142857143	0.781474820143885	CBFB-MYH11_T	0	0
ENSG00000240098.3	RN7SL351P	0.34934	0.011977	0.024629	0.776785714285714	0.835431654676259	CBFB-MYH11_T	0	0
ENSG00000228754.1	RPL13AP19	0.34933	0.000533722	0.0014647	0.973214285714286	0.968525179856115	CBFB-MYH11_T	0	0
ENSG00000178623.12	GPR35	0.34931	0.000350496	0.0009975	1	1	CBFB-MYH11_T	0	0
ENSG00000236762.1	RPL19P16	0.34918	0.000324194	0.00092853	1	0.997302158273381	CBFB-MYH11_T	0	0
ENSG00000213661.3		0.34911	0.0847377	0.13655	0.910714285714286	0.764388489208633	CBFB-MYH11_T	0	0
ENSG00000167862.10	MRPL58	0.34902	1.13753e-10	7.8487e-10	1	1	CBFB-MYH11_T	0	0
ENSG00000205018.2		0.34898	0.00105111	0.0027228	0.991071428571429	0.996402877697842	CBFB-MYH11_T	0	0
ENSG00000109320.13	NFKB1	0.34889	9.01139e-07	3.902e-06	1	1	CBFB-MYH11_T	0	1
ENSG00000136286.16	MYO1G	0.34882	4.99854e-09	2.8584e-08	1	1	CBFB-MYH11_T	0	0
ENSG00000106948.17	AKNA	0.3487	1.28467e-10	8.8248e-10	1	1	CBFB-MYH11_T	0	1
ENSG00000143761.16	ARF1	0.3487	3.38408e-13	3.0478e-12	1	1	CBFB-MYH11_T	0	0
ENSG00000222940.1	RNU6-370P	0.34868	0.104587	0.16361	0.607142857142857	0.517985611510791	CBFB-MYH11_T	0	0
ENSG00000135655.16	USP15	0.34865	1.78086e-09	1.0699e-08	1	1	CBFB-MYH11_T	0	0
ENSG00000175874.10	CREG2	0.34859	0.0480301	0.083714	0.946428571428571	0.914568345323741	CBFB-MYH11_T	0	0
ENSG00000240459.2		0.34855	0.1228	0.18763	0.705357142857143	0.622302158273381	CBFB-MYH11_T	0	0
ENSG00000236459.1	HNRNPA1P22	0.34852	0.0180718	0.035486	0.9375	0.83273381294964	CBFB-MYH11_T	0	0
ENSG00000007062.12	PROM1	0.34844	0.0748771	0.1227	1	0.996402877697842	CBFB-MYH11_T	1	0
ENSG00000226967.1	HAUS4P1	0.34842	0.173899	0.25206	0.392857142857143	0.304856115107914	CBFB-MYH11_T	0	0
ENSG00000286763.1		0.34842	0.216003	0.30191	0.375	0.283273381294964	CBFB-MYH11_T	0	0
ENSG00000142252.11	GEMIN7	0.3484	6.38113e-06	2.4401e-05	0.982142857142857	0.996402877697842	CBFB-MYH11_T	0	0
ENSG00000235110.5	RPS17P10	0.34836	0.0993735	0.15652	0.571428571428571	0.445143884892086	CBFB-MYH11_T	0	0
ENSG00000248319.2	LINC02275	0.34834	0.260123	0.35149	0.276785714285714	0.201438848920863	CBFB-MYH11_T	0	0
ENSG00000141504.12	SAT2	0.34832	2.61276e-08	1.3714e-07	1	1	CBFB-MYH11_T	0	0
ENSG00000035403.18	VCL	0.34827	9.5873e-08	4.6899e-07	1	1	CBFB-MYH11_T	0	0
ENSG00000182378.14	PLCXD1	0.34823	9.89488e-10	6.1497e-09	1	1	CBFB-MYH11_T	0	0
ENSG00000226758.1	DISC1-IT1	0.34819	0.013522	0.027431	0.875	0.892086330935252	CBFB-MYH11_T	0	0
ENSG00000251332.1	PSME2P4	0.34818	0.00195904	0.0048005	0.928571428571429	0.975719424460432	CBFB-MYH11_T	0	0
ENSG00000233846.2	SELENOTP1	0.34814	2.95547e-05	0.00010186	1	0.990107913669065	CBFB-MYH11_T	0	0
ENSG00000182888.5	RPS27AP20	0.34807	0.0263066	0.049431	0.758928571428571	0.709532374100719	CBFB-MYH11_T	0	0
ENSG00000104472.10	CHRAC1	0.34805	9.7164e-16	1.1113e-14	1	1	CBFB-MYH11_T	0	1
ENSG00000186115.13	CYP4F2	0.34791	0.0758933	0.12418	1	0.963129496402878	CBFB-MYH11_T	0	0
ENSG00000179157.4	RPS2P28	0.34775	0.0064948	0.014186	0.946428571428571	0.944244604316547	CBFB-MYH11_T	0	0
ENSG00000237088.1	RPL7AP48	0.34775	0.0803348	0.13043	0.732142857142857	0.58273381294964	CBFB-MYH11_T	0	0
ENSG00000248216.1	KCTD9P5	0.34772	0.0341176	0.062041	0.821428571428571	0.763489208633094	CBFB-MYH11_T	0	0
ENSG00000169554.22	ZEB2	0.34769	3.54747e-08	1.8329e-07	1	1	CBFB-MYH11_T	0	1
ENSG00000188451.8	SRP72P2	0.34767	0.00143978	0.0036251	0.991071428571429	0.991007194244604	CBFB-MYH11_T	0	0
ENSG00000249489.1	GAPDHP70	0.34761	0.000368335	0.001043	0.991071428571429	0.987410071942446	CBFB-MYH11_T	0	0
ENSG00000213585.11	VDAC1	0.34753	7.7441e-15	8.1926e-14	1	1	CBFB-MYH11_T	1	0
ENSG00000158769.18	F11R	0.34751	1.15571e-08	6.3474e-08	1	1	CBFB-MYH11_T	1	0
ENSG00000276270.1	MIR6799	0.3475	0.314821	0.41032	0.241071428571429	0.225719424460432	CBFB-MYH11_T	0	0
ENSG00000264314.1	MIR548AT	0.34748	0.0476898	0.083188	0.732142857142857	0.696043165467626	CBFB-MYH11_T	0	0
ENSG00000228717.1	NAB1P1	0.34744	0.0539105	0.09259	0.803571428571429	0.614208633093525	CBFB-MYH11_T	0	0
ENSG00000132589.16	FLOT2	0.34726	3.40423e-09	1.9799e-08	1	1	CBFB-MYH11_T	0	0
ENSG00000271711.1	SAP30P1	0.3472	0.000553093	0.0015126	1	0.997302158273381	CBFB-MYH11_T	0	0
ENSG00000277402.1	MIR6891	0.3472	0.137068	0.20622	0.446428571428571	0.430755395683453	CBFB-MYH11_T	0	0
ENSG00000256745.1	ARPC3P3	0.34718	3.60849e-06	1.4319e-05	1	0.99910071942446	CBFB-MYH11_T	0	0
ENSG00000135842.17	NIBAN1	0.34715	6.27013e-05	0.00020428	1	1	CBFB-MYH11_T	0	0
ENSG00000111670.16	GNPTAB	0.34706	8.8199e-10	5.5194e-09	1	1	CBFB-MYH11_T	1	0
ENSG00000182218.9	HHIPL1	0.34705	0.0985066	0.15535	0.758928571428571	0.893884892086331	CBFB-MYH11_T	0	0
ENSG00000242278.1	RPS3AP48	0.34692	0.0815197	0.13205	0.616071428571429	0.464028776978417	CBFB-MYH11_T	0	0
ENSG00000271730.1		0.34692	0.00354167	0.0082067	0.982142857142857	0.995503597122302	CBFB-MYH11_T	0	0
ENSG00000145779.8	TNFAIP8	0.34689	1.03795e-06	4.4519e-06	1	1	CBFB-MYH11_T	0	0
ENSG00000110422.12	HIPK3	0.34686	7.28998e-11	5.124e-10	1	1	CBFB-MYH11_T	0	0
ENSG00000266744.1		0.34686	0.0290173	0.053825	0.75	0.709532374100719	CBFB-MYH11_T	0	0
ENSG00000248699.1		0.34669	0.0694664	0.11494	0.883928571428571	0.72931654676259	CBFB-MYH11_T	0	0
ENSG00000149782.13	PLCB3	0.34667	8.03265e-09	4.4811e-08	1	1	CBFB-MYH11_T	0	0
ENSG00000278967.1		0.34663	0.0216698	0.041646	0.866071428571429	0.892985611510791	CBFB-MYH11_T	0	0
ENSG00000287581.1		0.34661	0.0639236	0.10706	0.714285714285714	0.739208633093525	CBFB-MYH11_T	0	0
ENSG00000283176.1		0.34647	0.0420795	0.074574	0.803571428571429	0.839928057553957	CBFB-MYH11_T	0	0
ENSG00000219870.2	BRK1P1	0.34646	0.284992	0.37855	0.258928571428571	0.23021582733813	CBFB-MYH11_T	0	0
ENSG00000111640.15	GAPDH	0.34636	1.36373e-09	8.3086e-09	1	1	CBFB-MYH11_T	1	0
ENSG00000225442.2	MPRIP-AS1	0.34634	0.00544819	0.012109	0.955357142857143	0.95773381294964	CBFB-MYH11_T	0	0
ENSG00000255801.1		0.34622	0.212658	0.29801	0.544642857142857	0.551258992805755	CBFB-MYH11_T	0	0
ENSG00000153406.14	NMRAL1	0.34621	1.15857e-12	9.9073e-12	1	1	CBFB-MYH11_T	0	0
ENSG00000251435.1	C1GALT1P2	0.34619	0.117899	0.18131	0.642857142857143	0.626798561151079	CBFB-MYH11_T	0	0
ENSG00000120675.6	DNAJC15	0.34614	1.33355e-07	6.4049e-07	1	1	CBFB-MYH11_T	0	0
ENSG00000254325.2		0.3461	0.0266501	0.049986	0.973214285714286	0.95863309352518	CBFB-MYH11_T	0	0
ENSG00000258373.1	SLC25A3P2	0.34599	0.00849714	0.018086	0.9375	0.872302158273381	CBFB-MYH11_T	0	0
ENSG00000165879.9	FRAT1	0.3459	2.72151e-06	1.1007e-05	1	1	CBFB-MYH11_T	0	0
ENSG00000111859.17	NEDD9	0.34588	0.000130878	0.00040348	1	1	CBFB-MYH11_T	0	0
ENSG00000216657.1	GLRX3P2	0.34588	0.0014187	0.0035768	0.991071428571429	0.956834532374101	CBFB-MYH11_T	0	0
ENSG00000260701.2		0.34581	0.371257	0.468	0.428571428571429	0.351618705035971	CBFB-MYH11_T	0	0
ENSG00000178556.8	CKS1BP6	0.34572	0.075327	0.12334	0.625	0.579136690647482	CBFB-MYH11_T	0	0
ENSG00000113580.15	NR3C1	0.34564	1.32985e-10	9.1208e-10	1	1	CBFB-MYH11_T	0	1
ENSG00000241723.1	RPL15P6	0.34552	0.0359968	0.065016	0.866071428571429	0.815647482014389	CBFB-MYH11_T	0	0
ENSG00000162891.10	IL20	0.34543	0.287967	0.38169	0.348214285714286	0.303057553956835	CBFB-MYH11_T	0	0
ENSG00000220069.1	RPL7P27	0.34543	0.12866	0.19526	0.571428571428571	0.425359712230216	CBFB-MYH11_T	0	0
ENSG00000242135.2	RPL17P2	0.34542	0.293726	0.38803	0.428571428571429	0.303956834532374	CBFB-MYH11_T	0	0
ENSG00000279413.1		0.34541	1.20535e-06	5.1225e-06	1	1	CBFB-MYH11_T	0	0
ENSG00000178458.5	H3P16	0.34537	8.33088e-07	3.6246e-06	1	1	CBFB-MYH11_T	0	0
ENSG00000279384.1		0.34534	0.1531	0.2263	0.517857142857143	0.550359712230216	CBFB-MYH11_T	0	0
ENSG00000164808.17	SPIDR	0.34532	1.17355e-11	9.0692e-11	1	1	CBFB-MYH11_T	0	0
ENSG00000154451.14	GBP5	0.34531	0.0045626	0.010311	1	1	CBFB-MYH11_T	0	0
ENSG00000237784.1	RPS20P12	0.34524	0.0787516	0.12825	0.901785714285714	0.711330935251799	CBFB-MYH11_T	0	0
ENSG00000188512.6		0.34523	0.00273337	0.0064964	0.9375	0.926258992805755	CBFB-MYH11_T	0	0
ENSG00000166473.17	PKD1L2	0.34513	0.122418	0.18717	0.669642857142857	0.560251798561151	CBFB-MYH11_T	0	0
ENSG00000258981.1	COX5AP2	0.34512	0.0246218	0.046607	0.901785714285714	0.765287769784173	CBFB-MYH11_T	0	0
ENSG00000226188.2	HNRNPA1P3	0.34506	0.207373	0.29186	0.348214285714286	0.325539568345324	CBFB-MYH11_T	0	0
ENSG00000122644.13	ARL4A	0.34505	0.000170279	0.00051451	1	1	CBFB-MYH11_T	0	0
ENSG00000164885.13	CDK5	0.34494	1.80848e-08	9.705e-08	1	1	CBFB-MYH11_T	0	0
ENSG00000223779.6		0.34489	0.25929	0.35064	0.535714285714286	0.546762589928058	CBFB-MYH11_T	0	0
ENSG00000235238.1	SUMO2P1	0.34443	5.94091e-07	2.6396e-06	1	0.998201438848921	CBFB-MYH11_T	0	0
ENSG00000100106.22	TRIOBP	0.34428	1.26679e-15	1.4353e-14	1	1	CBFB-MYH11_T	0	0
ENSG00000261754.2		0.34419	0.0203663	0.039433	0.991071428571429	0.963129496402878	CBFB-MYH11_T	0	0
ENSG00000224110.3	MTRF1LP2	0.34402	0.121761	0.18631	0.633928571428571	0.528776978417266	CBFB-MYH11_T	0	0
ENSG00000225992.1	TRGVA	0.34376	0.0153381	0.030669	0.803571428571429	0.877697841726619	CBFB-MYH11_T	0	0
ENSG00000259953.2	LINC02977	0.34375	3.69257e-06	1.4635e-05	1	1	CBFB-MYH11_T	0	0
ENSG00000233117.4	LINC00702	0.3437	0.175316	0.25378	0.544642857142857	0.549460431654676	CBFB-MYH11_T	0	0
ENSG00000230595.1	RSL24D1P2	0.34366	0.102693	0.16108	0.5	0.431654676258993	CBFB-MYH11_T	0	0
ENSG00000275061.2	SEPTIN7P15	0.34344	0.12549	0.191	0.598214285714286	0.612410071942446	CBFB-MYH11_T	0	0
ENSG00000288600.1		0.34341	0.088872	0.14217	0.660714285714286	0.60431654676259	CBFB-MYH11_T	0	0
ENSG00000261457.3		0.34328	0.0362197	0.065375	0.767857142857143	0.692446043165468	CBFB-MYH11_T	0	0
ENSG00000259078.2	PTBP1P	0.34326	0.0077424	0.016639	0.955357142857143	0.934352517985611	CBFB-MYH11_T	0	0
ENSG00000260708.1	TBC1D22A-DT	0.34299	0.00019476	0.00058254	1	1	CBFB-MYH11_T	0	0
ENSG00000205089.8	CCNI2	0.34283	0.00131266	0.003333	0.9375	0.986510791366906	CBFB-MYH11_T	0	0
ENSG00000223963.2	THAP12P8	0.34274	0.145975	0.21739	0.571428571428571	0.529676258992806	CBFB-MYH11_T	0	0
ENSG00000229932.3	YWHAZP3	0.34272	2.90594e-06	1.1681e-05	1	0.99910071942446	CBFB-MYH11_T	0	0
ENSG00000100284.21	TOM1	0.34271	9.92115e-06	3.6843e-05	1	1	CBFB-MYH11_T	0	0
ENSG00000227224.1	RPS25P4	0.34267	0.286226	0.37987	0.294642857142857	0.247302158273381	CBFB-MYH11_T	0	0
ENSG00000287351.1		0.34266	0.0325726	0.059548	0.955357142857143	0.959532374100719	CBFB-MYH11_T	0	0
ENSG00000255909.1	PDCD5P1	0.34253	0.0411273	0.073098	0.821428571428571	0.705935251798561	CBFB-MYH11_T	0	0
ENSG00000168528.12	SERINC2	0.34251	0.0272429	0.050944	1	1	CBFB-MYH11_T	0	0
ENSG00000117410.14	ATP6V0B	0.34237	6.66693e-09	3.7529e-08	1	1	CBFB-MYH11_T	0	0
ENSG00000285774.3	SAMD4A-AS1	0.34233	0.177251	0.25609	0.464285714285714	0.419964028776978	CBFB-MYH11_T	0	0
ENSG00000095794.19	CREM	0.34228	7.56659e-06	2.8618e-05	1	1	CBFB-MYH11_T	0	1
ENSG00000167851.15	CD300A	0.34212	5.75378e-05	0.00018884	1	1	CBFB-MYH11_T	0	0
ENSG00000145040.4	UCN2	0.34196	0.053551	0.092029	0.866071428571429	0.794964028776978	CBFB-MYH11_T	0	0
ENSG00000200605.1		0.34196	0.175467	0.25398	0.401785714285714	0.364208633093525	CBFB-MYH11_T	0	0
ENSG00000237730.1	RPS5P8	0.3419	0.00327982	0.0076614	0.982142857142857	0.964028776978417	CBFB-MYH11_T	0	0
ENSG00000213979.3	RPL7AP14	0.34182	0.014169	0.028596	0.875	0.827338129496403	CBFB-MYH11_T	0	0
ENSG00000140022.13	STON2	0.34175	0.0232884	0.044414	1	1	CBFB-MYH11_T	0	0
ENSG00000227959.1	EPHA2-AS1	0.34161	0.358231	0.45485	0.25	0.203237410071942	CBFB-MYH11_T	0	0
ENSG00000224153.3	LINC02054	0.3415	0.176385	0.25506	0.410714285714286	0.351618705035971	CBFB-MYH11_T	0	0
ENSG00000285560.1		0.3415	9.22889e-05	0.00029201	0.991071428571429	0.991906474820144	CBFB-MYH11_T	0	0
ENSG00000237626.2		0.34143	0.0407671	0.07258	0.758928571428571	0.714928057553957	CBFB-MYH11_T	0	0
ENSG00000257307.1		0.3414	0.000712608	0.0019073	1	0.963129496402878	CBFB-MYH11_T	0	0
ENSG00000109670.16	FBXW7	0.34138	1.02914e-08	5.683e-08	1	1	CBFB-MYH11_T	0	0
ENSG00000208006.1	MIR16-1	0.34135	0.489507	0.58313	0.241071428571429	0.260791366906475	CBFB-MYH11_T	0	0
ENSG00000207518.1	RNU6-59P	0.34113	0.111799	0.17309	0.544642857142857	0.694244604316547	CBFB-MYH11_T	0	0
ENSG00000030110.13	BAK1	0.34112	1.79001e-13	1.6603e-12	1	1	CBFB-MYH11_T	0	0
ENSG00000080845.18	DLGAP4	0.34108	8.76635e-12	6.8623e-11	1	1	CBFB-MYH11_T	0	0
ENSG00000123349.15	PFDN5	0.34092	7.83159e-08	3.8767e-07	1	0.99910071942446	CBFB-MYH11_T	0	0
ENSG00000128268.12	MGAT3	0.34091	0.0131653	0.026775	1	0.99910071942446	CBFB-MYH11_T	0	0
ENSG00000264954.2	PRR29-AS1	0.34088	0.0066456	0.01448	0.964285714285714	0.963129496402878	CBFB-MYH11_T	0	0
ENSG00000233040.2	FAM204BP	0.34084	0.014811	0.02972	0.946428571428571	0.95863309352518	CBFB-MYH11_T	0	0
ENSG00000176134.5		0.34072	0.429595	0.5259	0.214285714285714	0.159172661870504	CBFB-MYH11_T	0	0
ENSG00000239213.6	NCK1-DT	0.34063	1.34112e-06	5.6559e-06	1	0.99910071942446	CBFB-MYH11_T	0	0
ENSG00000267632.1		0.34052	0.00160852	0.0040117	0.991071428571429	0.997302158273381	CBFB-MYH11_T	0	0
ENSG00000138650.9	PCDH10	0.34042	0.405558	0.50255	0.571428571428571	0.494604316546763	CBFB-MYH11_T	0	0
ENSG00000213412.3	HNRNPA1P33	0.34041	0.00399123	0.0091477	0.919642857142857	0.921762589928058	CBFB-MYH11_T	0	0
ENSG00000253948.2	VPS13B-DT	0.34033	5.29078e-11	3.7779e-10	1	1	CBFB-MYH11_T	0	0
ENSG00000109436.8	TBC1D9	0.3402	0.0110393	0.022891	1	1	CBFB-MYH11_T	0	0
ENSG00000222585.1	RNA5SP494	0.34014	0.000944693	0.0024718	0.9375	0.970323741007194	CBFB-MYH11_T	0	0
ENSG00000256249.1		0.34001	0.057066	0.097178	0.830357142857143	0.849820143884892	CBFB-MYH11_T	0	0
ENSG00000270889.1	PPP1R14BP4	0.33996	0.0370475	0.066747	0.785714285714286	0.72841726618705	CBFB-MYH11_T	0	0
ENSG00000282625.1	MRPL57P8	0.33995	0.131478	0.1989	0.553571428571429	0.490107913669065	CBFB-MYH11_T	0	0
ENSG00000033627.17	ATP6V0A1	0.33993	1.06696e-05	3.9447e-05	1	1	CBFB-MYH11_T	1	0
ENSG00000248923.1	MTND5P11	0.33987	0.000138014	0.00042401	1	1	CBFB-MYH11_T	0	0
ENSG00000214760.3	RPL21P1	0.33982	0.0334508	0.060965	0.9375	0.869604316546763	CBFB-MYH11_T	0	0
ENSG00000142892.15	PIGK	0.33973	6.81358e-08	3.3975e-07	1	1	CBFB-MYH11_T	0	0
ENSG00000199405.1	SNORA1B	0.3397	0.0519886	0.089674	0.857142857142857	0.865107913669065	CBFB-MYH11_T	0	0
ENSG00000169429.11	CXCL8	0.33963	0.0565634	0.096454	1	1	CBFB-MYH11_T	0	0
ENSG00000185386.15	MAPK11	0.3396	0.000848895	0.0022402	1	1	CBFB-MYH11_T	0	1
ENSG00000225712.1	ATP5MC2P1	0.33957	0.0495363	0.085989	0.857142857142857	0.76978417266187	CBFB-MYH11_T	0	0
ENSG00000115138.11	POMC	0.33938	0.113411	0.17526	0.973214285714286	0.951438848920863	CBFB-MYH11_T	0	0
ENSG00000103056.12	SMPD3	0.33934	0.000595112	0.0016169	1	1	CBFB-MYH11_T	0	0
ENSG00000235426.2		0.33933	0.044665	0.078596	0.8125	0.796762589928058	CBFB-MYH11_T	0	0
ENSG00000137575.12	SDCBP	0.33932	1.02611e-06	4.4054e-06	1	1	CBFB-MYH11_T	0	0
ENSG00000211696.2	TRGV8	0.33932	0.00354535	0.0082143	0.973214285714286	0.976618705035971	CBFB-MYH11_T	0	0
ENSG00000223336.1	RNU2-6P	0.3393	0.0626437	0.10521	0.848214285714286	0.712230215827338	CBFB-MYH11_T	0	0
ENSG00000201142.1	RNU1-151P	0.33928	0.453924	0.54909	0.330357142857143	0.184352517985612	CBFB-MYH11_T	0	0
ENSG00000256894.1		0.33928	0.0798124	0.1297	0.946428571428571	0.820143884892086	CBFB-MYH11_T	0	0
ENSG00000146066.3	HIGD2A	0.33922	4.50985e-09	2.5878e-08	1	1	CBFB-MYH11_T	0	0
ENSG00000210144.1	MT-TY	0.33922	0.0173995	0.034311	0.982142857142857	0.972122302158273	CBFB-MYH11_T	0	0
ENSG00000255535.2		0.3392	0.404785	0.50182	0.276785714285714	0.205935251798561	CBFB-MYH11_T	0	0
ENSG00000253621.1	RPSAP74	0.33918	0.145228	0.21647	0.491071428571429	0.357913669064748	CBFB-MYH11_T	0	0
ENSG00000164506.14	STXBP5	0.33916	8.66015e-06	3.2464e-05	1	1	CBFB-MYH11_T	0	0
ENSG00000279601.1		0.33914	0.00105045	0.0027214	0.982142857142857	0.987410071942446	CBFB-MYH11_T	0	0
ENSG00000124588.21	NQO2	0.33911	1.3463e-07	6.4633e-07	1	1	CBFB-MYH11_T	0	0
ENSG00000260121.1		0.33882	0.00133681	0.0033888	0.973214285714286	0.981115107913669	CBFB-MYH11_T	0	0
ENSG00000270294.1	XIAPP1	0.33874	0.130534	0.19769	0.491071428571429	0.426258992805755	CBFB-MYH11_T	0	0
ENSG00000223305.1	RN7SKP30	0.33873	0.00105289	0.0027266	0.928571428571429	0.938848920863309	CBFB-MYH11_T	0	0
ENSG00000276840.1	PMS2P13	0.33873	0.209831	0.29479	0.589285714285714	0.50089928057554	CBFB-MYH11_T	0	0
ENSG00000287497.1		0.33867	0.0786745	0.12816	0.696428571428571	0.717625899280576	CBFB-MYH11_T	0	0
ENSG00000233311.1	MTCO1P54	0.33864	0.232527	0.32055	0.428571428571429	0.430755395683453	CBFB-MYH11_T	0	0
ENSG00000226939.1		0.33847	0.476828	0.57106	0.1875	0.181654676258993	CBFB-MYH11_T	0	0
ENSG00000273348.1		0.33844	0.162011	0.23756	0.482142857142857	0.401978417266187	CBFB-MYH11_T	0	0
ENSG00000233648.1		0.33839	0.11742	0.18069	0.482142857142857	0.434352517985612	CBFB-MYH11_T	0	0
ENSG00000259584.1		0.33834	0.0288489	0.053557	0.75	0.73021582733813	CBFB-MYH11_T	0	0
ENSG00000200755.1	RNA5SP68	0.33831	0.244086	0.33372	0.383928571428571	0.420863309352518	CBFB-MYH11_T	0	0
ENSG00000230384.1	RPSAP25	0.33827	0.36942	0.46613	0.321428571428571	0.221223021582734	CBFB-MYH11_T	0	0
ENSG00000271725.1		0.33815	0.00187645	0.0046176	0.955357142857143	0.965827338129496	CBFB-MYH11_T	0	0
ENSG00000107864.15	CPEB3	0.33812	2.53064e-09	1.496e-08	1	1	CBFB-MYH11_T	0	0
ENSG00000265526.1	MIR4304	0.33812	0.133537	0.20161	0.580357142857143	0.443345323741007	CBFB-MYH11_T	0	0
ENSG00000006047.13	YBX2	0.3381	0.0728989	0.11985	0.892857142857143	0.883992805755396	CBFB-MYH11_T	0	1
ENSG00000255144.1		0.33807	0.200585	0.28406	0.375	0.318345323741007	CBFB-MYH11_T	0	0
ENSG00000204718.3	CNN2P12	0.33799	0.29296	0.38717	0.3125	0.225719424460432	CBFB-MYH11_T	0	0
ENSG00000265982.1		0.33796	8.40716e-06	3.1595e-05	1	0.99910071942446	CBFB-MYH11_T	0	0
ENSG00000226565.2		0.33777	0.265324	0.35721	0.285714285714286	0.231115107913669	CBFB-MYH11_T	0	0
ENSG00000260047.2	BCAP31P2	0.33775	0.0873444	0.14011	0.553571428571429	0.488309352517986	CBFB-MYH11_T	0	0
ENSG00000261334.1		0.33773	0.050835	0.087917	0.919642857142857	0.799460431654676	CBFB-MYH11_T	0	0
ENSG00000251066.1		0.33771	0.0345558	0.062725	0.723214285714286	0.680755395683453	CBFB-MYH11_T	0	0
ENSG00000258956.2	COX4I1P1	0.33757	0.102748	0.16114	0.776785714285714	0.574640287769784	CBFB-MYH11_T	0	0
ENSG00000105329.11	TGFB1	0.33755	1.74478e-08	9.3794e-08	1	1	CBFB-MYH11_T	1	1
ENSG00000284686.1		0.33748	0.224964	0.31207	0.330357142857143	0.331834532374101	CBFB-MYH11_T	0	0
ENSG00000182957.16	SPATA13	0.33736	2.64937e-06	1.0728e-05	1	1	CBFB-MYH11_T	0	0
ENSG00000234513.1		0.33736	0.0541961	0.093	0.848214285714286	0.746402877697842	CBFB-MYH11_T	0	0
ENSG00000181965.6	NEUROG1	0.33731	0.522285	0.6132	0.25	0.155575539568345	CBFB-MYH11_T	0	1
ENSG00000224337.1	FAM8A3P	0.33729	0.228972	0.31662	0.321428571428571	0.241007194244604	CBFB-MYH11_T	0	0
ENSG00000225251.1	RPL5P25	0.33717	0.044203	0.077888	0.776785714285714	0.696043165467626	CBFB-MYH11_T	0	0
ENSG00000240125.1	RPL23AP75	0.33713	0.0238966	0.045404	0.919642857142857	0.851618705035971	CBFB-MYH11_T	0	0
ENSG00000237798.1		0.337	0.000957048	0.0025013	0.928571428571429	0.982014388489209	CBFB-MYH11_T	0	0
ENSG00000271483.1		0.33696	0.0843328	0.13598	0.696428571428571	0.72841726618705	CBFB-MYH11_T	0	0
ENSG00000228477.1		0.33689	9.9856e-05	0.00031432	1	0.99910071942446	CBFB-MYH11_T	0	0
ENSG00000250956.1		0.33685	0.0640282	0.10721	0.883928571428571	0.693345323741007	CBFB-MYH11_T	0	0
ENSG00000213639.10	PPP1CB	0.33677	7.90396e-08	3.9095e-07	1	1	CBFB-MYH11_T	0	0
ENSG00000284032.1	MIR29A	0.33662	0.411736	0.50886	0.178571428571429	0.178956834532374	CBFB-MYH11_T	0	0
ENSG00000224797.1		0.33648	0.113061	0.17483	0.651785714285714	0.492805755395683	CBFB-MYH11_T	0	0
ENSG00000073417.15	PDE8A	0.33646	3.90109e-08	2.0042e-07	1	1	CBFB-MYH11_T	0	0
ENSG00000286076.1		0.33638	0.0992919	0.15642	0.767857142857143	0.761690647482014	CBFB-MYH11_T	0	0
ENSG00000166794.5	PPIB	0.33627	1.01753e-10	7.0554e-10	1	1	CBFB-MYH11_T	1	0
ENSG00000270419.1	CAHM	0.3362	3.03175e-07	1.3966e-06	1	0.99910071942446	CBFB-MYH11_T	0	0
ENSG00000225311.1		0.33609	0.0274497	0.051274	0.875	0.898381294964029	CBFB-MYH11_T	0	0
ENSG00000272839.1		0.33585	0.00823717	0.01759	0.991071428571429	0.968525179856115	CBFB-MYH11_T	0	0
ENSG00000235264.1	RPL5P28	0.33584	0.0514011	0.088787	0.857142857142857	0.720323741007194	CBFB-MYH11_T	0	0
ENSG00000241229.3	RN7SL443P	0.33566	0.434896	0.53098	0.142857142857143	0.190647482014388	CBFB-MYH11_T	0	0
ENSG00000268758.7	ADGRE4P	0.33561	0.0406551	0.072413	1	0.997302158273381	CBFB-MYH11_T	0	0
ENSG00000255058.1	PDCL2P2	0.33558	0.130101	0.19713	0.508928571428571	0.41726618705036	CBFB-MYH11_T	0	0
ENSG00000260052.1		0.33555	0.00833793	0.017792	0.901785714285714	0.863309352517986	CBFB-MYH11_T	0	0
ENSG00000286835.1		0.33549	3.47225e-06	1.3824e-05	1	1	CBFB-MYH11_T	0	0
ENSG00000266750.1	MIR4645	0.33535	0.0675518	0.11225	0.669642857142857	0.705035971223022	CBFB-MYH11_T	0	0
ENSG00000215378.3	DEFT1P	0.33532	0.470578	0.56514	0.205357142857143	0.215827338129496	CBFB-MYH11_T	0	0
ENSG00000270760.1		0.33522	0.000246007	0.00072162	0.991071428571429	0.99910071942446	CBFB-MYH11_T	0	0
ENSG00000276778.1	LINC02227	0.33503	0.263745	0.35545	0.491071428571429	0.387589928057554	CBFB-MYH11_T	0	0
ENSG00000164048.14	ZNF589	0.33502	2.13366e-09	1.2699e-08	1	1	CBFB-MYH11_T	0	1
ENSG00000175701.10	MTLN	0.335	7.72349e-05	0.00024789	1	0.99910071942446	CBFB-MYH11_T	0	0
ENSG00000258204.1		0.33489	0.0285844	0.053136	0.821428571428571	0.727517985611511	CBFB-MYH11_T	0	0
ENSG00000260280.5	SLX1B-SULT1A4	0.33488	0.140893	0.21104	0.4375	0.368705035971223	CBFB-MYH11_T	0	0
ENSG00000238113.7	LINC01410	0.33484	0.000351038	0.00099878	1	0.99910071942446	CBFB-MYH11_T	0	0
ENSG00000150995.20	ITPR1	0.33483	3.99702e-09	2.3066e-08	1	1	CBFB-MYH11_T	1	0
ENSG00000258769.1	RAP1AP	0.33481	0.000673252	0.0018107	0.964285714285714	0.983812949640288	CBFB-MYH11_T	0	0
ENSG00000177462.7	OR2T8	0.33475	0.00493878	0.011082	0.991071428571429	0.953237410071942	CBFB-MYH11_T	0	0
ENSG00000188460.4	ACTBP11	0.33475	0.00342233	0.0079547	1	0.973021582733813	CBFB-MYH11_T	0	0
ENSG00000232803.1	SLCO4A1-AS1	0.33458	0.038093	0.068425	0.857142857142857	0.938848920863309	CBFB-MYH11_T	0	0
ENSG00000240996.1		0.33454	0.0237985	0.045241	0.741071428571429	0.841726618705036	CBFB-MYH11_T	0	0
ENSG00000285909.1		0.33453	0.0297706	0.055027	0.955357142857143	0.955035971223022	CBFB-MYH11_T	0	0
ENSG00000077238.14	IL4R	0.33443	9.84263e-06	3.6576e-05	1	1	CBFB-MYH11_T	1	0
ENSG00000234807.7	LINC01135	0.33442	0.00522	0.011657	0.991071428571429	0.987410071942446	CBFB-MYH11_T	0	0
ENSG00000273855.1		0.33441	0.000672164	0.0018085	0.991071428571429	0.992805755395683	CBFB-MYH11_T	0	0
ENSG00000280208.1	GGT4P	0.33441	0.0942626	0.14954	0.758928571428571	0.656474820143885	CBFB-MYH11_T	0	0
ENSG00000137841.12	PLCB2	0.3344	6.71794e-07	2.9615e-06	1	1	CBFB-MYH11_T	0	0
ENSG00000207420.1		0.33436	0.257587	0.3488	0.303571428571429	0.294964028776978	CBFB-MYH11_T	0	0
ENSG00000229192.6		0.33411	0.469645	0.56428	0.241071428571429	0.193345323741007	CBFB-MYH11_T	0	0
ENSG00000240268.6	MOXD2P	0.33411	0.320453	0.41631	0.303571428571429	0.214928057553957	CBFB-MYH11_T	0	0
ENSG00000226086.5	EIF3LP3	0.33397	3.18658e-05	0.00010926	1	0.993705035971223	CBFB-MYH11_T	0	0
ENSG00000287899.1		0.33385	0.0449961	0.079103	0.919642857142857	0.900179856115108	CBFB-MYH11_T	0	0
ENSG00000248684.1	BIN2P2	0.33364	0.0179535	0.035282	0.901785714285714	0.868705035971223	CBFB-MYH11_T	0	0
ENSG00000267491.1		0.33363	0.00846701	0.018028	0.991071428571429	0.98021582733813	CBFB-MYH11_T	0	0
ENSG00000220131.1		0.33359	0.146564	0.21813	0.571428571428571	0.461330935251799	CBFB-MYH11_T	0	0
ENSG00000197558.13	SSPOP	0.33357	0.00217865	0.0052896	1	1	CBFB-MYH11_T	0	0
ENSG00000167987.11	VPS37C	0.33351	5.80084e-08	2.9179e-07	1	1	CBFB-MYH11_T	0	0
ENSG00000206356.5		0.33351	0.226687	0.31403	0.455357142857143	0.397482014388489	CBFB-MYH11_T	0	0
ENSG00000244265.2	SIAH2-AS1	0.33349	0.000681897	0.0018319	0.991071428571429	0.998201438848921	CBFB-MYH11_T	0	0
ENSG00000268034.1	TPM3P5	0.33346	1.89624e-06	7.8237e-06	1	1	CBFB-MYH11_T	0	0
ENSG00000261573.1		0.33339	0.0118788	0.024448	0.982142857142857	0.996402877697842	CBFB-MYH11_T	0	0
ENSG00000236254.1	MTND4P14	0.33335	0.00345778	0.0080328	0.964285714285714	0.992805755395683	CBFB-MYH11_T	0	0
ENSG00000135185.12	TMEM243	0.33332	1.02506e-06	4.4014e-06	1	1	CBFB-MYH11_T	0	0
ENSG00000236148.5	RPL23AP37	0.3333	0.00988169	0.020725	0.982142857142857	0.948741007194245	CBFB-MYH11_T	0	0
ENSG00000244610.3	RN7SL756P	0.33317	0.174953	0.25336	0.4375	0.426258992805755	CBFB-MYH11_T	0	0
ENSG00000170615.15	SLC26A5	0.33315	0.160208	0.2353	0.616071428571429	0.602517985611511	CBFB-MYH11_T	1	0
ENSG00000178636.8	MRPL42P1	0.33304	0.00967406	0.020325	0.892857142857143	0.89658273381295	CBFB-MYH11_T	0	0
ENSG00000100985.7	MMP9	0.33299	0.0922923	0.14684	1	0.995503597122302	CBFB-MYH11_T	0	0
ENSG00000203812.2		0.33293	0.0421532	0.074682	0.991071428571429	0.961330935251799	CBFB-MYH11_T	0	0
ENSG00000105193.9	RPS16	0.33275	1.5925e-08	8.6118e-08	1	1	CBFB-MYH11_T	0	0
ENSG00000258101.2		0.33269	0.00154542	0.0038672	0.982142857142857	0.995503597122302	CBFB-MYH11_T	0	0
ENSG00000203635.2		0.33254	0.485191	0.57907	0.142857142857143	0.165467625899281	CBFB-MYH11_T	0	0
ENSG00000235641.5	LINC00484	0.3325	0.022748	0.043513	1	0.983812949640288	CBFB-MYH11_T	0	0
ENSG00000142634.13	EFHD2	0.33248	1.39877e-07	6.6943e-07	1	1	CBFB-MYH11_T	0	0
ENSG00000225770.1	RPS29P3	0.33247	0.0029562	0.006978	1	0.973920863309353	CBFB-MYH11_T	0	0
ENSG00000236860.1	RPL39P29	0.3324	0.0994044	0.15654	0.625	0.509892086330935	CBFB-MYH11_T	0	0
ENSG00000274752.1	TRBV12-3	0.33235	0.04701	0.082117	1	0.976618705035971	CBFB-MYH11_T	1	0
ENSG00000222932.1	RNU6-172P	0.33231	0.11911	0.18292	0.553571428571429	0.56205035971223	CBFB-MYH11_T	0	0
ENSG00000257624.1		0.33213	0.0122107	0.02505	0.848214285714286	0.808453237410072	CBFB-MYH11_T	0	0
ENSG00000162390.18	ACOT11	0.33203	0.000292365	0.00084464	1	1	CBFB-MYH11_T	0	0
ENSG00000265118.5		0.332	0.00797507	0.01708	0.910714285714286	0.89478417266187	CBFB-MYH11_T	0	0
ENSG00000251483.2	LYPLA1P2	0.33191	0.0773223	0.1262	0.660714285714286	0.550359712230216	CBFB-MYH11_T	0	0
ENSG00000185133.14	INPP5J	0.33176	0.0995696	0.15675	1	0.902877697841727	CBFB-MYH11_T	0	0
ENSG00000231018.1	EIF4A1P3	0.33173	0.30048	0.39509	0.294642857142857	0.20773381294964	CBFB-MYH11_T	0	0
ENSG00000232665.2	PHB1P10	0.33173	0.122077	0.18673	0.508928571428571	0.425359712230216	CBFB-MYH11_T	0	0
ENSG00000286692.1		0.33173	0.062617	0.10517	0.625	0.609712230215827	CBFB-MYH11_T	0	0
ENSG00000199415.1	RNA5SP370	0.33172	0.0658205	0.10975	0.758928571428571	0.714028776978417	CBFB-MYH11_T	0	0
ENSG00000174032.17	SLC25A30	0.33171	7.10197e-09	3.9834e-08	1	1	CBFB-MYH11_T	0	0
ENSG00000125753.14	VASP	0.33168	8.00028e-09	4.4654e-08	1	1	CBFB-MYH11_T	0	0
ENSG00000133703.13	KRAS	0.33167	1.42407e-08	7.7355e-08	1	1	CBFB-MYH11_T	0	1
ENSG00000239412.1	RPL21P71	0.33155	0.197754	0.28078	0.392857142857143	0.265287769784173	CBFB-MYH11_T	0	0
ENSG00000129355.7	CDKN2D	0.3315	0.000176936	0.000533	1	1	CBFB-MYH11_T	0	0
ENSG00000153982.11	GDPD1	0.33147	8.52002e-05	0.00027112	1	1	CBFB-MYH11_T	0	0
ENSG00000102218.6	RP2	0.33143	6.82698e-08	3.4038e-07	1	1	CBFB-MYH11_T	0	0
ENSG00000230228.2	H3P1	0.33136	0.0429614	0.075912	0.928571428571429	0.806654676258993	CBFB-MYH11_T	0	0
ENSG00000235297.3	FAUP1	0.33136	3.16348e-05	0.0001085	1	1	CBFB-MYH11_T	0	0
ENSG00000213343.5	RPL21P18	0.33133	0.00845218	0.018002	0.901785714285714	0.89478417266187	CBFB-MYH11_T	0	0
ENSG00000237471.2		0.33129	0.0392719	0.070287	0.928571428571429	0.908273381294964	CBFB-MYH11_T	0	0
ENSG00000169813.16	HNRNPF	0.33127	2.59033e-15	2.846e-14	1	1	CBFB-MYH11_T	0	0
ENSG00000119689.15	DLST	0.3311	1.20539e-12	1.0294e-11	1	1	CBFB-MYH11_T	0	0
ENSG00000156171.15	DRAM2	0.33108	1.24123e-16	1.5343e-15	1	1	CBFB-MYH11_T	0	0
ENSG00000240424.2		0.33108	0.365454	0.4623	0.214285714285714	0.185251798561151	CBFB-MYH11_T	0	0
ENSG00000240767.3	RN7SL288P	0.33106	0.043201	0.076283	0.883928571428571	0.912769784172662	CBFB-MYH11_T	0	0
ENSG00000241183.1		0.33101	0.317166	0.41278	0.357142857142857	0.293165467625899	CBFB-MYH11_T	0	0
ENSG00000170236.16	USP50	0.331	0.000156287	0.00047556	0.982142857142857	0.998201438848921	CBFB-MYH11_T	0	0
ENSG00000205412.5	HNRNPA1P20	0.33099	0.0688879	0.11414	0.633928571428571	0.546762589928058	CBFB-MYH11_T	0	0
ENSG00000235485.1		0.33099	0.0424901	0.075183	0.803571428571429	0.704136690647482	CBFB-MYH11_T	0	0
ENSG00000207452.1	RNU6-606P	0.3309	0.0475028	0.082891	0.75	0.811151079136691	CBFB-MYH11_T	0	0
ENSG00000138395.17	CDK15	0.33084	0.119783	0.18381	0.964285714285714	0.912769784172662	CBFB-MYH11_T	0	0
ENSG00000228121.1	PHB1P3	0.3307	0.0391186	0.070033	0.839285714285714	0.76978417266187	CBFB-MYH11_T	0	0
ENSG00000156642.17	NPTN	0.33052	7.31192e-12	5.7704e-11	1	1	CBFB-MYH11_T	1	0
ENSG00000248795.1		0.33051	0.0051935	0.011604	1	0.940647482014389	CBFB-MYH11_T	0	0
ENSG00000241679.2		0.3304	0.00909772	0.019234	0.973214285714286	0.964928057553957	CBFB-MYH11_T	0	0
ENSG00000167065.14	DUSP18	0.33036	1.36323e-08	7.4235e-08	1	1	CBFB-MYH11_T	0	0
ENSG00000268282.1	ARPC1AP2	0.33018	0.0441828	0.077858	0.8125	0.731115107913669	CBFB-MYH11_T	0	0
ENSG00000258509.1		0.33014	0.0912995	0.14549	0.607142857142857	0.50089928057554	CBFB-MYH11_T	0	0
ENSG00000226421.1	SLC25A5P5	0.33013	0.00318412	0.0074548	0.973214285714286	0.942446043165468	CBFB-MYH11_T	0	0
ENSG00000248415.1	GAPDHP61	0.33004	3.2565e-05	0.00011136	1	0.998201438848921	CBFB-MYH11_T	0	0
ENSG00000155792.10	DEPTOR	0.33001	0.000857175	0.0022605	1	1	CBFB-MYH11_T	0	1
ENSG00000153250.20	RBMS1	0.32997	1.44705e-10	9.8889e-10	1	1	CBFB-MYH11_T	0	0
ENSG00000230538.1	PNPLA10P	0.32987	0.237942	0.32673	0.410714285714286	0.348021582733813	CBFB-MYH11_T	0	0
ENSG00000218454.2	HNRNPA1P19	0.32982	0.252668	0.3433	0.473214285714286	0.346223021582734	CBFB-MYH11_T	0	0
ENSG00000103876.13	FAH	0.32981	8.57275e-07	3.7209e-06	1	1	CBFB-MYH11_T	0	0
ENSG00000156671.15	SAMD8	0.32981	7.24149e-06	2.7463e-05	1	1	CBFB-MYH11_T	0	0
ENSG00000133030.22	MPRIP	0.32975	2.28478e-12	1.8936e-11	1	1	CBFB-MYH11_T	0	0
ENSG00000258938.1		0.32975	3.4365e-05	0.00011705	0.973214285714286	0.971223021582734	CBFB-MYH11_T	0	0
ENSG00000176148.16	TCP11L1	0.3297	3.44344e-13	3.099e-12	1	1	CBFB-MYH11_T	0	0
ENSG00000219928.2		0.32968	0.000716537	0.0019168	1	1	CBFB-MYH11_T	0	0
ENSG00000273132.1		0.32966	0.30307	0.3978	0.303571428571429	0.247302158273381	CBFB-MYH11_T	0	0
ENSG00000108702.4	CCL1	0.32957	0.260976	0.35248	0.848214285714286	0.663669064748201	CBFB-MYH11_T	0	0
ENSG00000181524.6	RPL24P4	0.32951	1.2763e-05	4.6606e-05	1	1	CBFB-MYH11_T	0	0
ENSG00000105401.9	CDC37	0.32944	1.09384e-17	1.4875e-16	1	1	CBFB-MYH11_T	0	0
ENSG00000087095.13	NLK	0.32935	3.96191e-07	1.796e-06	1	1	CBFB-MYH11_T	0	0
ENSG00000273838.2		0.32933	0.297587	0.39213	0.267857142857143	0.235611510791367	CBFB-MYH11_T	0	0
ENSG00000253686.2	LINC01484	0.32932	0.0934962	0.14853	0.785714285714286	0.68705035971223	CBFB-MYH11_T	0	0
ENSG00000004399.13	PLXND1	0.32922	2.12447e-06	8.7118e-06	1	1	CBFB-MYH11_T	1	1
ENSG00000076662.10	ICAM3	0.32921	7.7829e-06	2.9388e-05	1	0.99910071942446	CBFB-MYH11_T	1	0
ENSG00000253005.1	RNU6-176P	0.32921	0.0808335	0.13113	0.705357142857143	0.630395683453237	CBFB-MYH11_T	0	0
ENSG00000116871.15	MAP7D1	0.3292	4.9135e-10	3.1624e-09	1	1	CBFB-MYH11_T	0	0
ENSG00000227762.4	GUSBP8	0.32914	0.201235	0.28472	0.383928571428571	0.316546762589928	CBFB-MYH11_T	0	0
ENSG00000228929.1	RPS13P2	0.329	0.000108619	0.00033979	1	1	CBFB-MYH11_T	0	0
ENSG00000273428.3		0.329	0.0331151	0.060421	0.892857142857143	0.840827338129496	CBFB-MYH11_T	0	0
ENSG00000219747.1	RPL32P16	0.32892	7.41674e-05	0.00023884	1	1	CBFB-MYH11_T	0	0
ENSG00000260031.1	RPL10P14	0.32888	0.0648739	0.10843	0.857142857142857	0.754496402877698	CBFB-MYH11_T	0	0
ENSG00000167768.4	KRT1	0.32886	0.177737	0.25664	0.928571428571429	0.903776978417266	CBFB-MYH11_T	1	0
ENSG00000202119.1	RNU6-302P	0.32873	0.111801	0.17309	0.5625	0.56205035971223	CBFB-MYH11_T	0	0
ENSG00000273035.1		0.32873	0.0264898	0.049741	0.848214285714286	0.869604316546763	CBFB-MYH11_T	0	0
ENSG00000163950.13	SLBP	0.32869	2.78364e-12	2.2862e-11	1	1	CBFB-MYH11_T	0	0
ENSG00000118702.9	GHRH	0.32864	0.137008	0.20615	0.5	0.556654676258993	CBFB-MYH11_T	0	0
ENSG00000101412.13	E2F1	0.32862	0.000160514	0.0004876	1	1	CBFB-MYH11_T	0	1
ENSG00000258302.2		0.32861	0.00647162	0.01414	1	0.99910071942446	CBFB-MYH11_T	0	0
ENSG00000213252.3		0.32859	0.00719502	0.015564	0.946428571428571	0.883093525179856	CBFB-MYH11_T	0	0
ENSG00000010810.17	FYN	0.32856	9.12752e-05	0.00028912	1	1	CBFB-MYH11_T	0	0
ENSG00000274666.1		0.32856	0.100641	0.15823	0.580357142857143	0.615107913669065	CBFB-MYH11_T	0	0
ENSG00000049245.13	VAMP3	0.32855	5.21952e-14	5.14e-13	1	1	CBFB-MYH11_T	0	0
ENSG00000251356.1	RAB5CP2	0.32855	0.0240535	0.045674	0.767857142857143	0.759892086330935	CBFB-MYH11_T	0	0
ENSG00000230383.1	RPL6P19	0.32851	0.000209866	0.000624	1	1	CBFB-MYH11_T	0	0
ENSG00000197798.9	FAM118B	0.3285	2.48486e-05	8.6616e-05	1	1	CBFB-MYH11_T	0	0
ENSG00000186723.4	OR10H1	0.32842	0.143396	0.21421	0.839285714285714	0.735611510791367	CBFB-MYH11_T	0	0
ENSG00000006534.16	ALDH3B1	0.32839	0.000167045	0.00050537	1	1	CBFB-MYH11_T	0	0
ENSG00000214807.2	NPM1P31	0.32835	0.0689559	0.11423	0.830357142857143	0.727517985611511	CBFB-MYH11_T	0	0
ENSG00000201564.1	RN7SKP50	0.32833	0.137561	0.20684	0.633928571428571	0.571043165467626	CBFB-MYH11_T	0	0
ENSG00000264743.2	DPRXP4	0.32819	5.99683e-05	0.00019614	0.991071428571429	0.99910071942446	CBFB-MYH11_T	0	0
ENSG00000232380.1	ZDHHC20P4	0.32816	0.000290116	0.0008387	0.982142857142857	0.981115107913669	CBFB-MYH11_T	0	0
ENSG00000183935.5	HTR7P1	0.32809	2.00232e-07	9.4125e-07	1	0.99910071942446	CBFB-MYH11_T	0	0
ENSG00000218226.1	TATDN2P2	0.32798	0.000481594	0.0013329	1	1	CBFB-MYH11_T	0	0
ENSG00000227578.1	RPS3AP53	0.32788	0.0898515	0.14349	0.705357142857143	0.577338129496403	CBFB-MYH11_T	0	0
ENSG00000213115.2		0.32786	0.271341	0.3637	0.267857142857143	0.233812949640288	CBFB-MYH11_T	0	0
ENSG00000055208.19	TAB2	0.32778	1.47934e-09	8.9703e-09	1	1	CBFB-MYH11_T	0	1
ENSG00000248878.1		0.32778	0.117594	0.18091	0.607142857142857	0.535971223021583	CBFB-MYH11_T	0	0
ENSG00000229897.2	SEPTIN7P7	0.3277	0.0326468	0.059665	0.830357142857143	0.813848920863309	CBFB-MYH11_T	0	0
ENSG00000234287.1	RPS27P4	0.32768	0.000163019	0.00049432	1	0.99910071942446	CBFB-MYH11_T	0	0
ENSG00000229119.3	RPLP0P9	0.32762	0.00160152	0.0039963	1	1	CBFB-MYH11_T	0	0
ENSG00000232083.3	RPL31P7	0.32753	0.00237691	0.0057263	0.991071428571429	0.981115107913669	CBFB-MYH11_T	0	0
ENSG00000108774.15	RAB5C	0.32749	9.69108e-11	6.7325e-10	1	1	CBFB-MYH11_T	1	0
ENSG00000242951.1		0.32741	8.50193e-05	0.0002706	1	1	CBFB-MYH11_T	0	0
ENSG00000135378.4	PRRG4	0.32734	0.000319212	0.0009154	1	1	CBFB-MYH11_T	0	0
ENSG00000237849.1	NFYAP1	0.3273	0.566045	0.65272	0.196428571428571	0.232913669064748	CBFB-MYH11_T	0	0
ENSG00000207292.1		0.32725	0.24419	0.33382	0.464285714285714	0.459532374100719	CBFB-MYH11_T	0	0
ENSG00000241350.1	PMS2P11	0.32725	0.169497	0.24663	0.392857142857143	0.327338129496403	CBFB-MYH11_T	0	0
ENSG00000165714.11	BORCS5	0.32711	1.94951e-12	1.626e-11	1	1	CBFB-MYH11_T	0	0
ENSG00000118418.14	HMGN3	0.32709	6.9673e-08	3.4702e-07	1	1	CBFB-MYH11_T	0	1
ENSG00000224614.2	TNK2-AS1	0.32709	0.000385279	0.0010869	1	1	CBFB-MYH11_T	0	0
ENSG00000110934.13	BIN2	0.32704	2.71776e-07	1.2575e-06	1	1	CBFB-MYH11_T	0	0
ENSG00000237899.1		0.32703	0.00346822	0.0080546	0.848214285714286	0.900179856115108	CBFB-MYH11_T	0	0
ENSG00000167807.15		0.32695	0.079949	0.12989	0.517857142857143	0.54136690647482	CBFB-MYH11_T	0	0
ENSG00000272717.1		0.32694	0.0125689	0.025687	0.982142857142857	0.968525179856115	CBFB-MYH11_T	0	0
ENSG00000186283.14	TOR3A	0.32692	1.16017e-14	1.2095e-13	1	1	CBFB-MYH11_T	1	0
ENSG00000100129.18	EIF3L	0.32691	8.37909e-13	7.265e-12	1	1	CBFB-MYH11_T	0	0
ENSG00000176973.8	FAM89B	0.32691	8.55658e-07	3.715e-06	1	1	CBFB-MYH11_T	0	0
ENSG00000119522.16	DENND1A	0.32685	1.95042e-08	1.0421e-07	1	1	CBFB-MYH11_T	0	0
ENSG00000256035.1		0.32678	0.213327	0.29879	0.366071428571429	0.323741007194245	CBFB-MYH11_T	0	0
ENSG00000198324.13	PHETA1	0.32668	4.94817e-05	0.0001642	1	1	CBFB-MYH11_T	0	0
ENSG00000266297.1	MIR744	0.32656	0.108469	0.16879	0.625	0.617805755395683	CBFB-MYH11_T	0	0
ENSG00000214077.4	GNAQP1	0.32655	0.00165967	0.0041256	0.982142857142857	0.983812949640288	CBFB-MYH11_T	0	0
ENSG00000198837.10	DENND4B	0.3265	7.23955e-17	9.1515e-16	1	1	CBFB-MYH11_T	0	0
ENSG00000225026.1	PFDN1P1	0.32637	0.0460744	0.080739	0.892857142857143	0.879496402877698	CBFB-MYH11_T	0	0
ENSG00000203804.5	ADAMTSL4-AS1	0.32624	0.00609765	0.013399	0.982142857142857	0.99910071942446	CBFB-MYH11_T	0	0
ENSG00000276368.2	H2AC14	0.32611	0.0658282	0.10976	0.973214285714286	0.956834532374101	CBFB-MYH11_T	0	0
ENSG00000234093.3	RPS15AP11	0.32606	6.20041e-05	0.00020219	1	1	CBFB-MYH11_T	0	0
ENSG00000254345.1	IGKV2D-23	0.32595	0.277483	0.37049	0.410714285714286	0.299460431654676	CBFB-MYH11_T	0	0
ENSG00000165806.21	CASP7	0.32584	3.26069e-09	1.9028e-08	1	1	CBFB-MYH11_T	1	0
ENSG00000229000.1	SEPTIN7P8	0.32583	0.0260975	0.049083	0.892857142857143	0.873201438848921	CBFB-MYH11_T	0	0
ENSG00000250192.1		0.32581	0.170232	0.2475	0.491071428571429	0.41726618705036	CBFB-MYH11_T	0	0
ENSG00000257027.1		0.32577	8.47465e-05	0.00026979	1	1	CBFB-MYH11_T	0	0
ENSG00000277075.2	H2AC8	0.32554	0.0624745	0.10496	1	0.997302158273381	CBFB-MYH11_T	0	0
ENSG00000272568.6	CPVL-AS2	0.32553	0.0914256	0.14566	0.875	0.830035971223022	CBFB-MYH11_T	0	0
ENSG00000185607.5	ACTBP7	0.32544	0.000308295	0.00088678	0.982142857142857	0.975719424460432	CBFB-MYH11_T	0	0
ENSG00000170667.15	RASA4B	0.32528	4.78496e-05	0.00015919	1	1	CBFB-MYH11_T	0	0
ENSG00000225701.1	EIF4A1P13	0.32502	0.100105	0.15749	0.660714285714286	0.579136690647482	CBFB-MYH11_T	0	0
ENSG00000167617.3	CDC42EP5	0.32501	0.107619	0.16766	0.589285714285714	0.72931654676259	CBFB-MYH11_T	0	0
ENSG00000250129.5		0.32495	0.0653425	0.10908	0.848214285714286	0.720323741007194	CBFB-MYH11_T	0	0
ENSG00000196850.6	PPTC7	0.32488	2.72942e-06	1.1036e-05	1	1	CBFB-MYH11_T	0	0
ENSG00000257405.1		0.32488	0.270957	0.36329	0.383928571428571	0.294064748201439	CBFB-MYH11_T	0	0
ENSG00000213355.3	CNN2P8	0.32468	0.255235	0.34611	0.446428571428571	0.428956834532374	CBFB-MYH11_T	0	0
ENSG00000215264.4	RPL10AP3	0.32465	0.0886248	0.14182	0.758928571428571	0.641187050359712	CBFB-MYH11_T	0	0
ENSG00000217624.2	YWHAZP10	0.32465	1.78817e-05	6.3743e-05	1	0.998201438848921	CBFB-MYH11_T	0	0
ENSG00000235508.3	RPS2P7	0.32455	0.000189411	0.00056763	1	1	CBFB-MYH11_T	0	0
ENSG00000102409.10	BEX4	0.3245	0.00106312	0.0027503	1	1	CBFB-MYH11_T	0	0
ENSG00000228323.2	MYADM-AS1	0.32442	0.00625769	0.013718	1	0.99910071942446	CBFB-MYH11_T	0	0
ENSG00000225138.8	SLC9A3-AS1	0.32441	0.00373526	0.0086168	1	1	CBFB-MYH11_T	0	0
ENSG00000100767.17	PAPLN	0.32437	0.000534337	0.0014662	1	1	CBFB-MYH11_T	0	0
ENSG00000228261.1	ITPRIP-AS1	0.32437	0.0100012	0.020951	1	0.991906474820144	CBFB-MYH11_T	0	0
ENSG00000231245.2	C1DP1	0.32428	0.0697216	0.11531	0.866071428571429	0.862410071942446	CBFB-MYH11_T	0	0
ENSG00000164626.9	KCNK5	0.32422	0.00696021	0.015103	1	1	CBFB-MYH11_T	0	0
ENSG00000025434.19	NR1H3	0.32404	9.08696e-05	0.00028792	1	1	CBFB-MYH11_T	0	1
ENSG00000188786.10	MTF1	0.32388	3.45162e-08	1.7857e-07	1	1	CBFB-MYH11_T	0	1
ENSG00000241520.1		0.32368	0.0159655	0.031791	0.794642857142857	0.843525179856115	CBFB-MYH11_T	0	0
ENSG00000166689.16	PLEKHA7	0.32361	0.00609512	0.013395	1	0.99910071942446	CBFB-MYH11_T	0	0
ENSG00000279500.1		0.32358	0.00530395	0.011823	1	0.996402877697842	CBFB-MYH11_T	0	0
ENSG00000286790.1		0.32355	0.352153	0.44863	0.303571428571429	0.201438848920863	CBFB-MYH11_T	0	0
ENSG00000067208.14	EVI5	0.3235	4.16331e-05	0.00013968	1	1	CBFB-MYH11_T	0	0
ENSG00000236853.2	OR2R1P	0.32335	0.0315884	0.057971	0.901785714285714	0.87410071942446	CBFB-MYH11_T	0	0
ENSG00000230735.1		0.32333	0.0337614	0.061457	0.919642857142857	0.927158273381295	CBFB-MYH11_T	0	0
ENSG00000242221.9	PSG2	0.32332	0.29223	0.38635	0.383928571428571	0.286870503597122	CBFB-MYH11_T	0	0
ENSG00000228057.1	SEC63P1	0.32326	0.000164823	0.00049934	1	0.998201438848921	CBFB-MYH11_T	0	0
ENSG00000165996.14	HACD1	0.32322	0.000660398	0.0017794	1	1	CBFB-MYH11_T	0	0
ENSG00000228887.3	EEF1DP1	0.32319	0.000178119	0.00053641	1	1	CBFB-MYH11_T	0	0
ENSG00000245571.7	FAM111A-DT	0.32302	2.17124e-05	7.6288e-05	1	1	CBFB-MYH11_T	0	0
ENSG00000260239.2	LINC02533	0.32297	0.187762	0.26871	0.741071428571429	0.686151079136691	CBFB-MYH11_T	0	0
ENSG00000254406.1		0.32288	0.0286071	0.053169	0.883928571428571	0.794964028776978	CBFB-MYH11_T	0	0
ENSG00000249798.1	HSD3BP3	0.32285	0.294643	0.38896	0.3125	0.275179856115108	CBFB-MYH11_T	0	0
ENSG00000227399.1	RPL21P82	0.32279	0.0416228	0.073867	0.848214285714286	0.758093525179856	CBFB-MYH11_T	0	0
ENSG00000155850.8	SLC26A2	0.32259	8.09925e-05	0.00025898	1	1	CBFB-MYH11_T	1	0
ENSG00000223760.4	MED15P9	0.32254	0.405161	0.50213	0.205357142857143	0.186151079136691	CBFB-MYH11_T	0	0
ENSG00000180667.10	YOD1	0.32247	0.000487829	0.0013479	1	1	CBFB-MYH11_T	0	1
ENSG00000266412.5	NCOA4	0.32245	1.17159e-07	5.6632e-07	1	1	CBFB-MYH11_T	0	1
ENSG00000215520.3	RPS4XP4	0.32236	0.240371	0.32942	0.446428571428571	0.393884892086331	CBFB-MYH11_T	0	0
ENSG00000235481.3	UBE2R2-AS1	0.3223	0.000991935	0.0025827	1	1	CBFB-MYH11_T	0	0
ENSG00000226527.2		0.32204	0.163238	0.239	0.535714285714286	0.462230215827338	CBFB-MYH11_T	0	0
ENSG00000121858.11	TNFSF10	0.32201	0.0086058	0.018295	1	0.99910071942446	CBFB-MYH11_T	0	0
ENSG00000162897.16	FCAMR	0.3219	0.16015	0.23523	0.660714285714286	0.552158273381295	CBFB-MYH11_T	0	0
ENSG00000241007.1	SEPTIN7P6	0.3219	0.00248977	0.0059728	0.982142857142857	0.993705035971223	CBFB-MYH11_T	0	0
ENSG00000227205.4	PFN1P9	0.32189	0.142063	0.21253	0.5625	0.439748201438849	CBFB-MYH11_T	0	0
ENSG00000256167.1	ATF4P4	0.32188	0.000695277	0.0018646	1	1	CBFB-MYH11_T	0	0
ENSG00000172478.18	MAB21L4	0.32183	0.374388	0.47132	0.464285714285714	0.341726618705036	CBFB-MYH11_T	0	0
ENSG00000231721.7	LINC-PINT	0.32165	0.00206388	0.0050392	1	1	CBFB-MYH11_T	0	0
ENSG00000270285.1	RPS27P30	0.32156	0.11296	0.1747	0.678571428571429	0.64658273381295	CBFB-MYH11_T	0	0
ENSG00000106266.11	SNX8	0.32144	2.24092e-07	1.0475e-06	1	1	CBFB-MYH11_T	0	0
ENSG00000089902.10	RCOR1	0.32133	4.1829e-11	3.0205e-10	1	1	CBFB-MYH11_T	0	1
ENSG00000083444.17	PLOD1	0.32127	1.47174e-05	5.3239e-05	1	1	CBFB-MYH11_T	1	0
ENSG00000270610.1		0.32117	0.0702163	0.116	0.839285714285714	0.683453237410072	CBFB-MYH11_T	0	0
ENSG00000105173.14	CCNE1	0.32106	0.000114746	0.00035739	1	1	CBFB-MYH11_T	0	0
ENSG00000206228.4	HNRNPA1P4	0.32095	0.000337695	0.00096352	1	1	CBFB-MYH11_T	0	0
ENSG00000131037.15	EPS8L1	0.3209	0.00181161	0.0044704	1	0.99910071942446	CBFB-MYH11_T	0	0
ENSG00000275714.2	H3C1	0.3208	0.0100253	0.020997	1	0.998201438848921	CBFB-MYH11_T	0	0
ENSG00000104687.14	GSR	0.32067	5.66822e-08	2.8568e-07	1	1	CBFB-MYH11_T	0	0
ENSG00000254649.1		0.32064	0.0756982	0.12389	0.776785714285714	0.834532374100719	CBFB-MYH11_T	0	0
ENSG00000225558.1	UBE2D3P2	0.32054	0.000856773	0.0022595	1	0.987410071942446	CBFB-MYH11_T	0	0
ENSG00000278438.1	MIR7849	0.32053	0.145527	0.21688	0.473214285714286	0.453237410071942	CBFB-MYH11_T	0	0
ENSG00000226068.1	HNRNPA3P4	0.32047	0.0210126	0.04051	0.910714285714286	0.892086330935252	CBFB-MYH11_T	0	0
ENSG00000228705.2	LINC00659	0.32046	0.0766078	0.1252	0.732142857142857	0.76978417266187	CBFB-MYH11_T	0	0
ENSG00000078902.16	TOLLIP	0.32043	4.40655e-10	2.8538e-09	1	1	CBFB-MYH11_T	0	0
ENSG00000272625.1		0.32033	0.000162108	0.00049183	0.991071428571429	0.995503597122302	CBFB-MYH11_T	0	0
ENSG00000217239.3		0.32024	0.00241066	0.0058015	0.955357142857143	0.960431654676259	CBFB-MYH11_T	0	0
ENSG00000223427.1	RBM7P1	0.32017	0.0198101	0.038474	0.955357142857143	0.880395683453237	CBFB-MYH11_T	0	0
ENSG00000228812.7	LAMA5-AS1	0.32004	0.266449	0.35844	0.3125	0.294964028776978	CBFB-MYH11_T	0	0
ENSG00000015133.19	CCDC88C	0.32001	1.65073e-13	1.5374e-12	1	1	CBFB-MYH11_T	0	0
ENSG00000240116.3	RN7SL303P	0.31996	0.42513	0.52174	0.160714285714286	0.246402877697842	CBFB-MYH11_T	0	0
ENSG00000276210.2	LINC00226	0.31994	0.448844	0.54421	0.151785714285714	0.239208633093525	CBFB-MYH11_T	0	0
ENSG00000197591.3	OR11L1	0.31985	0.248893	0.3392	0.392857142857143	0.39568345323741	CBFB-MYH11_T	0	0
ENSG00000173218.15	VANGL1	0.3198	0.00152886	0.0038282	1	1	CBFB-MYH11_T	0	0
ENSG00000236735.3	RPL31P63	0.3198	0.000484679	0.0013403	1	0.997302158273381	CBFB-MYH11_T	0	0
ENSG00000233891.8		0.31978	0.179873	0.25922	0.473214285714286	0.483812949640288	CBFB-MYH11_T	0	0
ENSG00000212695.5		0.31972	0.00758942	0.016343	0.973214285714286	0.964928057553957	CBFB-MYH11_T	0	0
ENSG00000214244.4	SETP21	0.31968	0.0164113	0.032591	0.919642857142857	0.900179856115108	CBFB-MYH11_T	0	0
ENSG00000229349.2	ACTG1P9	0.31966	0.00131888	0.003347	1	0.98021582733813	CBFB-MYH11_T	0	0
ENSG00000271043.2		0.31956	0.0890425	0.14241	0.776785714285714	0.672661870503597	CBFB-MYH11_T	0	0
ENSG00000253590.1	IGLV3-13	0.31948	0.228157	0.31567	0.473214285714286	0.444244604316547	CBFB-MYH11_T	0	0
ENSG00000274618.2	H4C6	0.31944	0.141099	0.21129	0.875	0.761690647482014	CBFB-MYH11_T	0	0
ENSG00000271966.1	ARFGEF1-DT	0.31942	9.26944e-05	0.00029326	0.991071428571429	0.996402877697842	CBFB-MYH11_T	0	0
ENSG00000136161.13	RCBTB2	0.31938	0.000139057	0.0004268	1	1	CBFB-MYH11_T	0	0
ENSG00000198561.15	CTNND1	0.31924	3.97929e-05	0.00013395	1	1	CBFB-MYH11_T	0	0
ENSG00000259790.1	ANP32BP1	0.3192	1.3756e-05	4.9985e-05	1	1	CBFB-MYH11_T	0	0
ENSG00000163251.4	FZD5	0.31911	0.000637169	0.0017221	1	1	CBFB-MYH11_T	0	0
ENSG00000189058.9	APOD	0.31911	0.277857	0.37091	0.696428571428571	0.741007194244604	CBFB-MYH11_T	1	0
ENSG00000227653.1	ISCA1P6	0.31911	0.0541257	0.092897	0.705357142857143	0.628597122302158	CBFB-MYH11_T	0	0
ENSG00000241286.2	RPL29P25	0.31908	0.0595241	0.10073	0.803571428571429	0.722122302158273	CBFB-MYH11_T	0	0
ENSG00000111885.7	MAN1A1	0.319	0.00054773	0.0015002	1	1	CBFB-MYH11_T	0	0
ENSG00000275936.1		0.31895	0.00459992	0.010388	0.946428571428571	0.960431654676259	CBFB-MYH11_T	0	0
ENSG00000130598.16	TNNI2	0.31893	0.0156493	0.03123	1	0.994604316546763	CBFB-MYH11_T	0	0
ENSG00000287269.1		0.3189	0.0220448	0.04228	0.964285714285714	0.981115107913669	CBFB-MYH11_T	0	0
ENSG00000237285.1	HNRNPA1P2	0.31885	0.0143214	0.02886	0.9375	0.89658273381295	CBFB-MYH11_T	0	0
ENSG00000241889.1	CTDNEP1P1	0.31877	2.13862e-05	7.5263e-05	1	0.998201438848921	CBFB-MYH11_T	0	0
ENSG00000103653.16	CSK	0.31872	1.60222e-12	1.351e-11	1	1	CBFB-MYH11_T	0	0
ENSG00000237417.1	XRCC6P1	0.31862	0.00155049	0.0038783	0.991071428571429	0.976618705035971	CBFB-MYH11_T	0	0
ENSG00000274995.1		0.31852	0.386795	0.48383	0.375	0.322841726618705	CBFB-MYH11_T	0	0
ENSG00000230661.1	YY1P1	0.31841	0.188352	0.26939	0.535714285714286	0.453237410071942	CBFB-MYH11_T	0	0
ENSG00000171443.7	ZNF524	0.3184	1.33735e-08	7.2954e-08	1	1	CBFB-MYH11_T	0	1
ENSG00000089248.7	ERP29	0.31837	1.33952e-12	1.1383e-11	1	1	CBFB-MYH11_T	0	0
ENSG00000186940.6	CHCHD2P9	0.31834	0.00194747	0.0047751	1	0.993705035971223	CBFB-MYH11_T	0	0
ENSG00000213155.4	ZCCHC10P1	0.31834	0.15265	0.22578	0.455357142857143	0.429856115107914	CBFB-MYH11_T	0	0
ENSG00000223138.1	RNA5SP450	0.31829	0.0231411	0.044157	0.928571428571429	0.960431654676259	CBFB-MYH11_T	0	0
ENSG00000153922.11	CHD1	0.31819	0.00028245	0.00081811	1	1	CBFB-MYH11_T	0	1
ENSG00000213579.3	RPL29P5	0.31811	0.0191034	0.037255	0.901785714285714	0.877697841726619	CBFB-MYH11_T	0	0
ENSG00000234814.8	SVIL2P	0.31808	0.00250576	0.0060075	0.982142857142857	0.993705035971223	CBFB-MYH11_T	0	0
ENSG00000183292.13	PRSS40A	0.31804	0.299494	0.39409	0.3125	0.252697841726619	CBFB-MYH11_T	0	0
ENSG00000240759.1	RPS27P21	0.318	0.0469717	0.082063	0.946428571428571	0.85431654676259	CBFB-MYH11_T	0	0
ENSG00000074842.8	MYDGF	0.31794	1.83396e-09	1.1004e-08	1	1	CBFB-MYH11_T	0	0
ENSG00000213864.3	EEF1B2P2	0.31793	0.000899252	0.0023627	1	0.998201438848921	CBFB-MYH11_T	0	0
ENSG00000147526.20	TACC1	0.31785	1.54217e-06	6.447e-06	1	1	CBFB-MYH11_T	0	0
ENSG00000261395.3	HSPE1P5	0.31785	0.183423	0.26352	0.473214285714286	0.401978417266187	CBFB-MYH11_T	0	0
ENSG00000217716.3	RPS10P3	0.31784	0.00066243	0.0017846	1	1	CBFB-MYH11_T	0	0
ENSG00000205795.4	CYS1	0.31779	0.157413	0.23179	0.589285714285714	0.553956834532374	CBFB-MYH11_T	0	0
ENSG00000230542.6	LINC00102	0.31779	0.0135883	0.027555	0.982142857142857	0.992805755395683	CBFB-MYH11_T	0	0
ENSG00000101278.6	RPS10P5	0.31772	4.02696e-05	0.00013547	1	0.99910071942446	CBFB-MYH11_T	0	0
ENSG00000251495.1	PPIAP11	0.3177	4.92596e-07	2.2085e-06	1	1	CBFB-MYH11_T	0	0
ENSG00000205358.4	MT1H	0.31766	0.379922	0.47696	0.303571428571429	0.402877697841727	CBFB-MYH11_T	0	0
ENSG00000047644.19	WWC3	0.31743	2.48929e-05	8.675e-05	1	1	CBFB-MYH11_T	0	0
ENSG00000206859.1	RNU6-767P	0.31742	0.031885	0.058444	0.741071428571429	0.802158273381295	CBFB-MYH11_T	0	0
ENSG00000249617.1		0.31734	0.007487	0.016138	0.919642857142857	0.920863309352518	CBFB-MYH11_T	0	0
ENSG00000225434.3	LINC01504	0.31731	0.00160505	0.004004	1	0.99910071942446	CBFB-MYH11_T	0	0
ENSG00000273745.1	MIR6870	0.3173	0.196728	0.27955	0.491071428571429	0.41726618705036	CBFB-MYH11_T	0	0
ENSG00000171408.14	PDE7B	0.31729	0.00951154	0.020011	1	0.997302158273381	CBFB-MYH11_T	0	0
ENSG00000237859.2	EEF1A1P31	0.31729	0.385223	0.4822	0.366071428571429	0.282374100719424	CBFB-MYH11_T	0	0
ENSG00000121879.6	PIK3CA	0.31727	2.23775e-06	9.1453e-06	1	1	CBFB-MYH11_T	0	0
ENSG00000266865.6		0.3172	0.000144126	0.00044102	1	0.99910071942446	CBFB-MYH11_T	0	0
ENSG00000172301.11	COPRS	0.31714	2.58391e-09	1.5265e-08	1	1	CBFB-MYH11_T	0	0
ENSG00000160072.20	ATAD3B	0.31712	1.35399e-07	6.4952e-07	1	1	CBFB-MYH11_T	0	0
ENSG00000287878.1		0.31699	0.00092985	0.0024362	0.991071428571429	0.996402877697842	CBFB-MYH11_T	0	0
ENSG00000250073.3	ESAM-AS1	0.3168	0.00766886	0.016495	0.982142857142857	0.973920863309353	CBFB-MYH11_T	0	0
ENSG00000223916.1	RPL18AP9	0.31663	0.00172071	0.0042623	0.991071428571429	0.996402877697842	CBFB-MYH11_T	0	0
ENSG00000260860.2		0.31636	0.063862	0.10698	0.794642857142857	0.680755395683453	CBFB-MYH11_T	0	0
ENSG00000273173.5	SNURF	0.31631	0.0250507	0.047322	0.982142857142857	0.922661870503597	CBFB-MYH11_T	0	1
ENSG00000140941.14	MAP1LC3B	0.31629	1.8601e-05	6.6162e-05	1	1	CBFB-MYH11_T	0	0
ENSG00000089157.16	RPLP0	0.31619	4.26932e-08	2.1833e-07	1	1	CBFB-MYH11_T	0	0
ENSG00000256283.1	METTL8P1	0.31617	0.122886	0.18774	0.535714285714286	0.465827338129496	CBFB-MYH11_T	0	0
ENSG00000183918.17	SH2D1A	0.31588	0.0455834	0.080019	1	0.998201438848921	CBFB-MYH11_T	0	0
ENSG00000103044.11	HAS3	0.31586	9.53529e-05	0.00030114	0.991071428571429	0.99910071942446	CBFB-MYH11_T	0	0
ENSG00000235266.1	RPL22P17	0.31585	0.171339	0.24887	0.446428571428571	0.378597122302158	CBFB-MYH11_T	0	0
ENSG00000158042.9	MRPL17	0.3158	9.69275e-09	5.3722e-08	1	1	CBFB-MYH11_T	0	0
ENSG00000232290.1		0.31579	0.324535	0.42057	0.508928571428571	0.507194244604317	CBFB-MYH11_T	0	0
ENSG00000225071.1	RPS26P58	0.31576	0.0235776	0.044882	0.973214285714286	0.925359712230216	CBFB-MYH11_T	0	0
ENSG00000004059.11	ARF5	0.31574	6.0275e-11	4.2794e-10	1	1	CBFB-MYH11_T	0	0
ENSG00000232978.2		0.31574	0.0320999	0.058789	0.919642857142857	0.885791366906475	CBFB-MYH11_T	0	0
ENSG00000185736.16	ADARB2	0.3157	0.098948	0.15593	0.973214285714286	0.940647482014389	CBFB-MYH11_T	0	0
ENSG00000238003.1	RPL10P4	0.31568	0.0249822	0.047215	0.973214285714286	0.91726618705036	CBFB-MYH11_T	0	0
ENSG00000255059.1	PPIAP43	0.31555	0.0647983	0.10833	0.919642857142857	0.827338129496403	CBFB-MYH11_T	0	0
ENSG00000224164.2	LINC02828	0.31553	0.140276	0.21026	0.544642857142857	0.530575539568345	CBFB-MYH11_T	0	0
ENSG00000237176.4		0.31547	0.00314325	0.007372	0.973214285714286	0.946942446043165	CBFB-MYH11_T	0	0
ENSG00000279719.1		0.31541	0.258698	0.34998	0.526785714285714	0.471223021582734	CBFB-MYH11_T	0	0
ENSG00000147684.10	NDUFB9	0.3154	2.51093e-08	1.3208e-07	1	1	CBFB-MYH11_T	0	0
ENSG00000202514.1		0.31539	0.0366538	0.066093	0.767857142857143	0.818345323741007	CBFB-MYH11_T	0	0
ENSG00000168036.18	CTNNB1	0.31537	9.14009e-06	3.4152e-05	1	1	CBFB-MYH11_T	0	1
ENSG00000231931.1		0.31534	0.119008	0.18279	0.616071428571429	0.527877697841727	CBFB-MYH11_T	0	0
ENSG00000229359.2	PIN1P1	0.31531	0.326457	0.4227	0.303571428571429	0.23021582733813	CBFB-MYH11_T	0	0
ENSG00000240065.8	PSMB9	0.31529	2.7313e-05	9.4714e-05	1	1	CBFB-MYH11_T	0	0
ENSG00000138246.17	DNAJC13	0.31524	3.83311e-06	1.5163e-05	1	1	CBFB-MYH11_T	0	0
ENSG00000224594.2	RPL29P19	0.31524	0.0963012	0.15233	0.732142857142857	0.660971223021583	CBFB-MYH11_T	0	0
ENSG00000234464.2		0.31524	0.343659	0.44011	0.598214285714286	0.367805755395683	CBFB-MYH11_T	0	0
ENSG00000231169.4	EEF1B2P1	0.31512	0.000667704	0.0017973	1	1	CBFB-MYH11_T	0	0
ENSG00000254017.1	IGHEP2	0.31507	0.00450262	0.010192	0.982142857142857	0.99910071942446	CBFB-MYH11_T	0	0
ENSG00000201483.1		0.31504	0.399401	0.49661	0.258928571428571	0.27158273381295	CBFB-MYH11_T	0	0
ENSG00000234371.6	RPSAP31	0.31499	0.0438905	0.077387	0.848214285714286	0.807553956834532	CBFB-MYH11_T	0	0
ENSG00000254677.1	OSBPL9P2	0.31493	0.175856	0.25443	0.491071428571429	0.403776978417266	CBFB-MYH11_T	0	0
ENSG00000068489.13	PRR11	0.3149	2.16437e-06	8.8629e-06	1	1	CBFB-MYH11_T	0	0
ENSG00000234255.9		0.3149	0.188517	0.2696	0.508928571428571	0.428956834532374	CBFB-MYH11_T	0	0
ENSG00000269736.1		0.31477	0.0752851	0.12328	0.741071428571429	0.738309352517986	CBFB-MYH11_T	0	0
ENSG00000269546.1	CLIC4P2	0.31476	0.146117	0.21758	0.580357142857143	0.510791366906475	CBFB-MYH11_T	0	0
ENSG00000137968.16	SLC44A5	0.31473	0.346712	0.44308	0.75	0.75089928057554	CBFB-MYH11_T	1	0
ENSG00000172551.11	MUCL1	0.31468	0.386023	0.48301	0.241071428571429	0.366906474820144	CBFB-MYH11_T	0	0
ENSG00000134516.18	DOCK2	0.31464	1.29831e-12	1.1044e-11	1	1	CBFB-MYH11_T	0	0
ENSG00000253457.3	SMIM18	0.31463	0.00322166	0.0075373	0.991071428571429	0.989208633093525	CBFB-MYH11_T	0	0
ENSG00000238374.1	RNU7-180P	0.31461	0.349428	0.44581	0.375	0.422661870503597	CBFB-MYH11_T	0	0
ENSG00000231039.2		0.31452	0.0726957	0.11955	0.767857142857143	0.736510791366906	CBFB-MYH11_T	0	0
ENSG00000268903.1		0.31447	0.0490486	0.085254	1	0.993705035971223	CBFB-MYH11_T	0	0
ENSG00000253358.1		0.31437	0.106365	0.16604	0.696428571428571	0.665467625899281	CBFB-MYH11_T	0	0
ENSG00000157927.17	RADIL	0.31422	0.0164065	0.032583	1	0.998201438848921	CBFB-MYH11_T	0	0
ENSG00000207622.1	MIR619	0.31416	0.120958	0.1853	0.732142857142857	0.657374100719424	CBFB-MYH11_T	0	0
ENSG00000115594.12	IL1R1	0.31409	0.0736763	0.12096	0.982142857142857	0.998201438848921	CBFB-MYH11_T	1	0
ENSG00000229256.1	ST13P13	0.31395	0.0179149	0.035214	0.883928571428571	0.85431654676259	CBFB-MYH11_T	0	0
ENSG00000259160.1		0.31392	0.30855	0.40365	0.285714285714286	0.205935251798561	CBFB-MYH11_T	0	0
ENSG00000238966.1		0.31386	0.0288126	0.053496	0.875	0.89658273381295	CBFB-MYH11_T	0	0
ENSG00000180357.9	ZNF609	0.3138	9.09945e-08	4.4613e-07	1	1	CBFB-MYH11_T	0	1
ENSG00000241220.1		0.31378	0.24456	0.33422	0.348214285714286	0.330035971223022	CBFB-MYH11_T	0	0
ENSG00000211838.1	TRAJ52	0.31321	0.336879	0.43329	0.3125	0.237410071942446	CBFB-MYH11_T	0	0
ENSG00000154710.18	RABGEF1	0.3132	5.26757e-05	0.00017401	1	1	CBFB-MYH11_T	0	0
ENSG00000188015.10	S100A3	0.31319	0.0107227	0.022299	0.964285714285714	0.954136690647482	CBFB-MYH11_T	0	0
ENSG00000001630.17	CYP51A1	0.31316	4.60644e-05	0.0001536	0.991071428571429	0.996402877697842	CBFB-MYH11_T	0	0
ENSG00000265521.1	MIR5697	0.3131	0.376605	0.47372	0.303571428571429	0.278776978417266	CBFB-MYH11_T	0	0
ENSG00000276809.1		0.31301	0.00921637	0.019461	1	0.996402877697842	CBFB-MYH11_T	0	0
ENSG00000187091.14	PLCD1	0.31294	3.29595e-05	0.00011258	1	1	CBFB-MYH11_T	0	0
ENSG00000137942.17	FNBP1L	0.31293	0.024472	0.046351	1	1	CBFB-MYH11_T	0	0
ENSG00000256660.6	CLEC12B	0.31293	0.0123349	0.02527	0.991071428571429	0.997302158273381	CBFB-MYH11_T	0	0
ENSG00000233933.2		0.31289	0.388528	0.48563	0.285714285714286	0.215827338129496	CBFB-MYH11_T	0	0
ENSG00000198786.2	MT-ND5	0.31288	1.56964e-05	5.6489e-05	1	1	CBFB-MYH11_T	0	0
ENSG00000215096.3	IFITM8P	0.31283	0.314604	0.41009	0.303571428571429	0.31294964028777	CBFB-MYH11_T	0	0
ENSG00000214289.2	RPL39P5	0.31282	0.0365857	0.065981	0.901785714285714	0.843525179856115	CBFB-MYH11_T	0	0
ENSG00000204832.10	ST8SIA6-AS1	0.31274	0.0413578	0.073435	1	0.989208633093525	CBFB-MYH11_T	0	0
ENSG00000211667.3	IGLV3-12	0.31274	0.137751	0.20708	0.696428571428571	0.760791366906475	CBFB-MYH11_T	0	0
ENSG00000258517.1		0.31271	0.488451	0.58205	0.348214285714286	0.285971223021583	CBFB-MYH11_T	0	0
ENSG00000239210.2	RPS26P55	0.3127	0.210801	0.29599	0.491071428571429	0.379496402877698	CBFB-MYH11_T	0	0
ENSG00000284402.1	MIR7107	0.31265	0.040002	0.071406	0.607142857142857	0.688848920863309	CBFB-MYH11_T	0	0
ENSG00000229509.1		0.31264	0.173209	0.25121	0.4375	0.423561151079137	CBFB-MYH11_T	0	0
ENSG00000082074.19	FYB1	0.31259	0.000266592	0.00077661	1	1	CBFB-MYH11_T	0	0
ENSG00000233055.1		0.31258	0.347467	0.44388	0.330357142857143	0.241906474820144	CBFB-MYH11_T	0	0
ENSG00000214016.3	RPSAP61	0.31256	0.000707532	0.0018952	1	0.982913669064748	CBFB-MYH11_T	0	0
ENSG00000258477.1	PPIAP6	0.31254	0.00166478	0.004136	0.991071428571429	0.977517985611511	CBFB-MYH11_T	0	0
ENSG00000085552.17	IGSF9	0.3125	0.0240958	0.04573	1	0.997302158273381	CBFB-MYH11_T	0	0
ENSG00000196507.11	TCEAL3	0.31248	7.88268e-06	2.9747e-05	1	1	CBFB-MYH11_T	0	0
ENSG00000174946.7	GPR171	0.31229	0.0322161	0.058972	0.955357142857143	0.991007194244604	CBFB-MYH11_T	0	0
ENSG00000248817.1	PMPCAP1	0.31222	0.144475	0.21551	0.473214285714286	0.465827338129496	CBFB-MYH11_T	0	0
ENSG00000172175.15	MALT1	0.31217	1.64831e-05	5.9164e-05	1	1	CBFB-MYH11_T	0	1
ENSG00000248955.1		0.31214	0.393992	0.49111	0.4375	0.29226618705036	CBFB-MYH11_T	0	0
ENSG00000262663.1		0.31202	0.0107253	0.022303	0.9375	0.991007194244604	CBFB-MYH11_T	0	0
ENSG00000234393.1		0.312	0.0128139	0.026141	0.982142857142857	0.983812949640288	CBFB-MYH11_T	0	0
ENSG00000185261.14	KIAA0825	0.31195	0.000185437	0.00055661	1	0.99910071942446	CBFB-MYH11_T	0	0
ENSG00000012660.14	ELOVL5	0.31186	1.30171e-09	7.9563e-09	1	1	CBFB-MYH11_T	0	0
ENSG00000230897.1	RPS18P12	0.31181	0.000929601	0.0024357	1	1	CBFB-MYH11_T	0	0
ENSG00000235912.1		0.31178	0.000549867	0.001505	0.982142857142857	0.992805755395683	CBFB-MYH11_T	0	0
ENSG00000187634.12	SAMD11	0.3117	0.0617684	0.10398	1	0.994604316546763	CBFB-MYH11_T	0	0
ENSG00000265882.2	RN7SL73P	0.3117	0.228447	0.316	0.330357142857143	0.392086330935252	CBFB-MYH11_T	0	0
ENSG00000229056.2	HECW2-AS1	0.31154	0.0601688	0.1017	0.982142857142857	0.969424460431655	CBFB-MYH11_T	0	0
ENSG00000272854.1		0.31153	0.000508235	0.0013999	0.973214285714286	0.967625899280576	CBFB-MYH11_T	0	0
ENSG00000267546.2		0.31139	0.000425031	0.0011891	1	0.996402877697842	CBFB-MYH11_T	0	0
ENSG00000198406.7	BZW1P2	0.31136	0.000120195	0.00037279	1	1	CBFB-MYH11_T	0	0
ENSG00000243339.3	RN7SL738P	0.31136	0.00339025	0.0078885	0.982142857142857	0.985611510791367	CBFB-MYH11_T	0	0
ENSG00000269228.1	RPS27AP19	0.31136	0.0548774	0.09398	0.866071428571429	0.774280575539568	CBFB-MYH11_T	0	0
ENSG00000254122.3	PCDHGB7	0.31131	0.0551073	0.094318	0.964285714285714	0.981115107913669	CBFB-MYH11_T	1	0
ENSG00000132855.5	ANGPTL3	0.31127	0.0239596	0.045513	0.955357142857143	0.946942446043165	CBFB-MYH11_T	0	0
ENSG00000272537.1		0.31121	0.0904961	0.14442	0.607142857142857	0.584532374100719	CBFB-MYH11_T	0	0
ENSG00000221296.2	MIR548T	0.31119	0.121444	0.1859	0.553571428571429	0.622302158273381	CBFB-MYH11_T	0	0
ENSG00000228789.8	HCG22	0.31114	0.294168	0.38851	0.348214285714286	0.307553956834532	CBFB-MYH11_T	0	0
ENSG00000232134.1	RPS15AP12	0.31114	0.000166226	0.00050317	1	1	CBFB-MYH11_T	0	0
ENSG00000177803.7	YWHAQP4	0.31113	0.0218629	0.041977	0.946428571428571	0.864208633093525	CBFB-MYH11_T	0	0
ENSG00000225357.3	RPF2P1	0.31111	0.0405649	0.072272	0.776785714285714	0.722122302158273	CBFB-MYH11_T	0	0
ENSG00000230406.2	RPL23P5	0.31109	0.0891036	0.14249	0.928571428571429	0.743705035971223	CBFB-MYH11_T	0	0
ENSG00000227850.1	SEPTIN2P1	0.31103	0.0184265	0.036091	0.776785714285714	0.81205035971223	CBFB-MYH11_T	0	0
ENSG00000265462.1	MIR3680-1	0.31086	0.028275	0.05263	0.892857142857143	0.920863309352518	CBFB-MYH11_T	0	0
ENSG00000134333.14	LDHA	0.31081	1.26742e-09	7.7576e-09	1	1	CBFB-MYH11_T	0	0
ENSG00000244441.1	RPL34P9	0.31073	0.233926	0.32219	0.464285714285714	0.337230215827338	CBFB-MYH11_T	0	0
ENSG00000230587.2	LINC02580	0.31052	0.00304406	0.0071672	1	0.99910071942446	CBFB-MYH11_T	0	0
ENSG00000113732.9	ATP6V0E1	0.31044	3.29975e-07	1.5117e-06	1	1	CBFB-MYH11_T	0	0
ENSG00000237350.1	CDC42P6	0.31043	1.7144e-05	6.1345e-05	1	1	CBFB-MYH11_T	0	0
ENSG00000213917.2	RPL5P8	0.31037	0.00134419	0.0034059	0.964285714285714	0.982913669064748	CBFB-MYH11_T	0	0
ENSG00000251062.1		0.31031	0.0522054	0.090005	0.892857142857143	0.87410071942446	CBFB-MYH11_T	0	0
ENSG00000240087.3	RPSAP12	0.31003	7.354e-05	0.00023696	1	1	CBFB-MYH11_T	0	0
ENSG00000149577.16	SIDT2	0.30998	1.44231e-06	6.0499e-06	1	1	CBFB-MYH11_T	1	0
ENSG00000197756.10	RPL37A	0.30998	1.01793e-06	4.3746e-06	1	1	CBFB-MYH11_T	1	0
ENSG00000286867.1		0.30997	0.228663	0.31626	0.383928571428571	0.335431654676259	CBFB-MYH11_T	0	0
ENSG00000223824.1	TERF1P6	0.30995	0.409502		0.241071428571429	0.174460431654676	CBFB-MYH11_T	0	0
ENSG00000152133.16	GPATCH11	0.30991	1.44509e-08	7.8448e-08	1	1	CBFB-MYH11_T	0	0
ENSG00000060971.19	ACAA1	0.3099	1.46056e-13	1.3696e-12	1	1	CBFB-MYH11_T	1	0
ENSG00000244722.1	RPSAP29	0.3099	0.0300999	0.05556	0.928571428571429	0.87589928057554	CBFB-MYH11_T	0	0
ENSG00000285314.1		0.30989	0.107664	0.1677	0.553571428571429	0.538669064748201	CBFB-MYH11_T	0	0
ENSG00000260367.2		0.30984	1.91893e-06	7.9113e-06	1	0.99910071942446	CBFB-MYH11_T	0	0
ENSG00000227335.1	IGHJ1P	0.30978	0.197472	0.28046	0.616071428571429	0.580935251798561	CBFB-MYH11_T	0	0
ENSG00000287078.1		0.30969	0.00345931	0.0080359	0.955357142857143	0.95773381294964	CBFB-MYH11_T	0	0
ENSG00000125817.8	CENPB	0.30961	6.59474e-09	3.7146e-08	1	1	CBFB-MYH11_T	0	1
ENSG00000258251.1	YPEL5P3	0.30959	0.290612	0.38469	0.3125	0.27158273381295	CBFB-MYH11_T	0	0
ENSG00000133321.11	PLAAT4	0.30958	0.000204313	0.00060894	1	1	CBFB-MYH11_T	0	0
ENSG00000228668.1	TRGV5P	0.30943	0.0130737	0.026614	0.991071428571429	0.989208633093525	CBFB-MYH11_T	0	0
ENSG00000231148.1	HMGB1P7	0.3094	0.209819	0.29479	0.508928571428571	0.450539568345324	CBFB-MYH11_T	0	0
ENSG00000242858.1	RPL13AP14	0.30937	0.00848577	0.018064	0.991071428571429	0.95863309352518	CBFB-MYH11_T	0	0
ENSG00000224837.1	GCSHP5	0.30935	0.0131701	0.026784	0.928571428571429	0.868705035971223	CBFB-MYH11_T	0	0
ENSG00000090975.13	PITPNM2	0.30929	5.7963e-05	0.00019008	1	1	CBFB-MYH11_T	0	0
ENSG00000008323.15	PLEKHG6	0.30928	0.00286412	0.0067798	1	0.99910071942446	CBFB-MYH11_T	0	0
ENSG00000269981.1		0.30926	0.0584101	0.099157	0.991071428571429	0.989208633093525	CBFB-MYH11_T	0	0
ENSG00000271931.1	PNRC1-DT	0.30926	0.041248	0.073281	0.919642857142857	0.882194244604317	CBFB-MYH11_T	0	0
ENSG00000236801.1	RPL24P8	0.30925	0.000360316	0.0010223	1	1	CBFB-MYH11_T	0	0
ENSG00000233707.3	RPL22P11	0.30916	0.0049194	0.011042	0.982142857142857	0.970323741007194	CBFB-MYH11_T	0	0
ENSG00000222808.1	RNU4-47P	0.30915	0.00929103	0.019602	0.991071428571429	0.995503597122302	CBFB-MYH11_T	0	0
ENSG00000274642.1		0.30914	0.235106	0.32351	0.526785714285714	0.552158273381295	CBFB-MYH11_T	0	0
ENSG00000154813.10	DPH3	0.3091	6.10301e-11	4.3281e-10	1	1	CBFB-MYH11_T	0	0
ENSG00000173221.14	GLRX	0.30909	2.78999e-06	1.1257e-05	1	1	CBFB-MYH11_T	0	0
ENSG00000244604.1		0.30907	0.11522	0.17771	0.857142857142857	0.765287769784173	CBFB-MYH11_T	0	0
ENSG00000263727.1		0.30904	0.0466444	0.081596	0.794642857142857	0.743705035971223	CBFB-MYH11_T	0	0
ENSG00000237169.1	RPL12P27	0.30901	0.00033709	0.00096186	0.982142857142857	0.997302158273381	CBFB-MYH11_T	0	0
ENSG00000273723.1	SUGT1-DT	0.3088	7.04342e-06	2.6767e-05	1	0.99910071942446	CBFB-MYH11_T	0	0
ENSG00000172354.10	GNB2	0.30876	1.5872e-09	9.5963e-09	1	1	CBFB-MYH11_T	0	0
ENSG00000249372.1	ATP6V1G1P6	0.30875	0.179428	0.25869	0.5	0.526978417266187	CBFB-MYH11_T	0	0
ENSG00000204637.4	ARPP19P2	0.30871	0.155641	0.22955	0.696428571428571	0.571942446043165	CBFB-MYH11_T	0	0
ENSG00000111245.17	MYL2	0.30869	0.154015	0.22745	0.607142857142857	0.581834532374101	CBFB-MYH11_T	0	0
ENSG00000179271.3	GADD45GIP1	0.3086	1.06503e-07	5.1757e-07	1	1	CBFB-MYH11_T	0	0
ENSG00000286322.1		0.30855	0.2266	0.31397	0.3125	0.33363309352518	CBFB-MYH11_T	0	0
ENSG00000197696.10	NMB	0.30849	6.58512e-05	0.0002137	1	1	CBFB-MYH11_T	0	0
ENSG00000256162.2	SMLR1	0.30844	0.201093	0.28459	0.5	0.406474820143885	CBFB-MYH11_T	0	0
ENSG00000185052.12	SLC24A3	0.3083	0.0851765	0.13716	0.973214285714286	0.97931654676259	CBFB-MYH11_T	0	0
ENSG00000232499.2		0.30821	1.23281e-05	4.5112e-05	1	0.99910071942446	CBFB-MYH11_T	0	0
ENSG00000226080.1	RPL6P4	0.30803	0.00326482	0.0076296	0.982142857142857	0.955935251798561	CBFB-MYH11_T	0	0
ENSG00000197535.15	MYO5A	0.30801	5.24864e-07	2.3439e-06	1	1	CBFB-MYH11_T	0	0
ENSG00000235673.1		0.30789	0.0242794	0.046023	0.875	0.915467625899281	CBFB-MYH11_T	0	0
ENSG00000130479.11	MAP1S	0.30784	4.15015e-08	2.1261e-07	1	1	CBFB-MYH11_T	0	0
ENSG00000224971.1	SUMO2P3	0.30781	0.00279523	0.0066322	0.973214285714286	0.955935251798561	CBFB-MYH11_T	0	0
ENSG00000234080.3		0.30772	0.0139467	0.028208	0.964285714285714	0.933453237410072	CBFB-MYH11_T	0	0
ENSG00000238247.2	RDXP3	0.30756	0.0771226	0.12592	0.803571428571429	0.685251798561151	CBFB-MYH11_T	0	0
ENSG00000237887.1	RPL23AP32	0.30751	0.204802	0.28896	0.651785714285714	0.52068345323741	CBFB-MYH11_T	0	0
ENSG00000142606.16	MMEL1	0.30749	0.0485309	0.084456	0.964285714285714	0.961330935251799	CBFB-MYH11_T	0	0
ENSG00000151893.15	CACUL1	0.30748	3.9641e-08	2.0346e-07	1	1	CBFB-MYH11_T	0	0
ENSG00000231700.3		0.30739	0.0614459	0.10351	0.803571428571429	0.699640287769784	CBFB-MYH11_T	0	0
ENSG00000288054.1		0.30738	0.126817	0.19273	0.678571428571429	0.683453237410072	CBFB-MYH11_T	0	0
ENSG00000185074.7	OR7E31P	0.3073	0.31489	0.41039	0.258928571428571	0.22841726618705	CBFB-MYH11_T	0	0
ENSG00000153823.19	PID1	0.30728	0.125713	0.19128	0.9375	0.968525179856115	CBFB-MYH11_T	0	0
ENSG00000226327.3	RPSAP49	0.30723	0.0278297	0.051892	0.919642857142857	0.926258992805755	CBFB-MYH11_T	0	0
ENSG00000105656.13	ELL	0.30722	3.41768e-06	1.3616e-05	1	1	CBFB-MYH11_T	0	0
ENSG00000199562.1	RNU6-37P	0.30719	0.0849854	0.13691	0.848214285714286	0.785071942446043	CBFB-MYH11_T	0	0
ENSG00000215199.3	YWHAZP6	0.30718	0.00266751	0.0063558	0.991071428571429	0.972122302158273	CBFB-MYH11_T	0	0
ENSG00000186517.14	ARHGAP30	0.30716	1.02537e-09	6.3645e-09	1	1	CBFB-MYH11_T	0	0
ENSG00000202474.1	RNA5SP283	0.30707	0.0207524	0.040083	0.892857142857143	0.852517985611511	CBFB-MYH11_T	0	0
ENSG00000269374.1		0.30707	0.0388796	0.069651	0.875	0.801258992805755	CBFB-MYH11_T	0	0
ENSG00000287033.1		0.30697	0.00195374	0.0047894	0.982142857142857	0.95863309352518	CBFB-MYH11_T	0	0
ENSG00000179085.8	DPM3	0.30694	6.28831e-06	2.4078e-05	1	1	CBFB-MYH11_T	0	0
ENSG00000227499.1		0.30694	0.0245138	0.046418	0.848214285714286	0.83363309352518	CBFB-MYH11_T	0	0
ENSG00000237387.1		0.30693	0.112224	0.17369	0.651785714285714	0.735611510791367	CBFB-MYH11_T	0	0
ENSG00000252082.1	RNU6-547P	0.30692	0.199664	0.28294	0.410714285714286	0.413669064748201	CBFB-MYH11_T	0	0
ENSG00000239524.2	RPL32P34	0.30681	0.116429	0.17935	0.794642857142857	0.678057553956835	CBFB-MYH11_T	0	0
ENSG00000243749.1	TMEM35B	0.30675	0.14088	0.21103	0.428571428571429	0.410071942446043	CBFB-MYH11_T	0	0
ENSG00000232742.3	RHOQP2	0.30674	9.32667e-05	0.00029494	0.982142857142857	0.989208633093525	CBFB-MYH11_T	0	0
ENSG00000117036.12	ETV3	0.30665	8.7795e-05	0.00027891	1	1	CBFB-MYH11_T	0	1
ENSG00000271947.1		0.30659	0.199601	0.28288	0.651785714285714	0.616906474820144	CBFB-MYH11_T	0	0
ENSG00000196182.11	STK40	0.30652	1.60423e-10	1.0903e-09	1	1	CBFB-MYH11_T	0	0
ENSG00000230199.1		0.3065	0.00428849	0.0097561	1	0.991007194244604	CBFB-MYH11_T	0	0
ENSG00000008256.16	CYTH3	0.30635	2.74407e-05	9.5112e-05	1	1	CBFB-MYH11_T	0	0
ENSG00000230311.2	TOMM20P4	0.30617	0.000518422	0.0014257	0.991071428571429	0.97841726618705	CBFB-MYH11_T	0	0
ENSG00000099785.10	MARCHF2	0.30613	1.18992e-06	5.0638e-06	1	1	CBFB-MYH11_T	0	0
ENSG00000005238.20	ATOSB	0.30609	9.51844e-06	3.5483e-05	1	1	CBFB-MYH11_T	0	0
ENSG00000138892.11	TTLL8	0.30609	0.198515	0.28164	0.794642857142857	0.681654676258993	CBFB-MYH11_T	0	0
ENSG00000241680.1	RPL31P49	0.30593	0.000121433	0.00037628	1	1	CBFB-MYH11_T	0	0
ENSG00000227401.1	RPL37P1	0.30581	0.122277	0.18698	0.696428571428571	0.585431654676259	CBFB-MYH11_T	0	0
ENSG00000206926.1	RNU6-1024P	0.3058	0.00457306	0.010334	0.982142857142857	0.984712230215827	CBFB-MYH11_T	0	0
ENSG00000215414.4	PSMA6P1	0.30579	0.000140841	0.00043185	1	0.996402877697842	CBFB-MYH11_T	0	0
ENSG00000131653.13	TRAF7	0.30573	1.62616e-15	1.8253e-14	1	1	CBFB-MYH11_T	0	0
ENSG00000166501.14	PRKCB	0.30571	2.06105e-07	9.674e-07	1	1	CBFB-MYH11_T	0	1
ENSG00000106123.12	EPHB6	0.30569	5.3025e-05	0.00017511	1	1	CBFB-MYH11_T	0	0
ENSG00000284540.1		0.30567	0.274299	0.36703	0.401785714285714	0.391187050359712	CBFB-MYH11_T	0	0
ENSG00000054611.14	TBC1D22A	0.30564	1.26393e-15	1.4324e-14	1	1	CBFB-MYH11_T	0	0
ENSG00000171777.16	RASGRP4	0.30563	0.000246299	0.00072223	1	1	CBFB-MYH11_T	0	0
ENSG00000224553.1	RPS26P20	0.30559	0.0418829	0.074274	0.910714285714286	0.857913669064748	CBFB-MYH11_T	0	0
ENSG00000119801.13	YPEL5	0.30539	0.000106319	0.00033297	1	1	CBFB-MYH11_T	0	0
ENSG00000206963.1	RNU6-675P	0.30524	0.164765	0.24089	0.580357142857143	0.614208633093525	CBFB-MYH11_T	0	0
ENSG00000070614.15	NDST1	0.30519	2.62433e-06	1.0631e-05	1	1	CBFB-MYH11_T	0	0
ENSG00000170923.3	OR7G2	0.30519	0.209146	0.29398	0.446428571428571	0.370503597122302	CBFB-MYH11_T	0	0
ENSG00000197472.15	ZNF695	0.30517	0.0243661	0.046173	0.991071428571429	0.982014388489209	CBFB-MYH11_T	0	1
ENSG00000213621.3	RPSAP54	0.30514	0.00034114	0.00097246	1	1	CBFB-MYH11_T	0	0
ENSG00000272196.2		0.30504	0.0968851	0.15313	0.982142857142857	0.927158273381295	CBFB-MYH11_T	0	0
ENSG00000218350.1	LYPLA1P3	0.30501	0.00056886	0.0015503	0.991071428571429	0.986510791366906	CBFB-MYH11_T	0	0
ENSG00000125912.11	NCLN	0.305	2.36389e-14	2.4023e-13	1	1	CBFB-MYH11_T	1	0
ENSG00000144579.8	CTDSP1	0.30478	1.43567e-12	1.216e-11	1	1	CBFB-MYH11_T	0	0
ENSG00000103415.12	HMOX2	0.30475	5.49779e-09	3.1283e-08	1	1	CBFB-MYH11_T	0	0
ENSG00000251482.1	AKIRIN2P1	0.30463	0.129302	0.19608	0.580357142857143	0.558453237410072	CBFB-MYH11_T	0	0
ENSG00000232648.4	ING2-DT	0.30456	8.61845e-07	3.7385e-06	1	0.998201438848921	CBFB-MYH11_T	0	0
ENSG00000113273.17	ARSB	0.30448	1.19905e-07	5.7895e-07	1	1	CBFB-MYH11_T	1	0
ENSG00000254750.1	CASP1P2	0.30431	0.134887	0.20342	0.607142857142857	0.723920863309353	CBFB-MYH11_T	0	0
ENSG00000258841.1	EEF1A1P2	0.30427	0.0148578	0.029802	0.901785714285714	0.915467625899281	CBFB-MYH11_T	0	0
ENSG00000174028.6	FAM3C2P	0.30425	1.00229e-05	3.7198e-05	1	0.99910071942446	CBFB-MYH11_T	0	0
ENSG00000133112.17	TPT1	0.3042	4.73665e-09	2.7136e-08	1	1	CBFB-MYH11_T	0	0
ENSG00000165269.13	AQP7	0.30419	0.0701475	0.11591	0.8125	0.827338129496403	CBFB-MYH11_T	0	0
ENSG00000251516.1		0.30418	0.431883	0.5281	0.223214285714286	0.177158273381295	CBFB-MYH11_T	0	0
ENSG00000213236.3	YWHAZP2	0.3041	6.25971e-05	0.00020399	0.991071428571429	0.998201438848921	CBFB-MYH11_T	0	0
ENSG00000242660.1		0.30404	0.0129734	0.026431	0.991071428571429	0.975719424460432	CBFB-MYH11_T	0	0
ENSG00000242729.1		0.30404	0.473947	0.5684	0.232142857142857	0.160971223021583	CBFB-MYH11_T	0	0
ENSG00000268364.2	SMC5-DT	0.30396	0.0096301	0.020242	0.982142857142857	0.996402877697842	CBFB-MYH11_T	0	0
ENSG00000285521.1		0.30385	0.162515	0.23816	0.526785714285714	0.491906474820144	CBFB-MYH11_T	0	0
ENSG00000248724.6	NPHP3-AS1	0.30376	0.0537595	0.092356	0.928571428571429	0.946942446043165	CBFB-MYH11_T	0	0
ENSG00000233452.7	STXBP5-AS1	0.30365	0.000742158	0.0019815	1	1	CBFB-MYH11_T	0	0
ENSG00000241961.1	RPL17P31	0.30354	0.177866	0.2568	0.669642857142857	0.502697841726619	CBFB-MYH11_T	0	0
ENSG00000260010.1	KRBOX5P1	0.30354	0.242396	0.3317	0.446428571428571	0.371402877697842	CBFB-MYH11_T	0	0
ENSG00000252562.1	RNU6-922P	0.30349	0.168061	0.24487	0.5625	0.517086330935252	CBFB-MYH11_T	0	0
ENSG00000287848.1		0.30342	0.100421	0.15792	0.75	0.713129496402878	CBFB-MYH11_T	0	0
ENSG00000225018.1		0.30336	0.088483	0.14161	0.669642857142857	0.637589928057554	CBFB-MYH11_T	0	0
ENSG00000129657.16	SEC14L1	0.30335	2.89495e-06	1.1639e-05	1	1	CBFB-MYH11_T	0	0
ENSG00000233786.1	CDC27P1	0.3032	0.102431	0.1607	0.651785714285714	0.530575539568345	CBFB-MYH11_T	0	0
ENSG00000149516.14	MS4A3	0.30306	0.0779571	0.12711	1	1	CBFB-MYH11_T	0	0
ENSG00000271869.1	DCTN6-DT	0.30299	0.00380047	0.0087501	1	1	CBFB-MYH11_T	0	0
ENSG00000113648.16	MACROH2A1	0.30296	1.51538e-09	9.1786e-09	1	1	CBFB-MYH11_T	0	0
ENSG00000145687.16	SSBP2	0.30295	6.1575e-05	0.0002009	1	1	CBFB-MYH11_T	0	1
ENSG00000267116.1	PMM2P2	0.30288	0.183951	0.26419	0.473214285714286	0.427158273381295	CBFB-MYH11_T	0	0
ENSG00000069998.12	HDHD5	0.30286	7.0243e-06	2.6709e-05	1	1	CBFB-MYH11_T	0	0
ENSG00000236764.4	COX7A2P2	0.30285	0.106776	0.16656	0.803571428571429	0.642985611510791	CBFB-MYH11_T	0	0
ENSG00000264072.1		0.30274	0.343282	0.43968	0.330357142857143	0.25089928057554	CBFB-MYH11_T	0	0
ENSG00000235084.3	CHCHD2P6	0.30268	3.80162e-05	0.00012844	1	0.998201438848921	CBFB-MYH11_T	0	0
ENSG00000233496.1	SYNJ2-IT1	0.30265	0.185108	0.2656	0.642857142857143	0.629496402877698	CBFB-MYH11_T	0	0
ENSG00000173905.9	GOLIM4	0.30258	1.22806e-06	5.2124e-06	1	1	CBFB-MYH11_T	1	0
ENSG00000200051.1		0.30255	0.349676	0.44603	0.330357142857143	0.352517985611511	CBFB-MYH11_T	0	0
ENSG00000125454.12	SLC25A19	0.30246	9.79688e-05	0.00030889	1	1	CBFB-MYH11_T	0	0
ENSG00000216866.5	RPS2P55	0.30245	0.000234824	0.0006918	1	1	CBFB-MYH11_T	0	0
ENSG00000213070.3	HMGB3P6	0.30244	0.0370108	0.066687	0.839285714285714	0.827338129496403	CBFB-MYH11_T	0	0
ENSG00000225880.5	LINC00115	0.30243	4.96002e-06	1.9332e-05	1	1	CBFB-MYH11_T	0	0
ENSG00000287564.1		0.30239	0.0300267	0.055451	0.839285714285714	0.836330935251799	CBFB-MYH11_T	0	0
ENSG00000222375.1	RN7SKP127	0.30229	0.0041915	0.009562	0.991071428571429	0.981115107913669	CBFB-MYH11_T	0	0
ENSG00000174495.12	PPIAP80	0.30228	0.35567	0.45229	0.321428571428571	0.267985611510791	CBFB-MYH11_T	0	0
ENSG00000213970.4		0.30219	0.000247327	0.00072485	0.991071428571429	1	CBFB-MYH11_T	0	0
ENSG00000071051.14	NCK2	0.30213	2.82055e-07	1.3037e-06	1	1	CBFB-MYH11_T	0	0
ENSG00000248288.1		0.30213	0.121073	0.18543	0.741071428571429	0.647482014388489	CBFB-MYH11_T	0	0
ENSG00000250853.1	RNF138P1	0.30206	0.00790565	0.016951	0.973214285714286	0.955935251798561	CBFB-MYH11_T	0	0
ENSG00000151576.10	QTRT2	0.30192	8.93162e-13	7.7271e-12	1	1	CBFB-MYH11_T	0	0
ENSG00000188375.5	H3-5	0.3019	0.00297554	0.0070195	1	0.99910071942446	CBFB-MYH11_T	0	0
ENSG00000274204.1		0.30181	0.312968	0.40837	0.339285714285714	0.362410071942446	CBFB-MYH11_T	0	0
ENSG00000214204.4	HNRNPA1P43	0.30173	0.019263	0.037527	0.866071428571429	0.891187050359712	CBFB-MYH11_T	0	0
ENSG00000264269.1	DYM-AS1	0.30171	0.0501514	0.086915	0.883928571428571	0.901079136690647	CBFB-MYH11_T	0	0
ENSG00000213816.3	CNN2P4	0.3016	0.031798	0.058305	0.803571428571429	0.857913669064748	CBFB-MYH11_T	0	0
ENSG00000225200.2		0.30159	0.000308041	0.00088611	1	1	CBFB-MYH11_T	0	0
ENSG00000197622.13	CDC42SE1	0.30147	5.10447e-08	2.5888e-07	1	1	CBFB-MYH11_T	0	0
ENSG00000283072.3		0.30142	0.139121	0.20879	0.732142857142857	0.615107913669065	CBFB-MYH11_T	0	0
ENSG00000197149.5		0.30134	0.000809675	0.0021449	1	1	CBFB-MYH11_T	0	0
ENSG00000280096.1		0.30132	0.276508	0.36946	0.491071428571429	0.47841726618705	CBFB-MYH11_T	0	0
ENSG00000235916.1	MRPS18CP7	0.30119	0.0246701	0.046684	0.875	0.839028776978417	CBFB-MYH11_T	0	0
ENSG00000186907.8	RTN4RL2	0.30117	0.00783822	0.016821	1	1	CBFB-MYH11_T	0	0
ENSG00000237999.2	ACTG1P19	0.3011	0.0405436	0.072252	0.910714285714286	0.822841726618705	CBFB-MYH11_T	0	0
ENSG00000037474.15	NSUN2	0.30109	3.72394e-16	4.3963e-15	1	1	CBFB-MYH11_T	0	0
ENSG00000269971.1		0.301	0.0038444	0.0088395	1	0.982014388489209	CBFB-MYH11_T	0	0
ENSG00000227730.2	MTND6P5	0.30086	0.039745	0.071029	0.883928571428571	0.953237410071942	CBFB-MYH11_T	0	0
ENSG00000279274.2		0.30068	0.0482932	0.084099	0.919642857142857	0.901079136690647	CBFB-MYH11_T	0	0
ENSG00000167863.12	ATP5PD	0.30063	4.01118e-09	2.3144e-08	1	1	CBFB-MYH11_T	0	0
ENSG00000150782.12	IL18	0.30054	0.000160872	0.00048859	1	1	CBFB-MYH11_T	0	0
ENSG00000224687.2	RASAL2-AS1	0.30047	0.0294474	0.054522	0.955357142857143	0.89478417266187	CBFB-MYH11_T	0	0
ENSG00000260335.1		0.30045	0.0226991	0.043427	0.946428571428571	0.907374100719424	CBFB-MYH11_T	0	0
ENSG00000188662.6	H1-9P	0.30042	0.267905	0.36001	0.401785714285714	0.317446043165468	CBFB-MYH11_T	0	0
ENSG00000172349.17	IL16	0.30036	1.14976e-05	4.2307e-05	1	1	CBFB-MYH11_T	0	0
ENSG00000123595.8	RAB9A	0.30027	2.70256e-10	1.7913e-09	1	1	CBFB-MYH11_T	0	0
ENSG00000101265.16	RASSF2	0.30026	4.61583e-06	1.8076e-05	1	1	CBFB-MYH11_T	0	0
ENSG00000145287.11	PLAC8	0.30025	3.67465e-05	0.00012449	1	1	CBFB-MYH11_T	0	0
ENSG00000218300.1	RPL22P14	0.30005	0.394244	0.49132	0.267857142857143	0.188848920863309	CBFB-MYH11_T	0	0
ENSG00000264678.1	MIR3140	0.29998	0.0876313	0.14051	0.785714285714286	0.759892086330935	CBFB-MYH11_T	0	0
ENSG00000279799.1		0.29995	6.97523e-05	0.00022552	1	1	CBFB-MYH11_T	0	0
ENSG00000144791.10	LIMD1	0.29991	5.61511e-09	3.1917e-08	1	1	CBFB-MYH11_T	0	0
ENSG00000224815.3		0.29983	0.449587	0.54487	0.205357142857143	0.186151079136691	CBFB-MYH11_T	0	0
ENSG00000100033.16	PRODH	0.29979	0.113442	0.17529	0.991071428571429	0.942446043165468	CBFB-MYH11_T	0	0
ENSG00000241243.3	RN7SL629P	0.29957	0.122479	0.18725	0.553571428571429	0.697841726618705	CBFB-MYH11_T	0	0
ENSG00000230221.2		0.29952	0.0402909	0.071857	0.883928571428571	0.881294964028777	CBFB-MYH11_T	0	0
ENSG00000256944.1	TMEM109-DT	0.2995	0.00119403	0.0030574	0.955357142857143	0.983812949640288	CBFB-MYH11_T	0	0
ENSG00000115935.18	WIPF1	0.29945	1.74441e-11	1.3186e-10	1	1	CBFB-MYH11_T	0	0
ENSG00000256299.1		0.29945	0.0541441	0.092925	0.785714285714286	0.860611510791367	CBFB-MYH11_T	0	0
ENSG00000113368.12	LMNB1	0.29941	1.25256e-05	4.5777e-05	1	1	CBFB-MYH11_T	0	0
ENSG00000226915.1	RPL19P4	0.2994	0.0316745	0.058102	0.973214285714286	0.947841726618705	CBFB-MYH11_T	0	0
ENSG00000230400.3	LINC01747	0.29939	0.205316	0.28951	0.705357142857143	0.639388489208633	CBFB-MYH11_T	0	0
ENSG00000240776.1	RPS10P4	0.29928	0.00360596	0.0083441	1	0.995503597122302	CBFB-MYH11_T	0	0
ENSG00000233016.7	SNHG7	0.29921	1.57213e-05	5.6574e-05	1	1	CBFB-MYH11_T	0	0
ENSG00000234504.2		0.29914	0.0444572	0.078272	0.758928571428571	0.809352517985611	CBFB-MYH11_T	0	0
ENSG00000242952.1	RPSAP3	0.29912	0.00229633	0.0055478	1	0.990107913669065	CBFB-MYH11_T	0	0
ENSG00000167460.17	TPM4	0.29896	4.96788e-05	0.00016477	1	1	CBFB-MYH11_T	0	0
ENSG00000275491.1	LINC01730	0.29885	0.0306132	0.056383	0.901785714285714	0.91726618705036	CBFB-MYH11_T	0	0
ENSG00000225329.3	LHFPL3-AS2	0.29883	0.0141434	0.028555	0.928571428571429	0.933453237410072	CBFB-MYH11_T	0	0
ENSG00000231344.1		0.29876	0.00334525	0.0077929	0.892857142857143	0.940647482014389	CBFB-MYH11_T	0	0
ENSG00000130755.13	GMFG	0.29873	5.23796e-11	3.742e-10	1	1	CBFB-MYH11_T	0	0
ENSG00000124172.10	ATP5F1E	0.29868	6.97872e-08	3.4755e-07	1	1	CBFB-MYH11_T	0	0
ENSG00000255723.1		0.29863	0.00924959	0.019524	0.910714285714286	0.969424460431655	CBFB-MYH11_T	0	0
ENSG00000203914.4	HSP90B3P	0.29861	0.0318727	0.058427	0.982142857142857	0.970323741007194	CBFB-MYH11_T	0	0
ENSG00000248780.1	ARL4AP2	0.29853	0.032705	0.059759	0.919642857142857	0.911870503597122	CBFB-MYH11_T	0	0
ENSG00000196782.12	MAML3	0.29851	1.96667e-09	1.1757e-08	1	1	CBFB-MYH11_T	0	1
ENSG00000272396.1		0.29848	0.49032	0.58378	0.241071428571429	0.226618705035971	CBFB-MYH11_T	0	0
ENSG00000157856.12	DRC1	0.29843	0.0621818	0.10453	0.955357142857143	0.912769784172662	CBFB-MYH11_T	0	0
ENSG00000048471.14	SNX29	0.29842	4.31822e-10	2.8021e-09	1	1	CBFB-MYH11_T	0	0
ENSG00000213703.2	RPL13AP9	0.29839	0.0380067	0.068284	0.848214285714286	0.836330935251799	CBFB-MYH11_T	0	0
ENSG00000265646.2	TUFMP1	0.29838	0.0363144	0.065538	0.973214285714286	0.87410071942446	CBFB-MYH11_T	0	0
ENSG00000178741.12	COX5A	0.29818	6.51159e-10	4.133e-09	1	1	CBFB-MYH11_T	0	0
ENSG00000204305.14	AGER	0.29818	1.75224e-07	8.2933e-07	1	1	CBFB-MYH11_T	0	1
ENSG00000103264.18	FBXO31	0.29816	7.08264e-08	3.524e-07	1	1	CBFB-MYH11_T	0	0
ENSG00000227097.5	RPS28P7	0.29795	0.00324821	0.0075957	1	1	CBFB-MYH11_T	0	0
ENSG00000152256.14	PDK1	0.2979	7.92021e-05	0.00025361	1	1	CBFB-MYH11_T	0	0
ENSG00000130382.9	MLLT1	0.29785	5.01915e-12	4.0355e-11	1	1	CBFB-MYH11_T	0	1
ENSG00000215030.5	RPL13P12	0.29775	0.0391492	0.070085	1	1	CBFB-MYH11_T	0	0
ENSG00000167468.18	GPX4	0.29762	1.22063e-07	5.8865e-07	1	1	CBFB-MYH11_T	0	0
ENSG00000213216.2		0.29761	0.00216956	0.0052702	0.991071428571429	0.994604316546763	CBFB-MYH11_T	0	0
ENSG00000285611.2		0.2976	0.224394	0.31148	0.401785714285714	0.425359712230216	CBFB-MYH11_T	0	0
ENSG00000166483.11	WEE1	0.29751	0.000222689	0.00065934	1	1	CBFB-MYH11_T	0	0
ENSG00000276380.2	UBE2NL	0.29748	0.0310858	0.057167	0.919642857142857	0.890287769784173	CBFB-MYH11_T	0	0
ENSG00000288050.1		0.29748	0.0982163	0.15496	0.732142857142857	0.772482014388489	CBFB-MYH11_T	0	0
ENSG00000251354.3		0.29747	0.0485128	0.084437	0.9375	0.857014388489209	CBFB-MYH11_T	0	0
ENSG00000100697.15	DICER1	0.29738	1.0576e-07	5.143e-07	1	1	CBFB-MYH11_T	0	0
ENSG00000115325.13	DOK1	0.29738	1.53253e-07	7.3042e-07	1	1	CBFB-MYH11_T	0	0
ENSG00000167604.15	NFKBID	0.29737	0.00266402	0.0063488	1	1	CBFB-MYH11_T	0	1
ENSG00000148110.16	MFSD14B	0.29733	1.82258e-06	7.5412e-06	1	1	CBFB-MYH11_T	0	0
ENSG00000154079.6	SDHAF4	0.29733	8.42258e-07	3.6594e-06	1	1	CBFB-MYH11_T	0	0
ENSG00000275202.1		0.29731	0.000187209	0.00056158	1	0.99910071942446	CBFB-MYH11_T	0	0
ENSG00000249239.2	RACK1P3	0.29718	0.0787697	0.12826	0.767857142857143	0.678057553956835	CBFB-MYH11_T	0	0
ENSG00000271286.1	CYTH1P1	0.29715	0.180884	0.26043	0.508928571428571	0.513489208633094	CBFB-MYH11_T	0	0
ENSG00000287631.1		0.29714	0.0111101	0.023022	0.982142857142857	0.989208633093525	CBFB-MYH11_T	0	0
ENSG00000232525.1	SS18L2P1	0.2971	0.332707	0.42919	0.321428571428571	0.224820143884892	CBFB-MYH11_T	0	0
ENSG00000204851.7	PNMA8B	0.297	0.14721	0.21896	0.964285714285714	0.908273381294964	CBFB-MYH11_T	0	0
ENSG00000122432.18	SPATA1	0.29677	5.2138e-06	2.0245e-05	1	1	CBFB-MYH11_T	0	0
ENSG00000256849.1	TCP1P3	0.29666	0.00397315	0.009112	0.991071428571429	0.974820143884892	CBFB-MYH11_T	0	0
ENSG00000231739.2	GAPDHP59	0.29665	0.186386	0.26708	0.723214285714286	0.60521582733813	CBFB-MYH11_T	0	0
ENSG00000273725.1		0.29665	0.510138	0.60189	0.1875	0.177158273381295	CBFB-MYH11_T	0	0
ENSG00000258940.2	MIA2-AS1	0.29663	4.74866e-05	0.00015806	1	0.99910071942446	CBFB-MYH11_T	0	0
ENSG00000253547.2	TUBAP7	0.29647	0.390669	0.48763	0.294642857142857	0.252697841726619	CBFB-MYH11_T	0	0
ENSG00000199360.1	RNU6-1115P	0.29637	0.173797	0.25195	0.517857142857143	0.473021582733813	CBFB-MYH11_T	0	0
ENSG00000073849.16	ST6GAL1	0.2963	1.74786e-05	6.2414e-05	1	1	CBFB-MYH11_T	0	0
ENSG00000233077.1	LINC01271	0.29625	0.233738	0.32197	0.482142857142857	0.401978417266187	CBFB-MYH11_T	0	0
ENSG00000262655.4	SPON1	0.29623	0.149476	0.22171	0.982142857142857	0.989208633093525	CBFB-MYH11_T	0	0
ENSG00000207647.1	MIR153-1	0.29614	0.428107		0.25	0.178057553956835	CBFB-MYH11_T	0	0
ENSG00000274769.1		0.29602	0.0484413	0.084323	0.723214285714286	0.780575539568345	CBFB-MYH11_T	0	0
ENSG00000228665.2	RPS27P6	0.29597	0.00598976	0.013188	0.991071428571429	0.993705035971223	CBFB-MYH11_T	0	0
ENSG00000227573.2		0.29592	0.162648	0.23831	0.5	0.477517985611511	CBFB-MYH11_T	0	0
ENSG00000215769.8	ARHGAP27P1-BPTFP1-KPNA2P3	0.29591	3.02298e-06	1.2134e-05	1	1	CBFB-MYH11_T	0	0
ENSG00000278847.1		0.29591	0.341704	0.4381	0.607142857142857	0.549460431654676	CBFB-MYH11_T	0	0
ENSG00000132294.15	EFR3A	0.29583	1.53476e-06	6.4189e-06	1	1	CBFB-MYH11_T	0	0
ENSG00000250966.2	H3P14	0.29583	6.99523e-05	0.0002261	1	1	CBFB-MYH11_T	0	0
ENSG00000251340.1	MTCYBP35	0.29583	0.120432	0.18463	0.9375	0.810251798561151	CBFB-MYH11_T	0	0
ENSG00000132207.18	SLX1A	0.29579	0.171139	0.24868	0.544642857142857	0.445143884892086	CBFB-MYH11_T	0	0
ENSG00000260174.1	SYNGR2P1	0.2956	0.017987	0.035342	0.991071428571429	0.93705035971223	CBFB-MYH11_T	0	0
ENSG00000137563.13	GGH	0.29538	0.000781711	0.0020784	1	1	CBFB-MYH11_T	0	0
ENSG00000075426.12	FOSL2	0.29531	0.00318016	0.0074478	1	1	CBFB-MYH11_T	0	1
ENSG00000272888.7	CHASERR	0.29528	4.39313e-05	0.00014686	1	1	CBFB-MYH11_T	0	0
ENSG00000270945.1	HSPE1P7	0.29518	0.0972666	0.15365	0.758928571428571	0.613309352517986	CBFB-MYH11_T	0	0
ENSG00000233406.5		0.29507	0.000643888	0.0017382	1	1	CBFB-MYH11_T	0	0
ENSG00000183145.9	RIPPLY3	0.295	0.195851	0.27854	0.839285714285714	0.651079136690647	CBFB-MYH11_T	0	0
ENSG00000285872.1		0.29486	0.0010112	0.0026282	1	0.996402877697842	CBFB-MYH11_T	0	0
ENSG00000231322.5	RPL13AP17	0.29484	0.376395	0.47355	0.267857142857143	0.241906474820144	CBFB-MYH11_T	0	0
ENSG00000286113.1		0.2948	0.0303184	0.055909	0.973214285714286	0.966726618705036	CBFB-MYH11_T	0	0
ENSG00000199733.1	RNA5SP307	0.29475	0.0207099	0.040019	0.901785714285714	0.89658273381295	CBFB-MYH11_T	0	0
ENSG00000250526.1	CCT6P2	0.29473	0.00389344	0.0089443	0.964285714285714	0.972122302158273	CBFB-MYH11_T	0	0
ENSG00000100221.10	JOSD1	0.2947	5.51482e-07	2.4585e-06	1	1	CBFB-MYH11_T	0	0
ENSG00000003056.8	M6PR	0.29461	1.88331e-13	1.7443e-12	1	1	CBFB-MYH11_T	1	0
ENSG00000287742.1		0.29457	0.0147296	0.029579	0.901785714285714	0.886690647482014	CBFB-MYH11_T	0	0
ENSG00000134873.10	CLDN10	0.29453	0.251252	0.34167	0.866071428571429	0.811151079136691	CBFB-MYH11_T	0	0
ENSG00000236281.1	NDUFB9P2	0.29448	0.0237744	0.045201	0.964285714285714	0.919964028776978	CBFB-MYH11_T	0	0
ENSG00000129911.9	KLF16	0.29441	1.07597e-08	5.9266e-08	1	1	CBFB-MYH11_T	0	1
ENSG00000240231.1	RPS27P29	0.2944	0.0171739	0.033924	0.982142857142857	0.944244604316547	CBFB-MYH11_T	0	0
ENSG00000230806.1	SRGAP2-AS1	0.29434	0.0603583	0.10198	0.767857142857143	0.803956834532374	CBFB-MYH11_T	0	0
ENSG00000226525.5	RPS7P10	0.29428	0.000138725	0.00042602	1	1	CBFB-MYH11_T	0	0
ENSG00000272371.1		0.29419	0.0396595	0.070891	0.8125	0.763489208633094	CBFB-MYH11_T	0	0
ENSG00000168026.18	TTC21A	0.29412	0.000182648	0.00054917	1	1	CBFB-MYH11_T	0	0
ENSG00000126005.17	MMP24OS	0.29411	2.11867e-07	9.9263e-07	1	1	CBFB-MYH11_T	0	0
ENSG00000179101.5	H3P47	0.29403	0.000482667	0.0013356	1	0.998201438848921	CBFB-MYH11_T	0	0
ENSG00000238372.1		0.29391	0.361266	0.45799	0.276785714285714	0.221223021582734	CBFB-MYH11_T	0	0
ENSG00000228532.4	SUMO2P21	0.29384	1.54633e-05	5.572e-05	1	0.995503597122302	CBFB-MYH11_T	0	0
ENSG00000213942.3	RPL31P10	0.29379	0.0019439	0.0047673	1	0.99910071942446	CBFB-MYH11_T	0	0
ENSG00000213432.2	RPL17P34	0.29376	0.0198676	0.038569	0.991071428571429	0.962230215827338	CBFB-MYH11_T	0	0
ENSG00000213875.3		0.29376	0.00541451	0.012046	0.982142857142857	0.986510791366906	CBFB-MYH11_T	0	0
ENSG00000153253.19	SCN3A	0.29373	0.186257	0.26695	0.955357142857143	0.955035971223022	CBFB-MYH11_T	0	0
ENSG00000238079.1		0.29373	0.376887	0.47402	0.321428571428571	0.35431654676259	CBFB-MYH11_T	0	0
ENSG00000071054.16	MAP4K4	0.2937	3.67938e-07	1.6737e-06	1	1	CBFB-MYH11_T	0	0
ENSG00000173894.11	CBX2	0.29349	0.00597216	0.013153	1	1	CBFB-MYH11_T	0	1
ENSG00000150527.17	MIA2	0.29344	3.23541e-18	4.5994e-17	1	1	CBFB-MYH11_T	0	0
ENSG00000224415.1		0.2934	0.000196615	0.00058765	1	1	CBFB-MYH11_T	0	0
ENSG00000251706.1	RNU7-61P	0.29328	0.126249	0.19199	0.642857142857143	0.64478417266187	CBFB-MYH11_T	0	0
ENSG00000234592.1	TJAP1P1	0.29324	0.219421	0.3058	0.410714285714286	0.418165467625899	CBFB-MYH11_T	0	0
ENSG00000223027.1		0.29316	0.132072	0.1997	0.732142857142857	0.77068345323741	CBFB-MYH11_T	0	0
ENSG00000247763.2	TUBAP14	0.29313	0.0192252	0.037459	0.982142857142857	0.942446043165468	CBFB-MYH11_T	0	0
ENSG00000243779.1	RPL36AP49	0.29295	0.0192702	0.03754	0.964285714285714	0.962230215827338	CBFB-MYH11_T	0	0
ENSG00000265135.1	MIR5687	0.29295	0.430751	0.52702	0.303571428571429	0.317446043165468	CBFB-MYH11_T	0	0
ENSG00000276548.1		0.29295	0.361512	0.45825	0.285714285714286	0.266187050359712	CBFB-MYH11_T	0	0
ENSG00000127589.4	TUBBP1	0.29293	0.000554115	0.0015151	1	1	CBFB-MYH11_T	0	0
ENSG00000207264.1	RNU6-15P	0.29291	0.197677	0.2807	0.4375	0.35521582733813	CBFB-MYH11_T	0	0
ENSG00000226396.1		0.2929	5.35394e-05	0.00017672	1	1	CBFB-MYH11_T	0	0
ENSG00000231361.1	RPS29P23	0.29289	0.263291	0.35501	0.303571428571429	0.274280575539568	CBFB-MYH11_T	0	0
ENSG00000228158.2	TLE1P1	0.29282	0.0457926	0.080312	0.928571428571429	0.907374100719424	CBFB-MYH11_T	0	0
ENSG00000152128.13	TMEM163	0.29281	0.0689863	0.11427	1	0.991906474820144	CBFB-MYH11_T	0	0
ENSG00000239622.1		0.29281	0.0105409	0.021954	0.955357142857143	0.955935251798561	CBFB-MYH11_T	0	0
ENSG00000231686.1	ANKRD11P2	0.29277	0.00376422	0.0086762	0.9375	0.932553956834532	CBFB-MYH11_T	0	0
ENSG00000008226.20	DLEC1	0.29271	0.00136393	0.0034511	0.991071428571429	0.99910071942446	CBFB-MYH11_T	0	0
ENSG00000131126.19	TEX101	0.29268	0.237779	0.32655	0.75	0.678956834532374	CBFB-MYH11_T	0	0
ENSG00000168329.14	CX3CR1	0.29265	0.0992018	0.1563	1	0.996402877697842	CBFB-MYH11_T	0	0
ENSG00000176788.9	BASP1	0.29264	0.0390092	0.069866	1	1	CBFB-MYH11_T	0	0
ENSG00000226085.3	UQCRFS1P1	0.29264	0.0013599	0.0034413	1	0.998201438848921	CBFB-MYH11_T	0	0
ENSG00000146278.11	PNRC1	0.29256	3.6113e-06	1.4329e-05	1	1	CBFB-MYH11_T	0	0
ENSG00000265625.1		0.29253	0.000644916	0.0017406	1	1	CBFB-MYH11_T	0	0
ENSG00000236319.2		0.29252	0.139574	0.20937	0.616071428571429	0.517086330935252	CBFB-MYH11_T	0	0
ENSG00000251102.1	CTBP2P4	0.29251	0.00892693	0.018903	0.946428571428571	0.924460431654676	CBFB-MYH11_T	0	0
ENSG00000176343.5	RPL37AP8	0.29246	0.00125672	0.0032029	1	0.988309352517986	CBFB-MYH11_T	0	0
ENSG00000202417.1		0.29244	0.0789531	0.12852	0.794642857142857	0.83363309352518	CBFB-MYH11_T	0	0
ENSG00000235549.1	EIF1P2	0.29244	0.471677	0.5663	0.223214285714286	0.178057553956835	CBFB-MYH11_T	0	0
ENSG00000275248.1		0.2922	0.217938	0.30411	0.4375	0.418165467625899	CBFB-MYH11_T	0	0
ENSG00000224418.1	STK24-AS1	0.29212	0.00143411	0.0036127	1	0.986510791366906	CBFB-MYH11_T	0	0
ENSG00000252335.1	RNU6-62P	0.29205	0.129308	0.19608	0.508928571428571	0.568345323741007	CBFB-MYH11_T	0	0
ENSG00000124209.4	RAB22A	0.29196	5.40156e-09	3.0784e-08	1	1	CBFB-MYH11_T	0	0
ENSG00000113525.10	IL5	0.29195	0.0983205	0.15511	0.767857142857143	0.773381294964029	CBFB-MYH11_T	0	1
ENSG00000198019.13	FCGR1BP	0.29181	0.0251668	0.047512	1	0.998201438848921	CBFB-MYH11_T	0	0
ENSG00000235332.2	RPSAP76	0.29181	0.0275904	0.051495	0.892857142857143	0.879496402877698	CBFB-MYH11_T	0	0
ENSG00000180957.18	PITPNB	0.29173	2.74127e-14	2.7722e-13	1	1	CBFB-MYH11_T	0	0
ENSG00000101782.15	RIOK3	0.29154	0.00016217	0.00049195	1	1	CBFB-MYH11_T	0	0
ENSG00000164683.18	HEY1	0.29153	0.197519	0.28051	0.705357142857143	0.848920863309353	CBFB-MYH11_T	0	1
ENSG00000224334.1		0.29152	0.0127424	0.026014	0.982142857142857	0.964028776978417	CBFB-MYH11_T	0	0
ENSG00000160888.7	IER2	0.29151	0.000512432	0.0014107	1	1	CBFB-MYH11_T	0	0
ENSG00000230721.1	RPL17P5	0.29149	0.0111971	0.02317	1	0.989208633093525	CBFB-MYH11_T	0	0
ENSG00000284691.1		0.29149	5.61761e-05	0.00018471	1	1	CBFB-MYH11_T	0	0
ENSG00000065978.19	YBX1	0.29146	4.41253e-11	3.1794e-10	1	1	CBFB-MYH11_T	1	1
ENSG00000241431.1	RPL37P6	0.29139	0.00743722	0.016036	1	0.998201438848921	CBFB-MYH11_T	0	0
ENSG00000100243.21	CYB5R3	0.29136	1.72981e-09	1.0408e-08	1	1	CBFB-MYH11_T	0	0
ENSG00000288568.1	ZCCHC14-DT	0.29136	0.0867968	0.13937	0.803571428571429	0.692446043165468	CBFB-MYH11_T	0	0
ENSG00000136167.15	LCP1	0.29133	5.22509e-07	2.3346e-06	1	1	CBFB-MYH11_T	0	0
ENSG00000179862.7	CITED4	0.29129	0.00311826	0.0073229	1	1	CBFB-MYH11_T	0	1
ENSG00000278598.1	MIR6775	0.29129	0.138417	0.20794	0.678571428571429	0.79136690647482	CBFB-MYH11_T	0	0
ENSG00000259626.2	MTND3P12	0.29117	0.299418	0.39401	0.526785714285714	0.420863309352518	CBFB-MYH11_T	0	0
ENSG00000276742.1		0.29114	0.0172052	0.03398	0.910714285714286	0.928057553956835	CBFB-MYH11_T	0	0
ENSG00000150787.8	PTS	0.2911	1.50726e-05	5.4415e-05	1	0.99910071942446	CBFB-MYH11_T	0	0
ENSG00000284731.1		0.29107	0.0255406	0.048146	0.955357142857143	0.927158273381295	CBFB-MYH11_T	0	0
ENSG00000235245.1		0.29096	0.000336907	0.0009614	1	0.99910071942446	CBFB-MYH11_T	0	0
ENSG00000223570.2		0.29094	0.166495	0.24304	0.616071428571429	0.546762589928058	CBFB-MYH11_T	0	0
ENSG00000198720.13	ANKRD13B	0.2909	0.00226569	0.0054798	1	1	CBFB-MYH11_T	0	0
ENSG00000228470.1		0.29085	0.0597253	0.10105	0.75	0.798561151079137	CBFB-MYH11_T	0	0
ENSG00000202497.1	RNU6-898P	0.29083	0.554313	0.64237	0.178571428571429	0.16726618705036	CBFB-MYH11_T	0	0
ENSG00000267924.1		0.29077	0.130861	0.19809	0.776785714285714	0.723021582733813	CBFB-MYH11_T	0	0
ENSG00000240490.3	RN7SL277P	0.29072	0.111065	0.17216	0.705357142857143	0.737410071942446	CBFB-MYH11_T	0	0
ENSG00000253535.5	ADAM7-AS1	0.29072	0.0340007	0.061851	0.946428571428571	0.963129496402878	CBFB-MYH11_T	0	0
ENSG00000166128.13	RAB8B	0.29055	0.000394971	0.0011116	1	1	CBFB-MYH11_T	0	0
ENSG00000213598.4	RPL31P4	0.29052	0.000680171	0.0018274	1	0.99910071942446	CBFB-MYH11_T	0	0
ENSG00000229161.2	TCP1P1	0.29051	0.0103117	0.021526	0.991071428571429	0.97841726618705	CBFB-MYH11_T	0	0
ENSG00000136514.3	RTP4	0.29046	0.00348746	0.0080935	0.991071428571429	0.996402877697842	CBFB-MYH11_T	0	0
ENSG00000225761.1		0.29042	0.0183011	0.035886	0.973214285714286	0.968525179856115	CBFB-MYH11_T	0	0
ENSG00000171873.8	ADRA1D	0.29041	0.152285	0.22534	0.928571428571429	0.884892086330935	CBFB-MYH11_T	0	0
ENSG00000137103.20	TMEM8B	0.29039	0.0037636	0.0086752	1	1	CBFB-MYH11_T	0	0
ENSG00000165804.16	ZNF219	0.29037	0.00027116	0.00078818	1	1	CBFB-MYH11_T	0	1
ENSG00000100321.15	SYNGR1	0.29024	0.000251073	0.00073484	1	1	CBFB-MYH11_T	0	0
ENSG00000237515.9	SHISA9	0.29023	0.301722	0.3964	0.669642857142857	0.673561151079137	CBFB-MYH11_T	0	0
ENSG00000254572.2	GLULP3	0.29022	0.0653115	0.10903	0.875	0.818345323741007	CBFB-MYH11_T	0	0
ENSG00000254290.1		0.29014	0.397019	0.49422	0.232142857142857	0.224820143884892	CBFB-MYH11_T	0	0
ENSG00000244503.1	EEF1A1P45	0.29005	0.160943	0.23614	0.696428571428571	0.599820143884892	CBFB-MYH11_T	0	0
ENSG00000267348.3	GEMIN7-AS1	0.29002	0.000128664	0.00039716	1	1	CBFB-MYH11_T	0	0
ENSG00000214022.11	REPIN1	0.29	6.25978e-08	3.1339e-07	1	1	CBFB-MYH11_T	0	1
ENSG00000260765.2	CES1P2	0.28999	0.435486	0.53162	0.276785714285714	0.194244604316547	CBFB-MYH11_T	0	0
ENSG00000196329.11	GIMAP5	0.28987	0.0289577	0.053741	0.964285714285714	0.990107913669065	CBFB-MYH11_T	0	0
ENSG00000234036.4	TXNP6	0.28987	0.00150302	0.0037693	1	0.99910071942446	CBFB-MYH11_T	0	0
ENSG00000240527.1		0.28986	0.23006	0.3178	0.401785714285714	0.41636690647482	CBFB-MYH11_T	0	0
ENSG00000236887.1		0.28975	0.0510339	0.088229	0.892857142857143	0.849820143884892	CBFB-MYH11_T	0	0
ENSG00000248641.1	HMGA1P2	0.28973	2.13392e-06	8.7456e-06	1	0.998201438848921	CBFB-MYH11_T	0	0
ENSG00000266127.1	ZNF415P1	0.28965	0.126177	0.19189	0.776785714285714	0.748201438848921	CBFB-MYH11_T	0	0
ENSG00000258466.5		0.28959	0.0442933	0.078019	0.758928571428571	0.817446043165468	CBFB-MYH11_T	0	0
ENSG00000141298.19	SSH2	0.28958	1.24525e-06	5.2813e-06	1	1	CBFB-MYH11_T	0	1
ENSG00000287645.1		0.28958	0.418135	0.51502	0.214285714285714	0.245503597122302	CBFB-MYH11_T	0	0
ENSG00000279641.1		0.28956	0.00013373	0.00041166	0.982142857142857	0.994604316546763	CBFB-MYH11_T	0	0
ENSG00000235499.1		0.28948	2.94711e-06	1.1838e-05	1	1	CBFB-MYH11_T	0	0
ENSG00000232823.2	TXNP1	0.28944	0.118306	0.18185	0.723214285714286	0.64658273381295	CBFB-MYH11_T	0	0
ENSG00000105397.14	TYK2	0.28943	7.62732e-12	6.0062e-11	1	1	CBFB-MYH11_T	0	0
ENSG00000213484.2	EIF4A1P8	0.28931	0.111128	0.17225	0.758928571428571	0.72841726618705	CBFB-MYH11_T	0	0
ENSG00000258435.1		0.28923	0.256909	0.34801	0.357142857142857	0.334532374100719	CBFB-MYH11_T	0	0
ENSG00000223825.5	DAZAP2P1	0.28911	0.00127214	0.0032378	1	0.995503597122302	CBFB-MYH11_T	0	0
ENSG00000260920.2		0.28907	2.4669e-05	8.6045e-05	1	0.998201438848921	CBFB-MYH11_T	0	0
ENSG00000146433.9	TMEM181	0.28898	2.36698e-08	1.2508e-07	1	1	CBFB-MYH11_T	1	0
ENSG00000270141.3	TERC	0.28897	0.175938	0.25451	0.607142857142857	0.513489208633094	CBFB-MYH11_T	0	0
ENSG00000201988.2		0.28889	0.0265033	0.049764	0.955357142857143	0.948741007194245	CBFB-MYH11_T	0	0
ENSG00000288615.1		0.28878	0.281072	0.37452	0.482142857142857	0.405575539568345	CBFB-MYH11_T	0	0
ENSG00000267563.1		0.28875	0.200025	0.28336	0.544642857142857	0.532374100719424	CBFB-MYH11_T	0	0
ENSG00000255108.1		0.28874	0.102253	0.16048	0.696428571428571	0.620503597122302	CBFB-MYH11_T	0	0
ENSG00000203690.13	TCP10L3	0.28871	0.391028	0.488	0.330357142857143	0.288669064748201	CBFB-MYH11_T	0	0
ENSG00000249085.1	TNPO1-DT	0.28866	0.23861	0.32745	0.464285714285714	0.372302158273381	CBFB-MYH11_T	0	0
ENSG00000280231.1		0.28861	0.00596188	0.013132	0.928571428571429	0.939748201438849	CBFB-MYH11_T	0	0
ENSG00000173875.14	ZNF791	0.28853	7.7386e-06	2.9228e-05	1	1	CBFB-MYH11_T	0	1
ENSG00000280620.1	SCAANT1	0.28843	0.000612473	0.0016614	1	0.996402877697842	CBFB-MYH11_T	0	0
ENSG00000136240.10	KDELR2	0.28838	1.76117e-09	1.0586e-08	1	1	CBFB-MYH11_T	0	0
ENSG00000227241.1		0.28836	0.374783	0.4718	0.285714285714286	0.226618705035971	CBFB-MYH11_T	0	0
ENSG00000104915.15	STX10	0.28828	1.51243e-10	1.0318e-09	1	1	CBFB-MYH11_T	0	0
ENSG00000251463.2	FKBP4P1	0.28823	0.116343	0.17924	0.6875	0.671762589928058	CBFB-MYH11_T	0	0
ENSG00000229153.5	EPHA1-AS1	0.28808	0.0104091	0.021703	1	0.99910071942446	CBFB-MYH11_T	0	0
ENSG00000263628.1	MIR3155A	0.28797	0.493142	0.58641	0.285714285714286	0.234712230215827	CBFB-MYH11_T	0	0
ENSG00000229452.1	CPVL-AS1	0.2879	0.253342	0.34407	0.446428571428571	0.502697841726619	CBFB-MYH11_T	0	0
ENSG00000250068.1		0.2879	0.0211566	0.040775	0.928571428571429	0.93794964028777	CBFB-MYH11_T	0	0
ENSG00000121775.18	TMEM39B	0.28787	2.04563e-13	1.8894e-12	1	1	CBFB-MYH11_T	0	0
ENSG00000172409.6	CLP1	0.28783	5.35383e-06	2.0737e-05	1	0.99910071942446	CBFB-MYH11_T	0	0
ENSG00000075624.17	ACTB	0.28771	8.89787e-08	4.3684e-07	1	1	CBFB-MYH11_T	1	0
ENSG00000270575.1		0.2877	0.303311	0.39803	0.357142857142857	0.277877697841727	CBFB-MYH11_T	0	0
ENSG00000252532.1	RNU7-193P	0.28765	0.338067	0.43457	0.375	0.43705035971223	CBFB-MYH11_T	0	0
ENSG00000264452.1		0.28761	0.332967	0.42942	0.285714285714286	0.27158273381295	CBFB-MYH11_T	0	0
ENSG00000224829.3	TOMM20P1	0.28758	0.0580398	0.098602	0.848214285714286	0.776079136690647	CBFB-MYH11_T	0	0
ENSG00000278513.1		0.28748	0.152194	0.22522	0.714285714285714	0.714028776978417	CBFB-MYH11_T	0	0
ENSG00000200256.1		0.28739	0.125306	0.19076	0.642857142857143	0.678956834532374	CBFB-MYH11_T	0	0
ENSG00000240950.1	RPL8P3	0.28739	0.000902657	0.0023704	1	0.99910071942446	CBFB-MYH11_T	0	0
ENSG00000218426.5		0.28734	0.00080142	0.0021256	1	1	CBFB-MYH11_T	0	0
ENSG00000148339.12	SLC25A25	0.28712	2.92064e-05	0.00010078	1	1	CBFB-MYH11_T	0	0
ENSG00000163749.17	CCDC158	0.2871	0.0556783	0.095157	0.866071428571429	0.892086330935252	CBFB-MYH11_T	0	0
ENSG00000083290.20	ULK2	0.28703	0.00080943	0.0021444	1	1	CBFB-MYH11_T	0	0
ENSG00000229268.1	PES1P2	0.28703	0.162098	0.23765	0.571428571428571	0.532374100719424	CBFB-MYH11_T	0	0
ENSG00000118976.5	OTUD4P1	0.28695	0.00196581	0.0048166	0.991071428571429	0.995503597122302	CBFB-MYH11_T	0	0
ENSG00000234933.1	CDC42P1	0.28689	0.0352257	0.0638	0.928571428571429	0.890287769784173	CBFB-MYH11_T	0	0
ENSG00000282870.1	FRG1DP	0.28685	0.0565558	0.096448	0.982142857142857	0.981115107913669	CBFB-MYH11_T	0	0
ENSG00000244451.1	RPL34P21	0.28683	0.0701844	0.11596	0.901785714285714	0.936151079136691	CBFB-MYH11_T	0	0
ENSG00000196396.10	PTPN1	0.28679	3.19196e-07	1.4657e-06	1	1	CBFB-MYH11_T	0	0
ENSG00000224599.1	BMS1P12	0.28676	0.438406	0.53446	0.241071428571429	0.174460431654676	CBFB-MYH11_T	0	0
ENSG00000196781.16	TLE1	0.28661	0.012275	0.025166	1	1	CBFB-MYH11_T	0	1
ENSG00000172139.15	SLC9C1	0.28659	0.210413	0.29551	0.875	0.745503597122302	CBFB-MYH11_T	0	0
ENSG00000211664.3	IGLV2-18	0.28656	0.122479	0.18725	0.973214285714286	0.956834532374101	CBFB-MYH11_T	0	0
ENSG00000181192.12	DHTKD1	0.28652	2.2653e-06	9.2527e-06	1	1	CBFB-MYH11_T	0	0
ENSG00000154620.6	TMSB4Y	0.28645	0.383463	0.48041	0.669642857142857	0.584532374100719	CBFB-MYH11_T	0	0
ENSG00000244708.1	RPL23P10	0.28642	0.52289	0.61381	0.241071428571429	0.159172661870504	CBFB-MYH11_T	0	0
ENSG00000266613.1	COP1P1	0.28641	0.148875	0.22105	0.607142857142857	0.581834532374101	CBFB-MYH11_T	0	0
ENSG00000184678.10	H2BC21	0.28638	0.00590584	0.013018	1	1	CBFB-MYH11_T	0	0
ENSG00000281398.4	SNHG4	0.28636	0.000507277	0.0013974	1	1	CBFB-MYH11_T	0	0
ENSG00000198237.8	GUSBP13	0.28635	0.0373487	0.067226	0.928571428571429	0.947841726618705	CBFB-MYH11_T	0	0
ENSG00000121089.4	NACA3P	0.28632	0.00312181	0.0073296	1	0.99910071942446	CBFB-MYH11_T	0	0
ENSG00000213442.5	RPL18AP3	0.2863	0.000945969	0.002475	1	1	CBFB-MYH11_T	0	0
ENSG00000066056.14	TIE1	0.2862	0.0292324	0.054179	1	0.998201438848921	CBFB-MYH11_T	1	0
ENSG00000173085.15	COQ2	0.28619	4.49073e-10	2.9039e-09	1	1	CBFB-MYH11_T	0	0
ENSG00000082269.17	FAM135A	0.28591	2.40192e-05	8.39e-05	1	1	CBFB-MYH11_T	0	0
ENSG00000232946.1	RPL35AP20	0.28584	0.163184	0.23895	0.616071428571429	0.540467625899281	CBFB-MYH11_T	0	0
ENSG00000158106.14	RHPN1	0.28582	0.00890876	0.01887	1	1	CBFB-MYH11_T	0	0
ENSG00000169087.11	HSPBAP1	0.28577	5.94612e-07	2.6413e-06	1	1	CBFB-MYH11_T	0	0
ENSG00000242611.2		0.28577	0.252474	0.34307	0.607142857142857	0.475719424460432	CBFB-MYH11_T	0	0
ENSG00000197437.4	OR13G1	0.28571	0.204417	0.2885	0.580357142857143	0.575539568345324	CBFB-MYH11_T	0	0
ENSG00000101150.18	TPD52L2	0.28569	1.71877e-08	9.2476e-08	1	1	CBFB-MYH11_T	0	0
ENSG00000239862.1	IGKV1-37	0.28562	0.38918	0.48623	0.330357142857143	0.237410071942446	CBFB-MYH11_T	0	0
ENSG00000111737.12	RAB35	0.28561	1.44017e-09	8.7511e-09	1	1	CBFB-MYH11_T	0	0
ENSG00000219023.1		0.28554	0.00208951	0.0050953	1	1	CBFB-MYH11_T	0	0
ENSG00000224875.2	EML4-AS1	0.28538	0.0464734	0.081355	0.875	0.89478417266187	CBFB-MYH11_T	0	0
ENSG00000239600.1		0.28535	0.312973	0.40837	0.330357142857143	0.262589928057554	CBFB-MYH11_T	0	0
ENSG00000204516.10	MICB	0.28532	4.98985e-08	2.5339e-07	1	1	CBFB-MYH11_T	1	0
ENSG00000102858.13	MGRN1	0.28531	1.06322e-11	8.2502e-11	1	1	CBFB-MYH11_T	0	0
ENSG00000242578.1		0.28525	0.143353	0.21415	0.526785714285714	0.567446043165468	CBFB-MYH11_T	0	0
ENSG00000226499.1		0.28524	0.00986038	0.020685	1	0.989208633093525	CBFB-MYH11_T	0	0
ENSG00000233125.3	ACTBP12	0.28524	0.222806	0.30972	0.517857142857143	0.446043165467626	CBFB-MYH11_T	0	0
ENSG00000186244.7		0.28517	0.22754	0.31501	0.392857142857143	0.384892086330935	CBFB-MYH11_T	0	0
ENSG00000178585.15	CTNNBIP1	0.28515	8.02637e-10	5.0438e-09	1	1	CBFB-MYH11_T	0	1
ENSG00000262833.1		0.28514	0.0208322	0.040202	0.964285714285714	0.967625899280576	CBFB-MYH11_T	0	0
ENSG00000236327.2		0.28511	0.158801	0.23354	0.678571428571429	0.722122302158273	CBFB-MYH11_T	0	0
ENSG00000236976.1	RPL6P20	0.28494	0.00190717	0.0046845	0.991071428571429	0.992805755395683	CBFB-MYH11_T	0	0
ENSG00000189343.7	RPS2P46	0.28486	0.000473508	0.0013128	1	1	CBFB-MYH11_T	0	0
ENSG00000117335.20	CD46	0.28485	3.04412e-11	2.2378e-10	1	1	CBFB-MYH11_T	1	0
ENSG00000204370.13	SDHD	0.28471	3.08818e-08	1.6064e-07	1	1	CBFB-MYH11_T	0	0
ENSG00000112394.17	SLC16A10	0.28469	0.0423955	0.075046	0.991071428571429	0.995503597122302	CBFB-MYH11_T	0	0
ENSG00000240298.3	RPL36AP40	0.28463	0.0901395	0.1439	0.821428571428571	0.715827338129496	CBFB-MYH11_T	0	0
ENSG00000236290.1	EEF1GP7	0.2846	0.0202982	0.039316	0.919642857142857	0.893884892086331	CBFB-MYH11_T	0	0
ENSG00000064651.14	SLC12A2	0.28458	0.000230784	0.00068081	1	1	CBFB-MYH11_T	1	0
ENSG00000273129.1	PACERR	0.28456	0.0512151	0.088515	0.955357142857143	0.91636690647482	CBFB-MYH11_T	0	0
ENSG00000113742.14	CPEB4	0.28452	0.00171717	0.0042542	1	1	CBFB-MYH11_T	0	0
ENSG00000270210.1		0.28452	0.0433563	0.076538	0.9375	0.938848920863309	CBFB-MYH11_T	0	0
ENSG00000179452.2	LINC01699	0.28448	0.464778	0.55959	0.214285714285714	0.169964028776978	CBFB-MYH11_T	0	0
ENSG00000276961.1	MIR7848	0.28429	0.0625764	0.10511	0.848214285714286	0.924460431654676	CBFB-MYH11_T	0	0
ENSG00000116815.16	CD58	0.28411	1.60769e-06	6.7043e-06	1	1	CBFB-MYH11_T	1	0
ENSG00000242327.1		0.28407	0.0114706	0.023685	1	0.998201438848921	CBFB-MYH11_T	0	0
ENSG00000277782.1		0.28404	0.000875131	0.0023039	1	0.991906474820144	CBFB-MYH11_T	0	0
ENSG00000065613.15	SLK	0.28388	1.26623e-07	6.095e-07	1	1	CBFB-MYH11_T	0	0
ENSG00000181995.12	LINC00301	0.2838	0.460229	0.55528	0.205357142857143	0.182553956834532	CBFB-MYH11_T	0	0
ENSG00000220960.1		0.2838	0.295456	0.38983	0.392857142857143	0.27158273381295	CBFB-MYH11_T	0	0
ENSG00000253204.1		0.28379	0.0398789	0.071221	0.910714285714286	0.827338129496403	CBFB-MYH11_T	0	0
ENSG00000273204.1		0.28373	0.0127608	0.026042	0.821428571428571	0.83273381294964	CBFB-MYH11_T	0	0
ENSG00000144837.9	PLA1A	0.28369	0.0274303	0.051249	0.973214285714286	0.962230215827338	CBFB-MYH11_T	0	0
ENSG00000286659.1		0.28369	0.00433311	0.0098458	0.928571428571429	0.906474820143885	CBFB-MYH11_T	0	0
ENSG00000187605.15	TET3	0.28366	2.9997e-10	1.978e-09	1	1	CBFB-MYH11_T	0	1
ENSG00000266525.1	MIR4650-1	0.28359	0.424577	0.5212	0.223214285714286	0.294964028776978	CBFB-MYH11_T	0	0
ENSG00000276404.1	MIR6835	0.28358	0.0179408	0.035259	0.919642857142857	0.932553956834532	CBFB-MYH11_T	0	0
ENSG00000107242.20	PIP5K1B	0.28357	0.00340331	0.0079159	1	1	CBFB-MYH11_T	0	0
ENSG00000225462.1	FDPSP1	0.28349	0.108118	0.1683	0.8125	0.675359712230216	CBFB-MYH11_T	0	0
ENSG00000261202.1	TNRC6B-DT	0.28346	0.00266048	0.0063421	0.982142857142857	0.990107913669065	CBFB-MYH11_T	0	0
ENSG00000222251.1	RNA5SP95	0.28345	0.431489	0.52776	0.223214285714286	0.281474820143885	CBFB-MYH11_T	0	0
ENSG00000286354.1		0.28333	0.51349	0.60517	0.178571428571429	0.164568345323741	CBFB-MYH11_T	0	0
ENSG00000207426.1		0.28319	0.208145	0.29279	0.464285714285714	0.50089928057554	CBFB-MYH11_T	0	0
ENSG00000227200.1		0.28317	0.0384515	0.068986	0.928571428571429	0.930755395683453	CBFB-MYH11_T	0	0
ENSG00000127526.15	SLC35E1	0.28314	1.04411e-08	5.762e-08	1	1	CBFB-MYH11_T	0	0
ENSG00000277911.1		0.28309	0.0268996	0.050382	0.9375	0.955935251798561	CBFB-MYH11_T	0	0
ENSG00000079950.14	STX7	0.28298	1.50648e-06	6.3063e-06	1	1	CBFB-MYH11_T	0	0
ENSG00000158156.9	XKR8	0.28293	3.11467e-06	1.2467e-05	1	1	CBFB-MYH11_T	0	0
ENSG00000277610.1	RNVU1-4	0.2828	0.0205124	0.039686	1	0.996402877697842	CBFB-MYH11_T	0	0
ENSG00000116898.12	MRPS15	0.28273	4.67275e-11	3.3575e-10	1	1	CBFB-MYH11_T	0	0
ENSG00000173020.11	GRK2	0.28267	1.51499e-09	9.1776e-09	1	1	CBFB-MYH11_T	0	0
ENSG00000205106.4	LINC02716	0.28265	0.200461	0.28392	0.428571428571429	0.505395683453237	CBFB-MYH11_T	0	0
ENSG00000265801.1		0.28261	0.170742	0.24817	0.705357142857143	0.70773381294964	CBFB-MYH11_T	0	0
ENSG00000234127.9	TRIM26	0.28248	1.79181e-09	1.0763e-08	1	1	CBFB-MYH11_T	0	1
ENSG00000204429.4		0.28247	0.370776	0.46753	0.473214285714286	0.319244604316547	CBFB-MYH11_T	0	0
ENSG00000198795.11	ZNF521	0.28233	0.202454	0.28616	1	0.983812949640288	CBFB-MYH11_T	0	1
ENSG00000230364.1	RPL4P3	0.28233	0.00100734	0.0026189	1	0.99910071942446	CBFB-MYH11_T	0	0
ENSG00000287514.2		0.28226	0.356335	0.453	0.339285714285714	0.326438848920863	CBFB-MYH11_T	0	0
ENSG00000211978.2	IGHV5-78	0.28224	0.0300908	0.055552	0.928571428571429	0.918165467625899	CBFB-MYH11_T	0	0
ENSG00000249042.6	FAM151B-DT	0.28223	0.00161406	0.0040237	1	1	CBFB-MYH11_T	0	0
ENSG00000131781.13	FMO5	0.28213	0.000340736	0.0009715	1	1	CBFB-MYH11_T	0	0
ENSG00000236654.2		0.28207	0.0421986	0.074749	0.928571428571429	0.866906474820144	CBFB-MYH11_T	0	0
ENSG00000273361.1		0.28204	0.266371	0.35838	0.357142857142857	0.323741007194245	CBFB-MYH11_T	0	0
ENSG00000283419.1	MIR6874	0.28201	0.528071	0.61836	0.1875	0.181654676258993	CBFB-MYH11_T	0	0
ENSG00000235371.1		0.28191	0.056123	0.095823	0.875	0.821942446043165	CBFB-MYH11_T	0	0
ENSG00000260507.1		0.28183	0.215199	0.30095	0.607142857142857	0.531474820143885	CBFB-MYH11_T	0	0
ENSG00000039319.17	ZFYVE16	0.28179	7.36085e-05	0.00023714	1	1	CBFB-MYH11_T	0	0
ENSG00000174306.21	ZHX3	0.28179	3.93035e-06	1.5528e-05	1	1	CBFB-MYH11_T	0	1
ENSG00000274737.1		0.28174	0.0015215	0.003811	0.973214285714286	0.988309352517986	CBFB-MYH11_T	0	0
ENSG00000228519.3	RANBP1P1	0.28169	8.92075e-05	0.00028309	1	0.99910071942446	CBFB-MYH11_T	0	0
ENSG00000244389.3	RN7SL242P	0.28165	0.205803	0.2901	0.508928571428571	0.489208633093525	CBFB-MYH11_T	0	0
ENSG00000169299.14	PGM2	0.28162	7.8439e-10	4.9362e-09	1	1	CBFB-MYH11_T	0	0
ENSG00000224217.1	PRPF4BP1	0.28156	0.0521483	0.089914	0.776785714285714	0.746402877697842	CBFB-MYH11_T	0	0
ENSG00000262141.1		0.28156	0.0493992	0.085775	0.910714285714286	0.886690647482014	CBFB-MYH11_T	0	0
ENSG00000228328.2	PGK1P1	0.28151	6.68644e-05	0.00021679	0.991071428571429	0.997302158273381	CBFB-MYH11_T	0	0
ENSG00000235742.1		0.28139	0.0895211	0.14306	0.794642857142857	0.743705035971223	CBFB-MYH11_T	0	0
ENSG00000254343.2		0.28139	0.0128928	0.026284	0.982142857142857	0.986510791366906	CBFB-MYH11_T	0	0
ENSG00000146386.8	ABRACL	0.28117	3.47181e-09	2.0166e-08	1	1	CBFB-MYH11_T	0	0
ENSG00000169583.13	CLIC3	0.28117	0.0247905	0.046885	1	0.997302158273381	CBFB-MYH11_T	0	0
ENSG00000134294.14	SLC38A2	0.28109	1.06432e-07	5.1733e-07	1	1	CBFB-MYH11_T	0	0
ENSG00000269906.1		0.28105	0.00274993	0.0065325	0.973214285714286	0.992805755395683	CBFB-MYH11_T	0	0
ENSG00000158773.14	USF1	0.28096	1.01266e-08	5.5997e-08	1	1	CBFB-MYH11_T	0	1
ENSG00000172007.7	RAB33B	0.2809	8.91952e-06	3.3373e-05	1	1	CBFB-MYH11_T	0	0
ENSG00000287466.1		0.28087	0.129609	0.19647	0.732142857142857	0.74910071942446	CBFB-MYH11_T	0	0
ENSG00000271412.1	PRR13P3	0.28082	0.0959167	0.15179	0.723214285714286	0.670863309352518	CBFB-MYH11_T	0	0
ENSG00000253421.1	ZNHIT1P1	0.28081	0.262893	0.35459	0.446428571428571	0.376798561151079	CBFB-MYH11_T	0	0
ENSG00000214846.4		0.28078	0.00929707	0.019614	1	0.996402877697842	CBFB-MYH11_T	0	0
ENSG00000254170.1		0.28078	0.0658665	0.10982	0.892857142857143	0.847122302158273	CBFB-MYH11_T	0	0
ENSG00000146166.17	LGSN	0.28073	0.321839	0.41771	0.830357142857143	0.664568345323741	CBFB-MYH11_T	0	0
ENSG00000226577.1	MICC	0.28073	0.350583	0.44697	0.294642857142857	0.23021582733813	CBFB-MYH11_T	0	0
ENSG00000137094.15	DNAJB5	0.28071	0.0306241	0.056401	1	1	CBFB-MYH11_T	0	0
ENSG00000165475.15	CRYL1	0.2807	2.76397e-06	1.1161e-05	1	1	CBFB-MYH11_T	0	0
ENSG00000283475.1	MIR1244-4	0.28053	0.00113861	0.0029277	1	0.992805755395683	CBFB-MYH11_T	0	0
ENSG00000257813.2		0.2805	0.0941217	0.14936	0.785714285714286	0.739208633093525	CBFB-MYH11_T	0	0
ENSG00000237575.4	PYY2	0.28046	0.0276498	0.051594	1	0.972122302158273	CBFB-MYH11_T	0	0
ENSG00000228917.1	NECTIN4-AS1	0.28044	0.171326	0.24886	0.607142857142857	0.561151079136691	CBFB-MYH11_T	0	0
ENSG00000146677.7	RPL32P18	0.28041	0.00117927	0.0030221	1	1	CBFB-MYH11_T	0	0
ENSG00000232496.2	RPL3P12	0.28034	0.0646211	0.10807	0.991071428571429	0.882194244604317	CBFB-MYH11_T	0	0
ENSG00000237842.2	SMU1P1	0.28034	0.000709612	0.0018998	1	0.987410071942446	CBFB-MYH11_T	0	0
ENSG00000271185.1		0.28031	0.0504297	0.087313	0.883928571428571	0.748201438848921	CBFB-MYH11_T	0	0
ENSG00000242445.1	RPL7AP11	0.2802	0.00142264	0.0035859	1	1	CBFB-MYH11_T	0	0
ENSG00000222094.1	RNU2-65P	0.28011	0.263333	0.35506	0.330357142857143	0.326438848920863	CBFB-MYH11_T	0	0
ENSG00000129255.16	MPDU1	0.28008	3.3483e-08	1.7353e-07	1	1	CBFB-MYH11_T	0	0
ENSG00000267480.1	LINC02979	0.28005	0.000549599	0.0015044	0.991071428571429	0.997302158273381	CBFB-MYH11_T	0	0
ENSG00000177169.10	ULK1	0.28003	2.01558e-05	7.1227e-05	1	1	CBFB-MYH11_T	0	0
ENSG00000117528.14	ABCD3	0.27999	1.7409e-07	8.2432e-07	1	1	CBFB-MYH11_T	0	0
ENSG00000122218.16	COPA	0.2799	7.50148e-13	6.5353e-12	1	1	CBFB-MYH11_T	0	0
ENSG00000237323.1		0.27985	0.475464	0.56981	0.267857142857143	0.169964028776978	CBFB-MYH11_T	0	0
ENSG00000107854.6	TNKS2	0.27983	1.49798e-07	7.1473e-07	1	1	CBFB-MYH11_T	0	0
ENSG00000163029.16	SMC6	0.2798	1.36751e-07	6.5542e-07	1	1	CBFB-MYH11_T	0	0
ENSG00000210194.1	MT-TE	0.27978	0.244196	0.33382	0.464285714285714	0.39478417266187	CBFB-MYH11_T	0	0
ENSG00000272160.1	RNU4-5P	0.27976	0.021453	0.041283	0.901785714285714	0.946043165467626	CBFB-MYH11_T	0	0
ENSG00000110906.13	KCTD10	0.27974	1.72451e-09	1.038e-08	1	1	CBFB-MYH11_T	0	0
ENSG00000213744.3	RPS10P14	0.27974	0.0515387	0.088997	0.883928571428571	0.827338129496403	CBFB-MYH11_T	0	0
ENSG00000225205.5	PDK1-AS1	0.27974	1.73171e-05	6.1873e-05	1	1	CBFB-MYH11_T	0	0
ENSG00000235605.1		0.27974	0.00846833	0.01803	0.973214285714286	0.969424460431655	CBFB-MYH11_T	0	0
ENSG00000239345.2	HNRNPA1P26	0.27974	0.0300977	0.055558	0.964285714285714	0.907374100719424	CBFB-MYH11_T	0	0
ENSG00000061938.20	TNK2	0.27972	1.36189e-08	7.4181e-08	1	1	CBFB-MYH11_T	0	0
ENSG00000185760.17	KCNQ5	0.27972	0.00336169	0.0078275	1	1	CBFB-MYH11_T	0	0
ENSG00000085831.15	TTC39A	0.27969	0.0179691	0.035308	1	0.99910071942446	CBFB-MYH11_T	0	0
ENSG00000162894.12	FCMR	0.27967	0.0154263	0.030833	1	1	CBFB-MYH11_T	0	0
ENSG00000172123.13	SLFN12	0.27956	0.00260526	0.0062224	1	1	CBFB-MYH11_T	0	0
ENSG00000287811.1		0.27956	0.0618211	0.10404	0.991071428571429	0.904676258992806	CBFB-MYH11_T	0	0
ENSG00000286220.1		0.27948	0.016109	0.032046	0.973214285714286	0.969424460431655	CBFB-MYH11_T	0	0
ENSG00000173369.17	C1QB	0.27929	0.239919	0.32895	0.946428571428571	0.973021582733813	CBFB-MYH11_T	0	0
ENSG00000229048.5	DUTP1	0.27925	0.0788987	0.12845	0.892857142857143	0.940647482014389	CBFB-MYH11_T	0	0
ENSG00000243977.1	H3P13	0.2792	0.0437625	0.07718	0.982142857142857	0.89478417266187	CBFB-MYH11_T	0	0
ENSG00000197019.5	SERTAD1	0.27917	0.00680233	0.014788	1	1	CBFB-MYH11_T	0	1
ENSG00000103769.10	RAB11A	0.27914	4.19889e-17	5.4146e-16	1	1	CBFB-MYH11_T	0	0
ENSG00000246740.2	PLA2G4E-AS1	0.27913	0.18199	0.26177	0.678571428571429	0.660071942446043	CBFB-MYH11_T	0	0
ENSG00000077549.19	CAPZB	0.27912	2.34452e-13	2.1513e-12	1	1	CBFB-MYH11_T	0	0
ENSG00000169682.18	SPNS1	0.27911	2.01215e-05	7.1117e-05	1	0.99910071942446	CBFB-MYH11_T	0	0
ENSG00000109103.12	UNC119	0.27893	1.9529e-05	6.918e-05	1	1	CBFB-MYH11_T	0	0
ENSG00000254094.1		0.27892	0.0435539	0.07684	0.821428571428571	0.889388489208633	CBFB-MYH11_T	0	0
ENSG00000004700.16	RECQL	0.2789	7.43247e-07	3.2561e-06	1	1	CBFB-MYH11_T	0	1
ENSG00000222760.1	RNU4-53P	0.2789	0.171674	0.24927	0.526785714285714	0.506294964028777	CBFB-MYH11_T	0	0
ENSG00000234337.4		0.27882	0.00018377	0.00055209	1	0.99910071942446	CBFB-MYH11_T	0	0
ENSG00000148700.15	ADD3	0.2788	0.000240881	0.00070829	1	1	CBFB-MYH11_T	0	0
ENSG00000212829.8	RPS26P3	0.2788	0.0509593	0.088115	0.973214285714286	0.966726618705036	CBFB-MYH11_T	0	0
ENSG00000216817.1	R3HDM2P2	0.27877	0.301528	0.39623	0.526785714285714	0.375	CBFB-MYH11_T	0	0
ENSG00000224550.1	NDUFA4P1	0.27877	0.00247225	0.005935	0.991071428571429	0.997302158273381	CBFB-MYH11_T	0	0
ENSG00000001036.14	FUCA2	0.27874	2.13262e-08	1.134e-07	1	1	CBFB-MYH11_T	0	0
ENSG00000134864.10	GGACT	0.27873	0.000387071	0.0010913	1	1	CBFB-MYH11_T	0	0
ENSG00000106397.12	PLOD3	0.27869	1.33061e-06	5.6176e-06	1	1	CBFB-MYH11_T	1	0
ENSG00000157152.17	SYN2	0.27867	0.0380721	0.06839	1	0.998201438848921	CBFB-MYH11_T	0	0
ENSG00000227590.2	ATP5MC1P5	0.27861	0.313942	0.40938	0.383928571428571	0.299460431654676	CBFB-MYH11_T	0	0
ENSG00000218029.3		0.27849	0.350495	0.4469	0.348214285714286	0.241906474820144	CBFB-MYH11_T	0	0
ENSG00000270780.1	RPL13AP10	0.27848	0.458734	0.55395	0.321428571428571	0.193345323741007	CBFB-MYH11_T	0	0
ENSG00000182798.10	MAGEB17	0.27847	0.203754	0.28775	0.473214285714286	0.412769784172662	CBFB-MYH11_T	0	0
ENSG00000230207.1	RPL4P5	0.27847	0.000122317	0.00037883	1	1	CBFB-MYH11_T	0	0
ENSG00000215571.5	GRK6P1	0.27846	0.010117	0.021171	1	0.996402877697842	CBFB-MYH11_T	0	0
ENSG00000176890.16	TYMS	0.27845	0.00104776	0.0027156	1	1	CBFB-MYH11_T	0	0
ENSG00000222007.6		0.27841	0.555827	0.6438	0.294642857142857	0.170863309352518	CBFB-MYH11_T	0	0
ENSG00000180448.10	ARHGAP45	0.27839	1.62703e-07	7.7326e-07	1	1	CBFB-MYH11_T	0	0
ENSG00000092929.12	UNC13D	0.27838	2.61348e-08	1.3716e-07	1	1	CBFB-MYH11_T	0	0
ENSG00000219863.5	RPL31P28	0.27833	0.0191963	0.037409	0.964285714285714	0.91636690647482	CBFB-MYH11_T	0	0
ENSG00000250746.1		0.27824	0.0228007	0.043603	0.991071428571429	0.995503597122302	CBFB-MYH11_T	0	0
ENSG00000177212.4	OR2T33	0.27823	0.0403055	0.071874	0.928571428571429	0.883992805755396	CBFB-MYH11_T	0	0
ENSG00000224004.2	ATP5F1CP1	0.27816	0.00173253	0.0042886	0.982142857142857	0.982913669064748	CBFB-MYH11_T	0	0
ENSG00000259022.2	DNAJC8P1	0.27816	0.0274342	0.051254	0.982142857142857	0.908273381294964	CBFB-MYH11_T	0	0
ENSG00000214200.2	TPM3P2	0.27814	0.23123	0.31904	0.598214285714286	0.491007194244604	CBFB-MYH11_T	0	0
ENSG00000135124.15	P2RX4	0.27808	9.20242e-07	3.9791e-06	1	1	CBFB-MYH11_T	1	0
ENSG00000169247.14	SH3TC2	0.27803	0.0462779	0.081059	1	0.997302158273381	CBFB-MYH11_T	0	0
ENSG00000239256.1	RPL35AP35	0.27798	0.147834	0.21971	0.883928571428571	0.737410071942446	CBFB-MYH11_T	0	0
ENSG00000264647.1		0.27797	0.286369	0.38001	0.383928571428571	0.343525179856115	CBFB-MYH11_T	0	0
ENSG00000170802.16	FOXN2	0.27793	3.17078e-06	1.2678e-05	1	1	CBFB-MYH11_T	0	1
ENSG00000093217.11	XYLB	0.27762	0.00396231	0.0090924	0.991071428571429	0.99910071942446	CBFB-MYH11_T	0	0
ENSG00000219149.4	PPIAP87	0.27755	0.0185485	0.036296	0.875	0.887589928057554	CBFB-MYH11_T	0	0
ENSG00000229955.1		0.2775	0.0267261	0.0501	0.9375	0.938848920863309	CBFB-MYH11_T	0	0
ENSG00000155849.15	ELMO1	0.27726	2.1375e-08	1.136e-07	1	1	CBFB-MYH11_T	0	0
ENSG00000181817.6	LSM10	0.27718	3.79917e-07	1.7258e-06	1	1	CBFB-MYH11_T	0	0
ENSG00000187957.8	DNER	0.27717	0.236233	0.32476	0.625	0.599820143884892	CBFB-MYH11_T	1	0
ENSG00000201813.1	RNU6-915P	0.27714	0.0607683	0.10255	0.75	0.793165467625899	CBFB-MYH11_T	0	0
ENSG00000143368.10	SF3B4	0.2771	1.2281e-09	7.5275e-09	1	1	CBFB-MYH11_T	0	0
ENSG00000232341.2	RPL4P2	0.27708	0.00163795	0.0040779	1	0.997302158273381	CBFB-MYH11_T	0	0
ENSG00000161791.14	FMNL3	0.27707	0.00133736	0.0033899	1	1	CBFB-MYH11_T	0	0
ENSG00000198618.5	PPIAP22	0.27704	1.01588e-05	3.7671e-05	1	1	CBFB-MYH11_T	0	0
ENSG00000249921.2	RACK1P1	0.27704	0.051551	0.089014	0.982142857142857	0.89568345323741	CBFB-MYH11_T	0	0
ENSG00000114978.18	MOB1A	0.27698	2.0278e-08	1.0815e-07	1	1	CBFB-MYH11_T	0	0
ENSG00000214878.2	RPL5P31	0.27686	0.353881	0.45042	0.330357142857143	0.236510791366906	CBFB-MYH11_T	0	0
ENSG00000221930.6	DENND10P1	0.27685	0.00238872	0.0057535	0.991071428571429	0.987410071942446	CBFB-MYH11_T	0	0
ENSG00000240012.1	SLC9A9-AS1	0.27682	0.285829	0.3795	0.392857142857143	0.424460431654676	CBFB-MYH11_T	0	0
ENSG00000175348.11	TMEM9B	0.2768	6.51829e-10	4.1367e-09	1	1	CBFB-MYH11_T	0	0
ENSG00000244153.1	WWP1P1	0.27679	0.0357647	0.064642	0.875	0.877697841726619	CBFB-MYH11_T	0	0
ENSG00000235582.2		0.27669	0.00276997	0.0065765	0.991071428571429	0.992805755395683	CBFB-MYH11_T	0	0
ENSG00000226781.1	TBCAP1	0.27666	0.00178411	0.0044056	0.991071428571429	0.994604316546763	CBFB-MYH11_T	0	0
ENSG00000278112.1		0.27665	0.0584259	0.099176	0.830357142857143	0.869604316546763	CBFB-MYH11_T	0	0
ENSG00000225851.1	HLA-S	0.27659	0.2448	0.33445	0.401785714285714	0.340827338129496	CBFB-MYH11_T	0	0
ENSG00000275092.1		0.27654	0.0122995	0.025205	1	0.996402877697842	CBFB-MYH11_T	0	0
ENSG00000235082.2	SUMO1P3	0.27608	0.000316584	0.00090852	1	0.99910071942446	CBFB-MYH11_T	0	0
ENSG00000240103.2		0.27604	0.24354	0.33306	0.848214285714286	0.731115107913669	CBFB-MYH11_T	0	0
ENSG00000258689.1	LINC01269	0.27601	0.0798616	0.12977	0.803571428571429	0.798561151079137	CBFB-MYH11_T	0	0
ENSG00000228624.7	HDAC2-AS2	0.27599	0.000173439	0.00052329	1	1	CBFB-MYH11_T	0	0
ENSG00000222744.1	RN7SKP166	0.27597	0.568961	0.65543	0.205357142857143	0.169964028776978	CBFB-MYH11_T	0	0
ENSG00000237442.3	HNRNPA1P57	0.27585	0.115375	0.17793	0.848214285714286	0.721223021582734	CBFB-MYH11_T	0	0
ENSG00000236776.1	RPL21P23	0.27574	0.302288	0.397	0.482142857142857	0.399280575539568	CBFB-MYH11_T	0	0
ENSG00000279956.1		0.27574	0.403792	0.5009	0.267857142857143	0.189748201438849	CBFB-MYH11_T	0	0
ENSG00000089486.17	CDIP1	0.27559	0.000154654	0.00047095	1	1	CBFB-MYH11_T	0	0
ENSG00000123144.11	TRIR	0.27551	2.93193e-09	1.7202e-08	1	1	CBFB-MYH11_T	0	0
ENSG00000181481.14	RNF135	0.27547	1.85765e-07	8.7694e-07	1	1	CBFB-MYH11_T	0	0
ENSG00000286092.1		0.27546	0.00575763	0.012721	0.991071428571429	0.986510791366906	CBFB-MYH11_T	0	0
ENSG00000119242.9	CCDC92	0.27535	0.0005527	0.0015117	1	1	CBFB-MYH11_T	0	0
ENSG00000270733.1		0.27532	0.0082767	0.017666	0.955357142857143	0.990107913669065	CBFB-MYH11_T	0	0
ENSG00000213820.3	RPL13P2	0.27529	0.00460573	0.010401	0.991071428571429	0.996402877697842	CBFB-MYH11_T	0	0
ENSG00000240449.1	REPIN1-AS1	0.27528	0.000352702	0.0010031	1	0.996402877697842	CBFB-MYH11_T	0	0
ENSG00000137547.9	MRPL15	0.27527	1.00457e-07	4.9037e-07	1	1	CBFB-MYH11_T	0	0
ENSG00000229336.1	SREK1IP1P1	0.27527	0.19257	0.2745	0.660714285714286	0.56294964028777	CBFB-MYH11_T	0	0
ENSG00000139433.11	GLTP	0.27525	4.86577e-08	2.4738e-07	1	1	CBFB-MYH11_T	0	0
ENSG00000231393.1		0.27524	0.00857365	0.018231	0.973214285714286	0.991906474820144	CBFB-MYH11_T	0	0
ENSG00000259032.2	ENSAP2	0.2752	0.000156059	0.00047493	1	0.997302158273381	CBFB-MYH11_T	0	0
ENSG00000206144.5	MAPK6P1	0.27516	0.180306	0.25968	0.660714285714286	0.60431654676259	CBFB-MYH11_T	0	0
ENSG00000225075.1		0.27509	0.0013139	0.0033357	0.964285714285714	0.965827338129496	CBFB-MYH11_T	0	0
ENSG00000229628.1		0.27508	0.184313	0.26463	0.553571428571429	0.656474820143885	CBFB-MYH11_T	0	0
ENSG00000283551.1	SNORD98	0.27486	0.211452	0.29667	0.357142857142857	0.325539568345324	CBFB-MYH11_T	0	0
ENSG00000158092.7	NCK1	0.27485	5.25009e-10	3.3706e-09	1	1	CBFB-MYH11_T	0	0
ENSG00000213261.3	EEF1B2P6	0.27481	0.000414809	0.0011629	1	1	CBFB-MYH11_T	0	0
ENSG00000200620.1		0.27475	0.0905417	0.14447	0.723214285714286	0.704136690647482	CBFB-MYH11_T	0	0
ENSG00000154582.17	ELOC	0.27457	1.63903e-08	8.8447e-08	1	1	CBFB-MYH11_T	0	0
ENSG00000230180.1	RPL12P49	0.27454	0.378363	0.4755	0.375	0.43794964028777	CBFB-MYH11_T	0	0
ENSG00000237589.1	HMGN1P32	0.27451	0.217309	0.30338	0.580357142857143	0.495503597122302	CBFB-MYH11_T	0	0
ENSG00000267745.1		0.27451	0.0127619	0.026042	0.946428571428571	0.982014388489209	CBFB-MYH11_T	0	0
ENSG00000248610.1	HSPA8P4	0.27446	0.149555	0.2218	0.616071428571429	0.64568345323741	CBFB-MYH11_T	0	0
ENSG00000160951.4	PTGER1	0.27437	0.10097	0.1587	0.982142857142857	0.938848920863309	CBFB-MYH11_T	0	0
ENSG00000283611.2	TMEM274P	0.27428	0.0927469	0.14746	0.758928571428571	0.75089928057554	CBFB-MYH11_T	0	0
ENSG00000202414.1		0.27426	0.238767	0.32761	0.419642857142857	0.422661870503597	CBFB-MYH11_T	0	0
ENSG00000240096.1		0.27426	0.000411356	0.0011539	1	1	CBFB-MYH11_T	0	0
ENSG00000184156.17	KCNQ3	0.27419	0.197023	0.27989	0.848214285714286	0.85341726618705	CBFB-MYH11_T	0	0
ENSG00000181885.18	CLDN7	0.27409	0.0456975	0.080168	1	0.998201438848921	CBFB-MYH11_T	0	0
ENSG00000267422.1		0.27408	0.00127513	0.0032447	0.991071428571429	0.996402877697842	CBFB-MYH11_T	0	0
ENSG00000223416.3	RPS26P15	0.27398	0.0594287	0.10061	0.955357142857143	0.904676258992806	CBFB-MYH11_T	0	0
ENSG00000228013.1	IL6R-AS1	0.27396	0.0319158	0.058493	0.982142857142857	0.990107913669065	CBFB-MYH11_T	0	0
ENSG00000218996.1	ARL4AP5	0.27389	0.0142344	0.028714	0.955357142857143	0.987410071942446	CBFB-MYH11_T	0	0
ENSG00000229133.1	RPS7P4	0.2738	0.000633336	0.0017137	1	0.99910071942446	CBFB-MYH11_T	0	0
ENSG00000266433.6	TBC1D3P5	0.27379	0.307916	0.40297	0.401785714285714	0.346223021582734	CBFB-MYH11_T	0	0
ENSG00000111229.16	ARPC3	0.27363	2.36143e-11	1.7618e-10	1	1	CBFB-MYH11_T	0	0
ENSG00000235414.3	RPSAP24	0.27356	0.424952	0.52157	0.348214285714286	0.259892086330935	CBFB-MYH11_T	0	0
ENSG00000271052.1	SRP14P5	0.27353	0.0594536	0.10063	0.794642857142857	0.803057553956835	CBFB-MYH11_T	0	0
ENSG00000198738.4	SMIM11P1	0.27345	0.258008	0.34923	0.410714285714286	0.433453237410072	CBFB-MYH11_T	0	0
ENSG00000230002.3	ALMS1-IT1	0.27345	0.00971884	0.02041	0.991071428571429	1	CBFB-MYH11_T	0	0
ENSG00000255361.1		0.27344	0.270452	0.36277	0.383928571428571	0.342625899280576	CBFB-MYH11_T	0	0
ENSG00000227896.2	WAPL-DT	0.27341	5.69915e-05	0.00018719	1	1	CBFB-MYH11_T	0	0
ENSG00000253680.1		0.27339	0.417157	0.51416	0.25	0.189748201438849	CBFB-MYH11_T	0	0
ENSG00000244157.1	EIF4E2P2	0.27337	0.261231	0.35275	0.375	0.357913669064748	CBFB-MYH11_T	0	0
ENSG00000232858.1	RPL34P27	0.27319	0.0193719	0.037707	1	0.991906474820144	CBFB-MYH11_T	0	0
ENSG00000261336.1	EIF4BP5	0.27318	0.0243896	0.046209	0.973214285714286	0.956834532374101	CBFB-MYH11_T	0	0
ENSG00000215016.2	RPL24P7	0.27313	0.0177791	0.034972	0.964285714285714	0.934352517985611	CBFB-MYH11_T	0	0
ENSG00000163297.17	ANTXR2	0.27309	1.70228e-06	7.0784e-06	1	1	CBFB-MYH11_T	0	0
ENSG00000253517.1	XRCC6P4	0.27303	0.0221531	0.042463	0.964285714285714	0.91636690647482	CBFB-MYH11_T	0	0
ENSG00000233927.5	RPS28	0.27299	5.71365e-05	0.00018764	1	1	CBFB-MYH11_T	0	0
ENSG00000285960.1		0.27299	0.359586	0.45631	0.3125	0.268884892086331	CBFB-MYH11_T	0	0
ENSG00000217094.2	PPIAP31	0.27295	0.000146737	0.00044844	1	0.997302158273381	CBFB-MYH11_T	0	0
ENSG00000227456.9	LINC00310	0.27288	0.00192157	0.0047172	0.946428571428571	0.984712230215827	CBFB-MYH11_T	0	0
ENSG00000259907.1		0.27282	0.413044	0.50997	0.526785714285714	0.477517985611511	CBFB-MYH11_T	0	0
ENSG00000222973.1	RNU2-25P	0.27271	0.0847607	0.13658	0.839285714285714	0.818345323741007	CBFB-MYH11_T	0	0
ENSG00000275460.1		0.27266	0.459307	0.55441	0.151785714285714	0.194244604316547	CBFB-MYH11_T	0	0
ENSG00000244176.1		0.27258	0.252927	0.3436	0.455357142857143	0.392086330935252	CBFB-MYH11_T	0	0
ENSG00000284685.1		0.27251	0.00113593	0.0029217	0.982142857142857	0.995503597122302	CBFB-MYH11_T	0	0
ENSG00000095380.11	NANS	0.2725	7.09978e-10	4.4861e-09	1	1	CBFB-MYH11_T	0	0
ENSG00000160838.14	LRRC71	0.27245	0.11478	0.17712	0.839285714285714	0.85521582733813	CBFB-MYH11_T	0	0
ENSG00000138180.16	CEP55	0.27241	0.0175468	0.034575	1	0.998201438848921	CBFB-MYH11_T	0	0
ENSG00000223701.3	RAET1E-AS1	0.27229	0.432107	0.52828	0.25	0.223021582733813	CBFB-MYH11_T	0	0
ENSG00000223694.1	ADH5P3	0.27224	0.154234	0.22771	0.625	0.567446043165468	CBFB-MYH11_T	0	0
ENSG00000243455.3	RPS18P13	0.27219	0.0495005	0.08594	0.910714285714286	0.864208633093525	CBFB-MYH11_T	0	0
ENSG00000253006.1	RN7SKP283	0.27213	0.5034	0.59586	0.1875	0.225719424460432	CBFB-MYH11_T	0	0
ENSG00000172689.2	MS4A10	0.27204	0.255477	0.34643	0.508928571428571	0.393884892086331	CBFB-MYH11_T	0	0
ENSG00000236365.1	EIF3MP1	0.27203	0.327364	0.4236	0.357142857142857	0.267985611510791	CBFB-MYH11_T	0	0
ENSG00000226038.5	PPIAP21	0.27198	0.217847	0.30401	0.642857142857143	0.524280575539568	CBFB-MYH11_T	0	0
ENSG00000261455.1	LINC01003	0.27197	1.52677e-06	6.3888e-06	1	1	CBFB-MYH11_T	0	0
ENSG00000233221.7	ARHGEF4-AS1	0.27193	0.414907	0.51189	0.276785714285714	0.224820143884892	CBFB-MYH11_T	0	0
ENSG00000287945.1		0.27176	0.171528	0.24909	0.696428571428571	0.745503597122302	CBFB-MYH11_T	0	0
ENSG00000126756.12	UXT	0.2717	8.82652e-08	4.3353e-07	1	1	CBFB-MYH11_T	0	0
ENSG00000111348.9	ARHGDIB	0.27165	3.58906e-08	1.8535e-07	1	1	CBFB-MYH11_T	0	0
ENSG00000174776.11	WDR49	0.27164	0.0252209	0.047604	1	0.995503597122302	CBFB-MYH11_T	0	0
ENSG00000277168.1		0.27162	0.501565	0.5943	0.196428571428571	0.170863309352518	CBFB-MYH11_T	0	0
ENSG00000213954.3	ATP5PDP3	0.27157	0.436485	0.53257	0.258928571428571	0.198741007194245	CBFB-MYH11_T	0	0
ENSG00000226945.1	RPL13AP8	0.27157	0.00512794	0.01147	1	0.991906474820144	CBFB-MYH11_T	0	0
ENSG00000183022.5	TPM3P8	0.27147	0.000423485	0.0011854	1	0.995503597122302	CBFB-MYH11_T	0	0
ENSG00000122591.12	HYCC1	0.27137	9.03594e-06	3.3776e-05	1	1	CBFB-MYH11_T	0	0
ENSG00000234238.2		0.27136	0.482522	0.57642	0.25	0.191546762589928	CBFB-MYH11_T	0	0
ENSG00000264148.1		0.27136	0.0079674	0.017068	0.964285714285714	0.97841726618705	CBFB-MYH11_T	0	0
ENSG00000147145.12	LPAR4	0.27117	0.03518	0.063725	1	0.996402877697842	CBFB-MYH11_T	0	0
ENSG00000250472.1	TRIM36-IT1	0.27108	0.360899	0.45762	0.348214285714286	0.281474820143885	CBFB-MYH11_T	0	0
ENSG00000065665.21	SEC61A2	0.27105	0.000100913	0.00031732	1	1	CBFB-MYH11_T	0	0
ENSG00000214914.3	RPL23AP3	0.27098	0.0617801	0.10399	0.991071428571429	0.93794964028777	CBFB-MYH11_T	0	0
ENSG00000266529.1	MTCYBP13	0.27094	0.426748	0.52333	0.401785714285714	0.280575539568345	CBFB-MYH11_T	0	0
ENSG00000251939.1	RNU6-1278P	0.27092	0.0589274	0.099902	0.75	0.777877697841727	CBFB-MYH11_T	0	0
ENSG00000272902.2	TBC1D8-AS1	0.27085	0.0100288	0.021003	0.973214285714286	0.976618705035971	CBFB-MYH11_T	0	0
ENSG00000174437.17	ATP2A2	0.27084	5.1546e-08	2.6124e-07	1	1	CBFB-MYH11_T	0	0
ENSG00000143382.15	ADAMTSL4	0.27073	0.00676376	0.01471	1	1	CBFB-MYH11_T	1	0
ENSG00000267315.1	UFM1P2	0.27068	0.0698313	0.11545	0.75	0.676258992805755	CBFB-MYH11_T	0	0
ENSG00000236330.1	RPL5P9	0.27062	0.0052212	0.011659	1	1	CBFB-MYH11_T	0	0
ENSG00000164440.15	TXLNB	0.27056	0.00912099	0.019279	1	0.99910071942446	CBFB-MYH11_T	0	0
ENSG00000274943.1		0.27056	0.00990127	0.02076	0.991071428571429	0.997302158273381	CBFB-MYH11_T	0	0
ENSG00000230946.3	HNRNPA1P68	0.2705	0.015302	0.030607	0.991071428571429	0.994604316546763	CBFB-MYH11_T	0	0
ENSG00000207967.1	MIR620	0.27046	0.575109	0.6608	0.303571428571429	0.31294964028777	CBFB-MYH11_T	0	0
ENSG00000234315.1	OSTCP5	0.27029	0.152417	0.22549	0.767857142857143	0.575539568345324	CBFB-MYH11_T	0	0
ENSG00000244038.11	DDOST	0.27026	1.67875e-11	1.271e-10	1	1	CBFB-MYH11_T	0	0
ENSG00000146476.11	ARMT1	0.2702	1.729e-05	6.1796e-05	1	1	CBFB-MYH11_T	0	0
ENSG00000214223.4	HNRNPA1P10	0.2702	0.00027879	0.00080847	1	1	CBFB-MYH11_T	0	0
ENSG00000234825.3	XRCC6P2	0.27011	0.000561047	0.0015313	1	1	CBFB-MYH11_T	0	0
ENSG00000168818.10	STX18	0.2701	4.14928e-12	3.3634e-11	1	1	CBFB-MYH11_T	0	0
ENSG00000213326.4	RPS7P11	0.2701	0.000203632	0.00060704	1	1	CBFB-MYH11_T	0	0
ENSG00000226149.6		0.27009	0.0293628	0.054386	0.928571428571429	0.960431654676259	CBFB-MYH11_T	0	0
ENSG00000271370.1		0.27009	0.113267	0.17508	0.741071428571429	0.789568345323741	CBFB-MYH11_T	0	0
ENSG00000004660.15	CAMKK1	0.27006	0.000986121	0.0025693	1	1	CBFB-MYH11_T	0	0
ENSG00000287387.1		0.27006	0.0131975	0.026837	1	1	CBFB-MYH11_T	0	0
ENSG00000287422.1		0.26998	0.0678056	0.1126	0.875	0.880395683453237	CBFB-MYH11_T	0	0
ENSG00000223092.1	RNA5SP115	0.26994	0.323655	0.41967	0.446428571428571	0.473021582733813	CBFB-MYH11_T	0	0
ENSG00000115902.11	SLC1A4	0.26993	0.000188547	0.00056525	1	1	CBFB-MYH11_T	1	0
ENSG00000258760.1		0.26975	0.160674	0.2358	0.678571428571429	0.672661870503597	CBFB-MYH11_T	0	0
ENSG00000169895.6	SYAP1	0.26967	0.000668275	0.0017985	1	1	CBFB-MYH11_T	0	0
ENSG00000279928.2	DDX11L17	0.26965	0.112462	0.174	0.901785714285714	0.883992805755396	CBFB-MYH11_T	0	0
ENSG00000140299.13	BNIP2	0.26962	4.36076e-08	2.2285e-07	1	1	CBFB-MYH11_T	0	0
ENSG00000168216.13	LMBRD1	0.26962	2.42097e-08	1.2766e-07	1	1	CBFB-MYH11_T	1	0
ENSG00000127507.18	ADGRE2	0.26958	0.000217052	0.00064365	1	1	CBFB-MYH11_T	0	0
ENSG00000114125.14	RNF7	0.26954	2.13368e-08	1.1344e-07	1	1	CBFB-MYH11_T	0	0
ENSG00000226790.3	HNRNPA3P1	0.26948	0.00341425	0.0079384	0.973214285714286	0.98021582733813	CBFB-MYH11_T	0	0
ENSG00000249173.6	LINC01093	0.26946	0.181388	0.26105	0.821428571428571	0.81205035971223	CBFB-MYH11_T	0	0
ENSG00000253646.1	RPL6P32	0.26944	0.414934	0.51191	0.330357142857143	0.240107913669065	CBFB-MYH11_T	0	0
ENSG00000263999.2	RN7SL42P	0.26939	0.328498	0.4248	0.330357142857143	0.338129496402878	CBFB-MYH11_T	0	0
ENSG00000264404.3	LINC02675	0.26935	0.224457	0.31154	0.767857142857143	0.691546762589928	CBFB-MYH11_T	0	0
ENSG00000286116.1		0.26931	0.0345106	0.062656	1	0.99910071942446	CBFB-MYH11_T	0	0
ENSG00000227259.2	HMGN2P22	0.26929	0.291876	0.386	0.491071428571429	0.341726618705036	CBFB-MYH11_T	0	0
ENSG00000229246.2	LINC00377	0.2692	0.20471	0.28886	0.625	0.550359712230216	CBFB-MYH11_T	0	0
ENSG00000235892.1	PKMP2	0.26918	0.16809	0.24488	0.75	0.659172661870504	CBFB-MYH11_T	0	0
ENSG00000206651.1		0.26915	0.0372439	0.06706	0.982142857142857	0.983812949640288	CBFB-MYH11_T	0	0
ENSG00000167182.15	SP2	0.26912	1.21091e-08	6.6338e-08	1	1	CBFB-MYH11_T	0	1
ENSG00000163947.12	ARHGEF3	0.26911	6.42794e-05	0.00020911	1	1	CBFB-MYH11_T	0	0
ENSG00000214176.9	PLEKHM1P1	0.26898	1.20939e-06	5.1377e-06	1	1	CBFB-MYH11_T	0	0
ENSG00000235225.1	RPL31P17	0.26885	0.00454851	0.010286	1	0.982014388489209	CBFB-MYH11_T	0	0
ENSG00000103326.12	CAPN15	0.26878	3.67907e-10	2.402e-09	1	1	CBFB-MYH11_T	0	1
ENSG00000105722.10	ERF	0.26872	1.55009e-06	6.4777e-06	1	1	CBFB-MYH11_T	0	1
ENSG00000179412.11	HNRNPCL4	0.26867	0.127963	0.19431	0.758928571428571	0.710431654676259	CBFB-MYH11_T	0	0
ENSG00000256374.2		0.2685	0.342358	0.43872	0.330357142857143	0.281474820143885	CBFB-MYH11_T	0	0
ENSG00000259682.1		0.26844	0.0513406	0.088697	0.910714285714286	0.910971223021583	CBFB-MYH11_T	0	0
ENSG00000141522.12	ARHGDIA	0.26824	6.43266e-08	3.216e-07	1	1	CBFB-MYH11_T	0	0
ENSG00000100285.10	NEFH	0.2682	0.150649	0.22326	1	0.995503597122302	CBFB-MYH11_T	0	0
ENSG00000222465.1	RNU2-5P	0.26818	0.248718	0.33899	0.6875	0.599820143884892	CBFB-MYH11_T	0	0
ENSG00000203402.2		0.26817	0.508904	0.60077	0.205357142857143	0.172661870503597	CBFB-MYH11_T	0	0
ENSG00000162434.13	JAK1	0.26804	7.90556e-12	6.2119e-11	1	1	CBFB-MYH11_T	0	0
ENSG00000264281.3		0.26801	0.00350258	0.008126	1	0.99910071942446	CBFB-MYH11_T	0	0
ENSG00000196961.13	AP2A1	0.268	5.17417e-10	3.3238e-09	1	1	CBFB-MYH11_T	0	0
ENSG00000240480.1	RPL29P2	0.26795	0.0484262	0.084303	0.973214285714286	0.927158273381295	CBFB-MYH11_T	0	0
ENSG00000254458.1		0.26777	0.24581	0.33557	0.473214285714286	0.442446043165468	CBFB-MYH11_T	0	0
ENSG00000253365.1	IGKV1D-22	0.26774	0.321103	0.41693	0.464285714285714	0.364208633093525	CBFB-MYH11_T	0	0
ENSG00000236289.4	GACAT3	0.26772	0.42799	0.52439	0.3125	0.210431654676259	CBFB-MYH11_T	0	0
ENSG00000126262.5	FFAR2	0.26769	0.107663	0.1677	1	0.991906474820144	CBFB-MYH11_T	0	0
ENSG00000151967.18	SCHIP1	0.26763	0.149644	0.22192	0.991071428571429	0.972122302158273	CBFB-MYH11_T	0	0
ENSG00000143669.14	LYST	0.26759	0.00290173	0.0068576	1	1	CBFB-MYH11_T	0	0
ENSG00000217684.2	RPS3AP24	0.26747	0.387878	0.48491	0.410714285714286	0.352517985611511	CBFB-MYH11_T	0	0
ENSG00000275834.1		0.26738	0.0778319	0.12692	0.919642857142857	0.850719424460432	CBFB-MYH11_T	0	0
ENSG00000275882.1	IKBKGP1	0.26735	0.00533805	0.01189	0.991071428571429	0.969424460431655	CBFB-MYH11_T	0	0
ENSG00000254615.3		0.26728	0.053305	0.09168	0.973214285714286	0.987410071942446	CBFB-MYH11_T	0	0
ENSG00000168256.18	NKIRAS2	0.26713	9.82484e-14	9.4136e-13	1	1	CBFB-MYH11_T	0	0
ENSG00000234491.1	HNRNPA1P51	0.26706	0.0151714	0.030364	0.982142857142857	0.953237410071942	CBFB-MYH11_T	0	0
ENSG00000144843.11	ADPRH	0.26698	0.000706718	0.0018934	1	1	CBFB-MYH11_T	0	0
ENSG00000217130.1		0.26694	0.00735044	0.015866	1	1	CBFB-MYH11_T	0	0
ENSG00000160410.15	SHKBP1	0.26691	1.41687e-07	6.7752e-07	1	1	CBFB-MYH11_T	0	0
ENSG00000241352.3		0.26686	0.00333842	0.0077804	1	0.99910071942446	CBFB-MYH11_T	0	0
ENSG00000233852.1		0.26684	0.145528	0.21688	0.633928571428571	0.659172661870504	CBFB-MYH11_T	0	0
ENSG00000255500.2		0.26677	0.119321	0.18319	0.803571428571429	0.712230215827338	CBFB-MYH11_T	0	0
ENSG00000149927.18	DOC2A	0.26675	0.0311756	0.057315	1	0.99910071942446	CBFB-MYH11_T	0	0
ENSG00000244493.1	SLC9A9-AS2	0.26673	0.316154	0.41172	0.446428571428571	0.377697841726619	CBFB-MYH11_T	0	0
ENSG00000286586.1		0.26666	0.00376499	0.0086775	0.9375	0.968525179856115	CBFB-MYH11_T	0	0
ENSG00000179218.14	CALR	0.26656	2.11023e-05	7.4336e-05	1	1	CBFB-MYH11_T	1	0
ENSG00000204071.10	TCEAL6	0.2665	0.0863046	0.13871	0.821428571428571	0.754496402877698	CBFB-MYH11_T	0	0
ENSG00000250896.1	RNPS1P1	0.26649	0.000233067	0.00068726	1	1	CBFB-MYH11_T	0	0
ENSG00000184162.15	NR2C2AP	0.26644	5.74132e-06	2.211e-05	1	1	CBFB-MYH11_T	0	0
ENSG00000251285.2		0.26641	0.511081	0.60287	0.276785714285714	0.18794964028777	CBFB-MYH11_T	0	0
ENSG00000227379.2	PPIAP2	0.26638	0.0568705	0.096917	0.9375	0.905575539568345	CBFB-MYH11_T	0	0
ENSG00000108039.18	XPNPEP1	0.26635	3.29846e-12	2.6928e-11	1	1	CBFB-MYH11_T	0	0
ENSG00000252207.1	RNA5SP365	0.26631	0.277253	0.37027	0.383928571428571	0.365107913669065	CBFB-MYH11_T	0	0
ENSG00000061273.18	HDAC7	0.2663	6.45221e-10	4.0971e-09	1	1	CBFB-MYH11_T	0	1
ENSG00000115758.13	ODC1	0.26621	0.000107546	0.00033655	1	1	CBFB-MYH11_T	0	0
ENSG00000225005.1	RPL7AP77	0.2662	0.144841	0.21602	0.696428571428571	0.594424460431655	CBFB-MYH11_T	0	0
ENSG00000253115.1		0.26616	0.491725	0.58512	0.205357142857143	0.176258992805755	CBFB-MYH11_T	0	0
ENSG00000267551.3	GNA15-DT	0.26615	0.0101315	0.021195	1	1	CBFB-MYH11_T	0	0
ENSG00000070423.18	RNF126	0.26612	6.31913e-08	3.1614e-07	1	1	CBFB-MYH11_T	0	0
ENSG00000218475.2	ACTG1P18	0.26611	0.533628	0.62364	0.232142857142857	0.160971223021583	CBFB-MYH11_T	0	0
ENSG00000233278.1	RPS26P2	0.2661	0.279712	0.37306	0.651785714285714	0.465827338129496	CBFB-MYH11_T	0	0
ENSG00000253506.3	NACA2	0.26609	0.0111076	0.023019	1	1	CBFB-MYH11_T	0	0
ENSG00000231961.1		0.26608	0.395594	0.49271	0.348214285714286	0.35431654676259	CBFB-MYH11_T	0	0
ENSG00000229067.1		0.26603	0.0420037	0.074461	0.955357142857143	0.893884892086331	CBFB-MYH11_T	0	0
ENSG00000235555.1	SUMO1P4	0.26598	0.10274	0.16113	0.821428571428571	0.760791366906475	CBFB-MYH11_T	0	0
ENSG00000087074.8	PPP1R15A	0.26595	0.00382816	0.0088091	1	1	CBFB-MYH11_T	0	0
ENSG00000286191.1		0.26594	0.508473	0.60046	0.196428571428571	0.201438848920863	CBFB-MYH11_T	0	0
ENSG00000227311.3	RPL21P20	0.26593	0.0143769	0.028958	0.991071428571429	0.982913669064748	CBFB-MYH11_T	0	0
ENSG00000100410.8	PHF5A	0.26588	1.17079e-10	8.0705e-10	1	1	CBFB-MYH11_T	0	1
ENSG00000163041.13	H3-3A	0.26579	4.16173e-11	3.0072e-10	1	1	CBFB-MYH11_T	0	0
ENSG00000236496.2	GPS2P1	0.26574	0.0250971	0.047391	0.982142857142857	0.953237410071942	CBFB-MYH11_T	0	0
ENSG00000271075.1		0.26565	0.35403	0.4506	0.303571428571429	0.331834532374101	CBFB-MYH11_T	0	0
ENSG00000213925.3	NPM1P33	0.26562	0.0969804	0.15325	0.875	0.783273381294964	CBFB-MYH11_T	0	0
ENSG00000188167.9	TMPPE	0.26554	9.51307e-05	0.00030048	1	1	CBFB-MYH11_T	0	0
ENSG00000152767.17	FARP1	0.26545	0.0091288	0.019293	1	1	CBFB-MYH11_T	0	0
ENSG00000182621.18	PLCB1	0.26544	0.00337821	0.0078626	1	1	CBFB-MYH11_T	0	0
ENSG00000235828.5	RPL36AP26	0.26541	0.0587421	0.099635	0.955357142857143	0.907374100719424	CBFB-MYH11_T	0	0
ENSG00000255993.1	PSMC1P9	0.26537	0.0243706	0.046177	0.946428571428571	0.934352517985611	CBFB-MYH11_T	0	0
ENSG00000241868.3	RN7SL434P	0.26535	0.0417355	0.074046	0.875	0.89568345323741	CBFB-MYH11_T	0	0
ENSG00000177494.6	ZBED2	0.26534	0.116632	0.17962	0.9375	0.946942446043165	CBFB-MYH11_T	0	1
ENSG00000151135.10	TMEM263	0.26522	0.000900417	0.0023653	1	1	CBFB-MYH11_T	0	0
ENSG00000233859.2	ADH5P4	0.26514	0.000968365	0.0025272	0.991071428571429	0.988309352517986	CBFB-MYH11_T	0	0
ENSG00000232605.2	HMGN2P11	0.26513	0.427164	0.52365	0.339285714285714	0.23021582733813	CBFB-MYH11_T	0	0
ENSG00000179163.12	FUCA1	0.26509	0.00239598	0.0057687	1	1	CBFB-MYH11_T	0	0
ENSG00000141503.17	MINK1	0.26507	3.29233e-07	1.5086e-06	1	1	CBFB-MYH11_T	0	1
ENSG00000105643.10	ARRDC2	0.26506	4.50728e-05	0.00015047	1	1	CBFB-MYH11_T	0	0
ENSG00000275713.2	H2BC9	0.26502	0.116086	0.17887	1	0.974820143884892	CBFB-MYH11_T	0	0
ENSG00000201183.1	RNVU1-3	0.26501	0.0273658	0.051139	0.991071428571429	0.990107913669065	CBFB-MYH11_T	0	0
ENSG00000243829.1		0.26501	0.0019587	0.0048	1	1	CBFB-MYH11_T	0	0
ENSG00000287857.1		0.26476	0.00464278	0.010476	0.991071428571429	0.994604316546763	CBFB-MYH11_T	0	0
ENSG00000237668.1	RPS15AP38	0.26467	0.00250973	0.0060167	1	1	CBFB-MYH11_T	0	0
ENSG00000172590.18	MRPL52	0.26465	2.85178e-08	1.4884e-07	1	1	CBFB-MYH11_T	0	0
ENSG00000259051.1	HNRNPUP1	0.26464	0.000212376	0.00063099	1	0.998201438848921	CBFB-MYH11_T	0	0
ENSG00000106153.13	CHCHD2	0.26459	5.87382e-07	2.6103e-06	1	1	CBFB-MYH11_T	0	0
ENSG00000206646.1		0.26456	0.3971	0.49429	0.276785714285714	0.22931654676259	CBFB-MYH11_T	0	0
ENSG00000259196.1	HMBOX1-IT1	0.26456	0.230193	0.31793	0.625	0.58273381294964	CBFB-MYH11_T	0	0
ENSG00000243915.1	THAP12P2	0.26447	0.111458	0.17269	0.785714285714286	0.81294964028777	CBFB-MYH11_T	0	0
ENSG00000279825.1		0.26434	0.0088455	0.018751	0.982142857142857	0.992805755395683	CBFB-MYH11_T	0	0
ENSG00000142507.10	PSMB6	0.26431	3.57928e-09	2.0759e-08	1	1	CBFB-MYH11_T	0	0
ENSG00000023734.11	STRAP	0.26428	2.71324e-08	1.4212e-07	1	1	CBFB-MYH11_T	0	0
ENSG00000198961.10	PJA2	0.26427	2.10807e-06	8.6486e-06	1	1	CBFB-MYH11_T	0	0
ENSG00000278109.1		0.26422	0.448244	0.54368	0.223214285714286	0.267086330935252	CBFB-MYH11_T	0	0
ENSG00000229019.1		0.26418	0.57234	0.65833	0.205357142857143	0.196043165467626	CBFB-MYH11_T	0	0
ENSG00000249448.1	MTCO1P24	0.26417	0.208638	0.29341	0.919642857142857	0.763489208633094	CBFB-MYH11_T	0	0
ENSG00000129187.14	DCTD	0.26411	2.09262e-16	2.5336e-15	1	1	CBFB-MYH11_T	0	0
ENSG00000158467.16	AHCYL2	0.26393	2.27024e-06	9.2701e-06	1	1	CBFB-MYH11_T	0	0
ENSG00000162771.8	GARIN4	0.26393	0.340136	0.43648	0.419642857142857	0.415467625899281	CBFB-MYH11_T	0	0
ENSG00000230621.1		0.26387	0.181955	0.26175	0.616071428571429	0.592625899280576	CBFB-MYH11_T	0	0
ENSG00000232734.1	ATP5MC1P7	0.26386	0.495637	0.58873	0.294642857142857	0.178956834532374	CBFB-MYH11_T	0	0
ENSG00000145901.16	TNIP1	0.26361	3.37776e-07	1.546e-06	1	1	CBFB-MYH11_T	0	0
ENSG00000182921.9	GPATCH11P1	0.26345	0.164807	0.24093	0.705357142857143	0.654676258992806	CBFB-MYH11_T	0	0
ENSG00000137818.12	RPLP1	0.26342	7.81038e-05	0.00025038	1	1	CBFB-MYH11_T	0	0
ENSG00000221598.3	MIR1249	0.26335	0.187216	0.26802	0.598214285714286	0.635791366906475	CBFB-MYH11_T	0	0
ENSG00000249780.1		0.26329	0.23062	0.31838	0.973214285714286	0.903776978417266	CBFB-MYH11_T	0	0
ENSG00000256075.1		0.26326	0.145543	0.21688	0.714285714285714	0.601618705035971	CBFB-MYH11_T	0	0
ENSG00000114316.13	USP4	0.26303	9.37992e-11	6.5288e-10	1	1	CBFB-MYH11_T	0	0
ENSG00000115085.14	ZAP70	0.26302	0.0348746	0.06324	1	1	CBFB-MYH11_T	0	0
ENSG00000215325.4	ASS1P10	0.26301	0.357668	0.45431	0.303571428571429	0.405575539568345	CBFB-MYH11_T	0	0
ENSG00000159189.12	C1QC	0.26298	0.256001	0.34704	0.955357142857143	0.965827338129496	CBFB-MYH11_T	0	0
ENSG00000236278.2	PEBP1P3	0.26287	0.0379461	0.068192	0.973214285714286	0.986510791366906	CBFB-MYH11_T	0	0
ENSG00000132405.19	TBC1D14	0.26284	1.85565e-06	7.6664e-06	1	1	CBFB-MYH11_T	0	0
ENSG00000179172.10	HNRNPCL1	0.26281	0.00539774	0.012011	0.964285714285714	0.951438848920863	CBFB-MYH11_T	0	0
ENSG00000202434.1		0.26281	0.0183653	0.035996	0.919642857142857	0.98021582733813	CBFB-MYH11_T	0	0
ENSG00000257122.5	RRN3P3	0.26281	2.72551e-06	1.1022e-05	1	1	CBFB-MYH11_T	0	0
ENSG00000185262.9	UBALD2	0.26272	0.000603699	0.001639	1	1	CBFB-MYH11_T	0	0
ENSG00000225053.1	PRPF38AP1	0.26271	0.167102	0.24379	0.669642857142857	0.610611510791367	CBFB-MYH11_T	0	0
ENSG00000213176.4	RPL13P6	0.26266	0.00709118	0.015362	1	0.983812949640288	CBFB-MYH11_T	0	0
ENSG00000211455.8	STK38L	0.2626	9.61848e-07	4.1487e-06	1	1	CBFB-MYH11_T	0	0
ENSG00000129353.15	SLC44A2	0.26258	0.00123215	0.0031472	1	1	CBFB-MYH11_T	1	0
ENSG00000222679.1	RNU6-1267P	0.26253	0.0785448	0.12797	0.75	0.800359712230216	CBFB-MYH11_T	0	0
ENSG00000233457.1		0.26253	0.145106	0.21634	0.714285714285714	0.684352517985611	CBFB-MYH11_T	0	0
ENSG00000100906.11	NFKBIA	0.26234	0.0139317	0.028182	1	1	CBFB-MYH11_T	0	1
ENSG00000244361.1	RPL30P7	0.26234	0.0774156	0.12634	0.928571428571429	0.827338129496403	CBFB-MYH11_T	0	0
ENSG00000285972.1	CERNA2	0.26225	0.147562	0.21938	0.6875	0.620503597122302	CBFB-MYH11_T	0	0
ENSG00000162337.12	LRP5	0.26219	0.00732318	0.015815	1	1	CBFB-MYH11_T	1	1
ENSG00000287229.1		0.26213	0.153266	0.2265	0.776785714285714	0.779676258992806	CBFB-MYH11_T	0	0
ENSG00000106803.10	SEC61B	0.26208	2.14835e-06	8.7997e-06	1	1	CBFB-MYH11_T	0	0
ENSG00000173011.12	TADA2B	0.26199	0.000214423	0.00063647	1	1	CBFB-MYH11_T	0	1
ENSG00000201104.1	RNU6-11P	0.26199	0.257986	0.34921	0.571428571428571	0.442446043165468	CBFB-MYH11_T	0	0
ENSG00000243547.1	HNRNPKP4	0.26199	0.000104585	0.0003278	1	1	CBFB-MYH11_T	0	0
ENSG00000213300.5	HNRNPA3P6	0.26192	1.52717e-06	6.3899e-06	1	1	CBFB-MYH11_T	0	0
ENSG00000138640.15	FAM13A	0.26187	0.000216356	0.00064163	1	1	CBFB-MYH11_T	0	0
ENSG00000277083.1	PRSS3P3	0.26173	0.467739	0.56258	0.285714285714286	0.189748201438849	CBFB-MYH11_T	0	0
ENSG00000287093.1		0.26167	0.106754	0.16653	0.892857142857143	0.870503597122302	CBFB-MYH11_T	0	0
ENSG00000267669.1	RPLP0P12	0.26166	0.0207622	0.040093	0.964285714285714	0.935251798561151	CBFB-MYH11_T	0	0
ENSG00000224540.1	TFDP1P1	0.26164	0.222268	0.3091	0.553571428571429	0.461330935251799	CBFB-MYH11_T	0	0
ENSG00000251478.1		0.2616	0.137009	0.20615	0.785714285714286	0.747302158273381	CBFB-MYH11_T	0	0
ENSG00000066322.15	ELOVL1	0.2614	1.46983e-07	7.0184e-07	1	1	CBFB-MYH11_T	0	0
ENSG00000241929.1	WDR70P1	0.2613	0.30164	0.39631	0.375	0.343525179856115	CBFB-MYH11_T	0	0
ENSG00000245864.3	MEF2C-AS2	0.26123	0.0466308	0.081579	0.991071428571429	0.964928057553957	CBFB-MYH11_T	0	0
ENSG00000149357.10	LAMTOR1	0.26117	6.49702e-08	3.2464e-07	1	1	CBFB-MYH11_T	0	0
ENSG00000232912.6	RERE-AS1	0.26112	0.00215462	0.0052366	0.991071428571429	0.995503597122302	CBFB-MYH11_T	0	0
ENSG00000187268.12	FAM9C	0.26106	0.190128	0.27156	0.758928571428571	0.738309352517986	CBFB-MYH11_T	0	0
ENSG00000243199.1	RPL6P10	0.26106	7.7467e-05	0.00024851	1	1	CBFB-MYH11_T	0	0
ENSG00000230170.1	HNRNPA1P28	0.26105	0.0131624	0.026771	0.991071428571429	0.977517985611511	CBFB-MYH11_T	0	0
ENSG00000140948.13	ZCCHC14	0.26103	8.30142e-05	0.00026474	1	1	CBFB-MYH11_T	0	0
ENSG00000238243.3	OR2W3	0.2609	0.0352005	0.063757	1	0.991007194244604	CBFB-MYH11_T	0	0
ENSG00000234324.1	RPL9P2	0.26085	0.0287167	0.053341	0.955357142857143	0.939748201438849	CBFB-MYH11_T	0	0
ENSG00000104325.7	DECR1	0.26083	1.60626e-08	8.6797e-08	1	1	CBFB-MYH11_T	0	0
ENSG00000269637.1	RPL12P41	0.26083	0.0771344	0.12593	0.928571428571429	0.908273381294964	CBFB-MYH11_T	0	0
ENSG00000250862.1	HMGB1P29	0.2608	0.302252	0.39696	0.517857142857143	0.447841726618705	CBFB-MYH11_T	0	0
ENSG00000274536.7	MIR223HG	0.2608	0.0209027	0.040318	1	1	CBFB-MYH11_T	0	0
ENSG00000034152.19	MAP2K3	0.26079	0.000317357	0.0009105	1	1	CBFB-MYH11_T	0	0
ENSG00000226292.1	RPS3AP10	0.26079	0.107751	0.16781	0.848214285714286	0.834532374100719	CBFB-MYH11_T	0	0
ENSG00000188985.6	DHFRP1	0.26077	0.00965258	0.020282	0.973214285714286	0.970323741007194	CBFB-MYH11_T	0	0
ENSG00000196418.12	ZNF124	0.26069	0.000396218	0.0011146	1	1	CBFB-MYH11_T	0	1
ENSG00000016490.16	CLCA1	0.26068	0.541049	0.63043	0.178571428571429	0.224820143884892	CBFB-MYH11_T	0	0
ENSG00000110944.9	IL23A	0.26055	0.000957383	0.002502	1	0.99910071942446	CBFB-MYH11_T	0	0
ENSG00000236597.1	IGHD7-27	0.26054	0.375436	0.47252	0.330357142857143	0.361510791366906	CBFB-MYH11_T	0	0
ENSG00000233426.3	EIF3FP3	0.26053	0.00014652	0.00044787	1	0.99910071942446	CBFB-MYH11_T	0	0
ENSG00000182568.17	SATB1	0.26051	5.14061e-06	1.9977e-05	1	1	CBFB-MYH11_T	0	1
ENSG00000239797.1	RPL21P39	0.26051	0.07201	0.11856	0.955357142857143	0.860611510791367	CBFB-MYH11_T	0	0
ENSG00000231093.1	TRMT1P1	0.26049	0.217245	0.30332	0.651785714285714	0.568345323741007	CBFB-MYH11_T	0	0
ENSG00000283646.2	LINC02009	0.26047	0.243431	0.33294	0.830357142857143	0.929856115107914	CBFB-MYH11_T	0	0
ENSG00000214391.3	TUBAP2	0.26039	0.00102276	0.0026558	1	1	CBFB-MYH11_T	0	0
ENSG00000233778.3		0.26039	0.0523725	0.090272	0.964285714285714	0.948741007194245	CBFB-MYH11_T	0	0
ENSG00000233385.1	MTCO3P8	0.26031	0.492629	0.58591	0.241071428571429	0.198741007194245	CBFB-MYH11_T	0	0
ENSG00000213269.2	RPS6P26	0.26023	0.10939	0.17002	0.982142857142857	0.913669064748201	CBFB-MYH11_T	0	0
ENSG00000143933.19	CALM2	0.26014	8.57138e-08	4.2204e-07	1	1	CBFB-MYH11_T	0	0
ENSG00000211595.2	IGKJ3	0.26012	0.114761	0.17709	0.901785714285714	0.900179856115108	CBFB-MYH11_T	0	0
ENSG00000172071.14	EIF2AK3	0.2601	0.000806326	0.0021367	1	1	CBFB-MYH11_T	0	0
ENSG00000187866.10	PABIR1	0.26003	9.39808e-09	5.2148e-08	1	1	CBFB-MYH11_T	0	0
ENSG00000237609.1	LINC02943	0.26003	0.113597	0.1755	0.821428571428571	0.83363309352518	CBFB-MYH11_T	0	0
ENSG00000157500.12	APPL1	0.25997	1.35863e-08	7.4022e-08	1	1	CBFB-MYH11_T	0	0
ENSG00000134851.13	TMEM165	0.25987	1.34015e-09	8.1752e-09	1	1	CBFB-MYH11_T	0	0
ENSG00000225787.1	LSM3P3	0.25987	0.0496648	0.086171	0.883928571428571	0.858812949640288	CBFB-MYH11_T	0	0
ENSG00000203498.3		0.25984	0.427324	0.5238	0.357142857142857	0.22931654676259	CBFB-MYH11_T	0	0
ENSG00000232508.1	MRPL45P1	0.25984	0.295957	0.39039	0.589285714285714	0.439748201438849	CBFB-MYH11_T	0	0
ENSG00000261644.2	CYLD-AS1	0.2597	0.000389929	0.0010984	1	1	CBFB-MYH11_T	0	0
ENSG00000239713.9	APOBEC3G	0.25954	3.88227e-07	1.7621e-06	1	1	CBFB-MYH11_T	0	1
ENSG00000212664.5	RPL17P39	0.25951	0.00182842	0.0045101	1	1	CBFB-MYH11_T	0	0
ENSG00000185031.6	SLC2A3P2	0.25949	0.0408433	0.072676	0.9375	0.912769784172662	CBFB-MYH11_T	0	0
ENSG00000048740.18	CELF2	0.25943	2.09623e-11	1.5707e-10	1	1	CBFB-MYH11_T	0	0
ENSG00000213862.4	RPL7AP62	0.25943	0.00133363	0.0033817	1	1	CBFB-MYH11_T	0	0
ENSG00000129993.15	CBFA2T3	0.25934	0.000217246	0.00064414	1	1	CBFB-MYH11_T	0	1
ENSG00000254864.1		0.25931	0.44368	0.53936	0.258928571428571	0.337230215827338	CBFB-MYH11_T	0	0
ENSG00000213695.3	RPS7P14	0.2593	0.0429898	0.075959	0.964285714285714	0.929856115107914	CBFB-MYH11_T	0	0
ENSG00000213430.6	HSPD1P1	0.25929	0.00422085	0.0096229	1	0.995503597122302	CBFB-MYH11_T	0	0
ENSG00000279276.1		0.25919	0.160545	0.23568	0.732142857142857	0.75	CBFB-MYH11_T	0	0
ENSG00000223886.3		0.25912	0.00173544	0.0042949	1	0.991007194244604	CBFB-MYH11_T	0	0
ENSG00000287430.1		0.25898	0.205868	0.29017	0.892857142857143	0.907374100719424	CBFB-MYH11_T	0	0
ENSG00000230530.2	LIMD1-AS1	0.25896	0.000116218	0.00036161	0.991071428571429	0.99910071942446	CBFB-MYH11_T	0	0
ENSG00000129235.11	TXNDC17	0.25894	1.9861e-07	9.3444e-07	1	1	CBFB-MYH11_T	0	0
ENSG00000241081.1	RPL22P2	0.25894	0.000899771	0.0023639	1	0.995503597122302	CBFB-MYH11_T	0	0
ENSG00000279457.4	WASH9P	0.25893	1.43732e-05	5.2074e-05	1	1	CBFB-MYH11_T	0	0
ENSG00000145391.13	SETD7	0.2589	0.00630853	0.013821	1	1	CBFB-MYH11_T	0	0
ENSG00000239443.1	PABPC1P10	0.25888	0.0927292	0.14744	0.955357142857143	0.862410071942446	CBFB-MYH11_T	0	0
ENSG00000136541.15	ERMN	0.25882	0.0579873	0.098536	1	0.99910071942446	CBFB-MYH11_T	0	0
ENSG00000171202.7	TMEM126A	0.25881	4.8714e-10	3.1381e-09	1	1	CBFB-MYH11_T	0	0
ENSG00000180370.10	PAK2	0.25878	2.60263e-09	1.5361e-08	1	1	CBFB-MYH11_T	0	0
ENSG00000228353.1		0.25875	0.181417	0.26109	0.598214285714286	0.709532374100719	CBFB-MYH11_T	0	0
ENSG00000225343.1	RPL21P66	0.25874	0.530244	0.62035	0.25	0.163669064748201	CBFB-MYH11_T	0	0
ENSG00000011422.12	PLAUR	0.2587	0.0369649	0.06661	1	1	CBFB-MYH11_T	1	0
ENSG00000168056.17	LTBP3	0.25867	0.00656483	0.014328	1	1	CBFB-MYH11_T	1	0
ENSG00000284985.1		0.25865	0.182504	0.26241	0.535714285714286	0.464028776978417	CBFB-MYH11_T	0	0
ENSG00000232228.1	RPL36AP16	0.25863	0.00564246	0.012497	1	0.997302158273381	CBFB-MYH11_T	0	0
ENSG00000255004.1	SLC1A2-AS1	0.25862	0.312898	0.40833	0.616071428571429	0.607014388489209	CBFB-MYH11_T	0	0
ENSG00000081237.20	PTPRC	0.25861	2.8523e-05	9.8518e-05	1	1	CBFB-MYH11_T	1	0
ENSG00000137404.14	NRM	0.25858	1.54002e-05	5.5515e-05	1	1	CBFB-MYH11_T	0	0
ENSG00000183396.4	TMEM89	0.25855	0.081565	0.1321	0.8125	0.857014388489209	CBFB-MYH11_T	0	0
ENSG00000187838.17	PLSCR3	0.25853	0.00516359	0.011545	0.919642857142857	0.977517985611511	CBFB-MYH11_T	0	0
ENSG00000197771.13	MCMBP	0.25852	1.66627e-07	7.907e-07	1	1	CBFB-MYH11_T	0	0
ENSG00000140995.17	DEF8	0.25845	0.000104043	0.00032615	1	1	CBFB-MYH11_T	0	0
ENSG00000152380.10	FAM151B	0.25845	0.00933055	0.019677	1	1	CBFB-MYH11_T	0	0
ENSG00000166889.14	PATL1	0.25843	1.55198e-08	8.3978e-08	1	1	CBFB-MYH11_T	0	0
ENSG00000185203.12	WASIR1	0.2584	0.277308	0.37032	0.794642857142857	0.690647482014389	CBFB-MYH11_T	0	0
ENSG00000237861.1		0.25825	0.0258222	0.048625	0.892857142857143	0.923561151079137	CBFB-MYH11_T	0	0
ENSG00000274356.1		0.25824	0.0518248	0.089429	0.848214285714286	0.866906474820144	CBFB-MYH11_T	0	0
ENSG00000257199.2		0.25823	0.0675642	0.11226	0.839285714285714	0.787769784172662	CBFB-MYH11_T	0	0
ENSG00000258401.1	ATP5MC2P2	0.2582	0.149164	0.22136	0.857142857142857	0.789568345323741	CBFB-MYH11_T	0	0
ENSG00000196611.5	MMP1	0.25816	0.526368	0.61689	0.169642857142857	0.309352517985612	CBFB-MYH11_T	0	0
ENSG00000205791.3	LOH12CR2	0.25815	0.000858451	0.0022634	0.982142857142857	0.99910071942446	CBFB-MYH11_T	0	0
ENSG00000257950.3	P2RX5-TAX1BP3	0.25814	0.00459209	0.010373	0.991071428571429	1	CBFB-MYH11_T	0	0
ENSG00000238246.1		0.25806	0.110666	0.17161	0.875	0.862410071942446	CBFB-MYH11_T	0	0
ENSG00000213950.2	RPS10P2	0.25802	0.0244019	0.046231	0.973214285714286	0.970323741007194	CBFB-MYH11_T	0	0
ENSG00000128973.13	CLN6	0.25796	1.27034e-06	5.3803e-06	1	1	CBFB-MYH11_T	0	0
ENSG00000204525.17	HLA-C	0.2579	0.000563672	0.0015371	1	1	CBFB-MYH11_T	1	0
ENSG00000213730.3	POLD2P1	0.25781	0.205295	0.2895	0.651785714285714	0.56205035971223	CBFB-MYH11_T	0	0
ENSG00000273836.1	MIR6842	0.25777	0.230852	0.31863	0.428571428571429	0.488309352517986	CBFB-MYH11_T	0	0
ENSG00000157119.12	KLHL40	0.25771	0.53418	0.62412	0.1875	0.164568345323741	CBFB-MYH11_T	0	0
ENSG00000138069.18	RAB1A	0.25765	7.25617e-06	2.7516e-05	1	1	CBFB-MYH11_T	0	0
ENSG00000213280.2		0.25765	0.00245669	0.0059002	1	1	CBFB-MYH11_T	0	0
ENSG00000230071.2	RPL4P6	0.25757	0.00218999	0.0053136	1	0.99910071942446	CBFB-MYH11_T	0	0
ENSG00000252002.1	RNA5SP154	0.25751	0.129942	0.19693	0.723214285714286	0.737410071942446	CBFB-MYH11_T	0	0
ENSG00000229465.1	ACTG1P11	0.25749	0.102927	0.16137	0.892857142857143	0.865107913669065	CBFB-MYH11_T	0	0
ENSG00000265684.2	RN7SL378P	0.2574	0.18712	0.2679	0.633928571428571	0.566546762589928	CBFB-MYH11_T	0	0
ENSG00000229022.1	RPL6P3	0.25739	0.00699915	0.015182	0.991071428571429	0.995503597122302	CBFB-MYH11_T	0	0
ENSG00000147535.17	PLPP5	0.25735	5.24572e-09	2.9942e-08	1	1	CBFB-MYH11_T	0	0
ENSG00000177731.16	FLII	0.25735	1.92282e-10	1.2949e-09	1	1	CBFB-MYH11_T	0	0
ENSG00000005075.15	POLR2J	0.25729	1.9323e-05	6.8495e-05	1	1	CBFB-MYH11_T	0	1
ENSG00000235552.4	RPL6P27	0.25723	9.14113e-05	0.00028951	1	1	CBFB-MYH11_T	0	0
ENSG00000171988.19	JMJD1C	0.2572	0.00290631	0.0068669	1	1	CBFB-MYH11_T	0	0
ENSG00000172795.17	DCP2	0.25716	1.08548e-06	4.6448e-06	1	1	CBFB-MYH11_T	0	0
ENSG00000228692.2		0.25715	0.133161	0.20113	0.776785714285714	0.772482014388489	CBFB-MYH11_T	0	0
ENSG00000213169.3	RPL8P4	0.25714	0.00727712	0.015725	1	0.99910071942446	CBFB-MYH11_T	0	0
ENSG00000250182.3	EEF1A1P13	0.25713	0.00306249	0.0072051	1	1	CBFB-MYH11_T	0	0
ENSG00000184922.14	FMNL1	0.25711	2.0729e-05	7.3115e-05	1	1	CBFB-MYH11_T	0	0
ENSG00000213935.3	RPL22P16	0.25708	0.0097661	0.020504	0.991071428571429	0.982913669064748	CBFB-MYH11_T	0	0
ENSG00000055483.19	USP36	0.25699	0.000336615	0.00096063	1	1	CBFB-MYH11_T	0	0
ENSG00000285564.2		0.25693	0.30891	0.40403	0.419642857142857	0.384892086330935	CBFB-MYH11_T	0	0
ENSG00000225131.2	PSME2P2	0.2569	9.81256e-05	0.00030932	1	0.99910071942446	CBFB-MYH11_T	0	0
ENSG00000226544.4	RPL7P22	0.25688	0.0678047	0.1126	0.830357142857143	0.782374100719424	CBFB-MYH11_T	0	0
ENSG00000227777.1	RPL7AP19	0.25688	0.103376	0.16198	0.821428571428571	0.810251798561151	CBFB-MYH11_T	0	0
ENSG00000161509.14	GRIN2C	0.25683	0.0286993	0.053315	1	1	CBFB-MYH11_T	0	0
ENSG00000260018.1	MBTPS1-DT	0.25675	0.00284329	0.006737	1	0.996402877697842	CBFB-MYH11_T	0	0
ENSG00000214561.3	RBBP4P4	0.25667	0.0825534	0.1335	0.785714285714286	0.75	CBFB-MYH11_T	0	0
ENSG00000180011.7	PTGR3	0.25666	1.97457e-10	1.329e-09	1	1	CBFB-MYH11_T	0	0
ENSG00000170266.16	GLB1	0.25665	1.37018e-06	5.7673e-06	1	1	CBFB-MYH11_T	1	0
ENSG00000230592.2	RPSAP8	0.2566	0.0156022	0.03114	1	0.988309352517986	CBFB-MYH11_T	0	0
ENSG00000010310.9	GIPR	0.25656	0.0942412	0.14951	0.973214285714286	0.998201438848921	CBFB-MYH11_T	0	0
ENSG00000256747.1		0.25655	0.132434	0.20016	0.651785714285714	0.598021582733813	CBFB-MYH11_T	0	0
ENSG00000104059.4	ENTREP2	0.25649	0.345199	0.44167	0.741071428571429	0.706834532374101	CBFB-MYH11_T	0	0
ENSG00000260530.1		0.25649	0.354288	0.45085	0.375	0.360611510791367	CBFB-MYH11_T	0	0
ENSG00000007047.15	MARK4	0.25646	3.38473e-10	2.2183e-09	1	1	CBFB-MYH11_T	0	0
ENSG00000234004.4		0.25645	0.0459031	0.080499	1	0.989208633093525	CBFB-MYH11_T	0	0
ENSG00000251107.1	PDCD5P2	0.25639	0.217667	0.30379	0.580357142857143	0.466726618705036	CBFB-MYH11_T	0	0
ENSG00000175826.12	CTDNEP1	0.25637	1.14738e-10	7.9155e-10	1	1	CBFB-MYH11_T	0	0
ENSG00000229638.1	RPL4P4	0.25636	9.30001e-05	0.00029418	1	1	CBFB-MYH11_T	0	0
ENSG00000112977.16	DAP	0.25635	2.5479e-07	1.1837e-06	1	1	CBFB-MYH11_T	0	1
ENSG00000240036.4		0.25632	0.0109221	0.022679	1	0.998201438848921	CBFB-MYH11_T	0	0
ENSG00000260690.1	CYCSP39	0.25628	0.331069	0.42748	0.348214285714286	0.289568345323741	CBFB-MYH11_T	0	0
ENSG00000238386.1	RNU7-48P	0.25619	0.190451	0.27192	0.535714285714286	0.510791366906475	CBFB-MYH11_T	0	0
ENSG00000227361.1	RPS24P7	0.25616	0.147133	0.21888	0.901785714285714	0.803956834532374	CBFB-MYH11_T	0	0
ENSG00000273553.1		0.25614	0.189047	0.27026	0.598214285714286	0.567446043165468	CBFB-MYH11_T	0	0
ENSG00000271429.1	RPL17P51	0.25613	0.493684	0.5869	0.241071428571429	0.18705035971223	CBFB-MYH11_T	0	0
ENSG00000220515.2	PGAM1P10	0.25611	0.120441	0.18464	0.8125	0.797661870503597	CBFB-MYH11_T	0	0
ENSG00000234745.12	HLA-B	0.25611	0.000753626	0.00201	1	1	CBFB-MYH11_T	1	0
ENSG00000240053.8	LY6G5B	0.256	0.000350661	0.00099784	1	0.99910071942446	CBFB-MYH11_T	0	0
ENSG00000258608.1	DNAJC19P9	0.25598	0.0325715	0.059548	0.9375	0.911870503597122	CBFB-MYH11_T	0	0
ENSG00000132622.11	HSPA12B	0.25594	0.0173525	0.034229	1	0.99910071942446	CBFB-MYH11_T	0	0
ENSG00000258096.1	SLC38A2-AS1	0.25588	0.00997119	0.020893	1	0.995503597122302	CBFB-MYH11_T	0	0
ENSG00000099246.17	RAB18	0.25585	3.81302e-06	1.5088e-05	1	1	CBFB-MYH11_T	0	0
ENSG00000248546.3	ANP32C	0.25584	0.0046983	0.010587	0.955357142857143	0.984712230215827	CBFB-MYH11_T	0	0
ENSG00000261575.2		0.25577	0.0283633	0.052772	1	0.985611510791367	CBFB-MYH11_T	0	0
ENSG00000230424.1	EMC1-AS1	0.25571	7.40641e-05	0.00023852	1	0.99910071942446	CBFB-MYH11_T	0	0
ENSG00000105967.16	TFEC	0.25568	0.00441903	0.01002	1	1	CBFB-MYH11_T	0	1
ENSG00000167193.8	CRK	0.25566	1.47926e-06	6.1965e-06	1	1	CBFB-MYH11_T	0	0
ENSG00000274051.1		0.25565	0.0186577	0.036485	0.9375	0.98021582733813	CBFB-MYH11_T	0	0
ENSG00000279392.1		0.25565	0.000894599	0.0023517	1	0.995503597122302	CBFB-MYH11_T	0	0
ENSG00000215833.3	QRSL1P1	0.25564	0.241798	0.33103	0.526785714285714	0.476618705035971	CBFB-MYH11_T	0	0
ENSG00000243227.3	RN7SL55P	0.25563	0.177796	0.25671	0.616071428571429	0.675359712230216	CBFB-MYH11_T	0	0
ENSG00000151702.17	FLI1	0.25559	5.10376e-05	0.0001689	1	1	CBFB-MYH11_T	0	1
ENSG00000205307.12	SAP25	0.25551	0.506398	0.59853	0.223214285714286	0.221223021582734	CBFB-MYH11_T	0	0
ENSG00000102317.18	RBM3	0.25545	5.4874e-06	2.1217e-05	1	1	CBFB-MYH11_T	0	0
ENSG00000248890.2	HHIP-AS1	0.25541	0.176411	0.25508	0.839285714285714	0.956834532374101	CBFB-MYH11_T	0	0
ENSG00000200334.1		0.25521	0.507862	0.59995	0.232142857142857	0.216726618705036	CBFB-MYH11_T	0	0
ENSG00000232702.3		0.25517	0.0181776	0.035669	0.991071428571429	0.968525179856115	CBFB-MYH11_T	0	0
ENSG00000123219.13	CENPK	0.25515	0.00165749	0.0041214	1	1	CBFB-MYH11_T	0	0
ENSG00000172292.15	CERS6	0.25513	6.73425e-08	3.3599e-07	1	1	CBFB-MYH11_T	0	1
ENSG00000239344.1		0.25512	0.0132197	0.026874	1	0.989208633093525	CBFB-MYH11_T	0	0
ENSG00000106635.8	BCL7B	0.25511	1.15716e-05	4.2544e-05	1	1	CBFB-MYH11_T	0	0
ENSG00000066379.15	POLR1H	0.25508	1.75672e-06	7.2916e-06	1	1	CBFB-MYH11_T	0	0
ENSG00000252633.1	RN7SKP282	0.25495	0.634962	0.71279	0.25	0.245503597122302	CBFB-MYH11_T	0	0
ENSG00000258244.1	OSTF1P1	0.25493	0.348695	0.44517	0.419642857142857	0.343525179856115	CBFB-MYH11_T	0	0
ENSG00000213964.3	CHCHD4P4	0.25487	0.278825	0.372	0.464285714285714	0.426258992805755	CBFB-MYH11_T	0	0
ENSG00000238517.1	MIR1270	0.25486	0.332893	0.42938	0.375	0.356115107913669	CBFB-MYH11_T	0	0
ENSG00000214263.2	RPSAP53	0.25474	0.205087	0.28926	0.9375	0.862410071942446	CBFB-MYH11_T	0	0
ENSG00000232472.1	EEF1B2P3	0.25465	0.000314717	0.00090358	1	1	CBFB-MYH11_T	0	0
ENSG00000168802.14	CHTF8	0.25455	3.46861e-05	0.00011806	0.991071428571429	0.998201438848921	CBFB-MYH11_T	0	0
ENSG00000279964.1		0.25445	0.00445475	0.010093	0.982142857142857	0.988309352517986	CBFB-MYH11_T	0	0
ENSG00000149591.17	TAGLN	0.25441	0.00205008	0.0050084	1	1	CBFB-MYH11_T	0	0
ENSG00000125962.14	ARMCX5	0.25433	4.06777e-06	1.6045e-05	1	0.99910071942446	CBFB-MYH11_T	0	0
ENSG00000213997.3	PGAM1P7	0.2543	0.0192611	0.037525	0.964285714285714	0.97931654676259	CBFB-MYH11_T	0	0
ENSG00000235655.3	H3P6	0.25426	4.75031e-05	0.00015809	1	1	CBFB-MYH11_T	0	0
ENSG00000285802.1		0.25425	0.472007	0.56659	0.285714285714286	0.243705035971223	CBFB-MYH11_T	0	0
ENSG00000228166.1	MTND1P11	0.25424	0.0609287	0.10278	0.9375	0.97931654676259	CBFB-MYH11_T	0	0
ENSG00000173327.8	MAP3K11	0.25422	1.08177e-07	5.2529e-07	1	1	CBFB-MYH11_T	0	0
ENSG00000258033.1	SNX5P2	0.25412	0.0651394	0.10879	1	0.882194244604317	CBFB-MYH11_T	0	0
ENSG00000276023.5	DUSP14	0.25408	0.0010875	0.0028072	1	0.99910071942446	CBFB-MYH11_T	0	0
ENSG00000268670.1		0.25397	0.0254431	0.047982	0.991071428571429	0.996402877697842	CBFB-MYH11_T	0	0
ENSG00000175110.12	MRPS22	0.25396	1.45486e-12	1.2313e-11	1	1	CBFB-MYH11_T	0	0
ENSG00000260431.2	VPS51P1	0.25396	0.24533	0.33508	0.535714285714286	0.427158273381295	CBFB-MYH11_T	0	0
ENSG00000264028.2	RN7SL744P	0.25396	0.298845	0.3934	0.401785714285714	0.338129496402878	CBFB-MYH11_T	0	0
ENSG00000151689.13	INPP1	0.25392	7.65108e-06	2.8928e-05	1	1	CBFB-MYH11_T	0	0
ENSG00000175215.11	CTDSP2	0.25387	2.75855e-10	1.8264e-09	1	1	CBFB-MYH11_T	0	0
ENSG00000203664.7	OR2W5P	0.25386	0.403686	0.50081	0.339285714285714	0.357913669064748	CBFB-MYH11_T	0	0
ENSG00000214612.3	RPS19P1	0.25373	0.00630721	0.013819	1	0.998201438848921	CBFB-MYH11_T	0	0
ENSG00000243256.1	RPL30P14	0.25366	0.159303	0.23416	0.9375	0.821043165467626	CBFB-MYH11_T	0	0
ENSG00000253522.6	MIR3142HG	0.25366	0.109594	0.17029	0.991071428571429	0.985611510791367	CBFB-MYH11_T	0	0
ENSG00000221059.1	RNU6ATAC6P	0.25359	0.530214	0.62035	0.428571428571429	0.455035971223022	CBFB-MYH11_T	0	0
ENSG00000166920.13	C15orf48	0.25351	0.193099	0.27515	0.982142857142857	0.950539568345324	CBFB-MYH11_T	0	0
ENSG00000231414.1	RPL39P15	0.2535	0.0136909	0.027737	1	0.996402877697842	CBFB-MYH11_T	0	0
ENSG00000143751.10	SDE2	0.25349	0.000789426	0.002097	1	1	CBFB-MYH11_T	0	0
ENSG00000105383.15	CD33	0.25346	0.00419669	0.0095723	1	1	CBFB-MYH11_T	1	0
ENSG00000279339.1		0.25346	0.0412488	0.073281	1	0.99910071942446	CBFB-MYH11_T	0	0
ENSG00000272023.1	AFF4-DT	0.25341	0.0373265	0.067189	0.946428571428571	0.897482014388489	CBFB-MYH11_T	0	0
ENSG00000248208.1	WDR45P1	0.25339	0.0853171	0.13735	0.991071428571429	0.981115107913669	CBFB-MYH11_T	0	0
ENSG00000182890.5	GLUD2	0.25338	0.000633894	0.0017151	1	1	CBFB-MYH11_T	0	0
ENSG00000258521.1		0.25337	0.0415373	0.073727	0.955357142857143	0.994604316546763	CBFB-MYH11_T	0	0
ENSG00000228236.2	TXNP5	0.25335	0.16458	0.24065	0.919642857142857	0.827338129496403	CBFB-MYH11_T	0	0
ENSG00000170296.10	GABARAP	0.25331	0.000802173	0.0021273	1	1	CBFB-MYH11_T	0	0
ENSG00000240392.1	RPL9P3	0.25331	0.0123496	0.025296	1	1	CBFB-MYH11_T	0	0
ENSG00000133606.11	MKRN1	0.25324	3.84938e-05	0.0001299	1	1	CBFB-MYH11_T	0	1
ENSG00000286214.1	COPG2IT1	0.25318	0.0904663	0.14438	0.991071428571429	1	CBFB-MYH11_T	0	0
ENSG00000236565.3	HNRNPA3P5	0.25312	5.21151e-05	0.00017228	0.991071428571429	0.99910071942446	CBFB-MYH11_T	0	0
ENSG00000241494.1		0.25311	0.00284502	0.0067404	1	1	CBFB-MYH11_T	0	0
ENSG00000287747.1		0.25306	0.364425	0.46121	0.348214285714286	0.357014388489209	CBFB-MYH11_T	0	0
ENSG00000102445.20	RUBCNL	0.25304	0.0459861	0.080616	1	1	CBFB-MYH11_T	0	0
ENSG00000182814.7	FUNDC2P2	0.25299	0.157379	0.23177	0.776785714285714	0.650179856115108	CBFB-MYH11_T	0	0
ENSG00000263883.1	EEF1DP7	0.25297	0.0182228	0.035752	0.991071428571429	0.995503597122302	CBFB-MYH11_T	0	0
ENSG00000157800.18	SLC37A3	0.25293	0.00691902	0.015022	1	1	CBFB-MYH11_T	0	0
ENSG00000273451.1		0.25288	0.0731244	0.12017	0.830357142857143	0.881294964028777	CBFB-MYH11_T	0	0
ENSG00000108298.12	RPL19	0.25287	1.60884e-06	6.7084e-06	1	1	CBFB-MYH11_T	1	0
ENSG00000224739.2		0.25282	0.283928	0.37751	0.991071428571429	0.948741007194245	CBFB-MYH11_T	0	0
ENSG00000213778.2	HNRNPA1P32	0.2528	0.380493	0.47756	0.616071428571429	0.455035971223022	CBFB-MYH11_T	0	0
ENSG00000236546.1	MYCL-AS1	0.25277	0.347595	0.444	0.375	0.331834532374101	CBFB-MYH11_T	0	0
ENSG00000226164.2	FGFR3P6	0.25273	0.534017	0.62396	0.214285714285714	0.276079136690647	CBFB-MYH11_T	0	0
ENSG00000241587.3	RN7SL482P	0.25267	0.225156	0.3123	0.598214285714286	0.621402877697842	CBFB-MYH11_T	0	0
ENSG00000188996.4	HUS1B	0.25264	0.00595057	0.013109	1	0.995503597122302	CBFB-MYH11_T	0	0
ENSG00000277972.2	CISD3	0.25264	0.000198433	0.00059284	1	1	CBFB-MYH11_T	0	0
ENSG00000164300.17	SERINC5	0.25259	0.0021423	0.0052103	1	1	CBFB-MYH11_T	0	0
ENSG00000232333.1	RPS27AP2	0.25259	0.0258768	0.048716	1	0.984712230215827	CBFB-MYH11_T	0	0
ENSG00000211864.2	TRAJ25	0.25253	0.455806	0.55092	0.348214285714286	0.344424460431655	CBFB-MYH11_T	0	0
ENSG00000270809.1	CHCHD2P11	0.2525	0.537329	0.62692	0.214285714285714	0.242805755395683	CBFB-MYH11_T	0	0
ENSG00000260148.1	CPNE2-DT	0.25249	0.0695458	0.11504	0.839285714285714	0.830935251798561	CBFB-MYH11_T	0	0
ENSG00000239470.3	RPL21P97	0.25235	0.0112266	0.023225	1	0.997302158273381	CBFB-MYH11_T	0	0
ENSG00000239435.2	KCNMB3P1	0.25228	0.115713	0.17837	0.785714285714286	0.703237410071942	CBFB-MYH11_T	0	0
ENSG00000214535.3	RPS15AP1	0.25227	0.000667804	0.0017975	1	1	CBFB-MYH11_T	0	0
ENSG00000065518.8	NDUFB4	0.25219	2.46009e-08	1.2959e-07	1	1	CBFB-MYH11_T	0	0
ENSG00000065413.20	ANKRD44	0.2521	0.000279155	0.00080948	1	1	CBFB-MYH11_T	0	0
ENSG00000213178.3	RPL22P1	0.25203	0.00108715	0.0028065	1	1	CBFB-MYH11_T	0	0
ENSG00000254502.1	FNTAP1	0.25202	0.0631094	0.10589	0.875	0.849820143884892	CBFB-MYH11_T	0	0
ENSG00000213082.3	PPP1R14BP2	0.25195	0.0572416	0.097428	0.982142857142857	0.891187050359712	CBFB-MYH11_T	0	0
ENSG00000179476.8	C14orf28	0.25171	2.77911e-05	9.6227e-05	1	1	CBFB-MYH11_T	0	0
ENSG00000228007.1	RPL36AP7	0.25171	0.00183974	0.0045339	1	0.997302158273381	CBFB-MYH11_T	0	0
ENSG00000213281.5	NRAS	0.25169	5.95553e-06	2.2892e-05	1	1	CBFB-MYH11_T	0	0
ENSG00000134049.6	IER3IP1	0.25167	2.47126e-09	1.4627e-08	1	1	CBFB-MYH11_T	0	0
ENSG00000280018.4		0.25165	0.0803718	0.13047	0.875	0.851618705035971	CBFB-MYH11_T	0	0
ENSG00000140650.12	PMM2	0.2516	3.26029e-08	1.6917e-07	1	1	CBFB-MYH11_T	0	0
ENSG00000237130.1	MRPS6P2	0.25143	0.273903	0.36669	0.580357142857143	0.473021582733813	CBFB-MYH11_T	0	0
ENSG00000258357.1	NSA2P2	0.25134	0.0150312	0.030111	0.982142857142857	0.95863309352518	CBFB-MYH11_T	0	0
ENSG00000231702.2		0.25126	0.482054	0.57595	0.205357142857143	0.199640287769784	CBFB-MYH11_T	0	0
ENSG00000214810.4	CYCSP55	0.25124	0.124092	0.18929	0.928571428571429	0.826438848920863	CBFB-MYH11_T	0	0
ENSG00000270072.1		0.25111	0.12083	0.18514	0.883928571428571	0.883992805755396	CBFB-MYH11_T	0	0
ENSG00000228223.3	HCG11	0.25107	0.0234503	0.044672	1	1	CBFB-MYH11_T	0	0
ENSG00000100353.18	EIF3D	0.25105	4.60217e-12	3.7167e-11	1	1	CBFB-MYH11_T	0	0
ENSG00000188026.13	RILPL1	0.25093	0.00573215	0.012673	1	1	CBFB-MYH11_T	0	0
ENSG00000250173.1		0.25093	0.425609	0.52226	0.473214285714286	0.331834532374101	CBFB-MYH11_T	0	0
ENSG00000253981.5	ALG1L13P	0.25087	0.00205202	0.0050126	0.982142857142857	0.991906474820144	CBFB-MYH11_T	0	0
ENSG00000148482.12	SLC39A12	0.25084	0.500716	0.59352	0.339285714285714	0.241906474820144	CBFB-MYH11_T	0	0
ENSG00000028839.10	TBPL1	0.25066	1.05223e-06	4.51e-06	1	1	CBFB-MYH11_T	0	1
ENSG00000254865.1		0.25064	0.258573	0.34984	0.580357142857143	0.584532374100719	CBFB-MYH11_T	0	0
ENSG00000250318.1	RPL13AP26	0.25062	0.00084549	0.0022327	0.991071428571429	0.99910071942446	CBFB-MYH11_T	0	0
ENSG00000237768.2		0.25057	0.0879191	0.14088	0.839285714285714	0.936151079136691	CBFB-MYH11_T	0	0
ENSG00000239880.1	RALBP1P1	0.25053	0.0938796	0.14905	0.839285714285714	0.827338129496403	CBFB-MYH11_T	0	0
ENSG00000100612.14	DHRS7	0.25049	1.27519e-08	6.9694e-08	1	1	CBFB-MYH11_T	0	0
ENSG00000196183.5	RPS2P4	0.25049	0.00726174	0.015697	0.991071428571429	0.994604316546763	CBFB-MYH11_T	0	0
ENSG00000151882.11	CCL28	0.25046	0.0295436	0.054672	1	1	CBFB-MYH11_T	0	0
ENSG00000180015.12		0.25044	0.0222982	0.04272	1	0.991906474820144	CBFB-MYH11_T	0	0
ENSG00000225733.6	FGD5-AS1	0.25043	1.08289e-13	1.0321e-12	1	1	CBFB-MYH11_T	0	0
ENSG00000205423.11	CNEP1R1	0.25039	7.73781e-05	0.00024826	1	1	CBFB-MYH11_T	0	0
ENSG00000241612.1	RPL21P46	0.25034	0.0204833	0.03964	1	0.998201438848921	CBFB-MYH11_T	0	0
ENSG00000213179.4	RPL17P41	0.25033	0.225581	0.31283	0.625	0.60341726618705	CBFB-MYH11_T	0	0
ENSG00000253059.1		0.25033	0.292978	0.38718	0.455357142857143	0.413669064748201	CBFB-MYH11_T	0	0
ENSG00000102048.16	ASB9	0.25031	0.113188	0.17499	0.991071428571429	0.982014388489209	CBFB-MYH11_T	0	0
ENSG00000236058.3	RPL17P36	0.25028	0.00510318	0.011421	1	1	CBFB-MYH11_T	0	0
ENSG00000263711.6	LINC02864	0.25021	0.532182	0.62222	0.294642857142857	0.241906474820144	CBFB-MYH11_T	0	0
ENSG00000276903.2	H2AC16	0.2502	0.0978965	0.1545	1	0.983812949640288	CBFB-MYH11_T	0	0
ENSG00000015171.20	ZMYND11	0.25019	3.3229e-06	1.3257e-05	1	1	CBFB-MYH11_T	0	0
ENSG00000084463.8	WBP11	0.25012	8.14057e-07	3.5474e-06	1	1	CBFB-MYH11_T	0	0
ENSG00000122042.10	UBL3	0.25012	5.56995e-06	2.1501e-05	1	1	CBFB-MYH11_T	0	0
ENSG00000255443.1	CD44-AS1	0.24999	0.0454079	0.079753	0.991071428571429	0.997302158273381	CBFB-MYH11_T	0	0
ENSG00000104064.18	GABPB1	0.24996	0.000545125	0.0014941	1	1	CBFB-MYH11_T	0	1
ENSG00000240791.1	MTND4LP7	0.24992	0.0398137	0.071126	0.910714285714286	0.940647482014389	CBFB-MYH11_T	0	0
ENSG00000155189.12	AGPAT5	0.2499	0.000244344	0.00071736	1	1	CBFB-MYH11_T	0	0
ENSG00000243056.2	EIF4EBP3	0.24989	8.72144e-05	0.00027725	0.991071428571429	1	CBFB-MYH11_T	0	0
ENSG00000243181.2	RPL21P80	0.24989	0.0145345	0.029225	1	0.99910071942446	CBFB-MYH11_T	0	0
ENSG00000057935.14	MTA3	0.2497	0.00201027	0.0049172	1	1	CBFB-MYH11_T	0	1
ENSG00000217646.1	H2BC16P	0.2497	0.132658	0.20047	0.955357142857143	0.913669064748201	CBFB-MYH11_T	0	0
ENSG00000274594.1		0.24966	0.298517	0.39305	0.517857142857143	0.461330935251799	CBFB-MYH11_T	0	0
ENSG00000225193.5	RPS12P26	0.24962	0.00528804	0.011792	1	0.998201438848921	CBFB-MYH11_T	0	0
ENSG00000086619.14	ERO1B	0.24959	0.000156353	0.00047573	1	1	CBFB-MYH11_T	0	0
ENSG00000214628.3	NDUFB5P2	0.24957	0.184388	0.26472	0.821428571428571	0.81205035971223	CBFB-MYH11_T	0	0
ENSG00000237879.1	LINC00398	0.24957	0.134198	0.20251	0.75	0.81205035971223	CBFB-MYH11_T	0	0
ENSG00000109083.14	IFT20	0.24955	2.76175e-07	1.2772e-06	1	1	CBFB-MYH11_T	0	0
ENSG00000215464.4		0.24954	0.0205401	0.039736	1	0.963129496402878	CBFB-MYH11_T	0	0
ENSG00000250080.1		0.24951	0.368451	0.46516	0.375	0.313848920863309	CBFB-MYH11_T	0	0
ENSG00000160213.9	CSTB	0.24948	0.000919477	0.0024115	1	1	CBFB-MYH11_T	0	0
ENSG00000119509.13	INVS	0.24947	1.84889e-09	1.1089e-08	1	1	CBFB-MYH11_T	0	0
ENSG00000250799.11	PRODH2	0.24943	0.486922	0.58072	0.258928571428571	0.221223021582734	CBFB-MYH11_T	0	0
ENSG00000236094.2	LINC00545	0.24936	0.446397	0.54204	0.321428571428571	0.240107913669065	CBFB-MYH11_T	0	0
ENSG00000225591.2	RPS27P7	0.24934	0.0302037	0.055725	0.973214285714286	0.95863309352518	CBFB-MYH11_T	0	0
ENSG00000169612.4	RAMAC	0.24931	5.35526e-06	2.0741e-05	1	0.99910071942446	CBFB-MYH11_T	0	0
ENSG00000257195.1	HNRNPA1P50	0.24914	0.00733412	0.015836	1	0.996402877697842	CBFB-MYH11_T	0	0
ENSG00000266853.1	ITM2BP1	0.24891	0.0296729	0.054876	0.901785714285714	0.955035971223022	CBFB-MYH11_T	0	0
ENSG00000223972.5	DDX11L1	0.24887	0.157996	0.23255	0.758928571428571	0.79136690647482	CBFB-MYH11_T	0	0
ENSG00000189166.6	TNRC18P3	0.2488	0.0571516	0.097303	0.964285714285714	0.935251798561151	CBFB-MYH11_T	0	0
ENSG00000259144.2	RANBP20P	0.24878	0.0423772	0.075023	0.866071428571429	0.908273381294964	CBFB-MYH11_T	0	0
ENSG00000275642.1		0.24864	0.551695	0.63999	0.258928571428571	0.182553956834532	CBFB-MYH11_T	0	0
ENSG00000240915.2		0.24853	0.320107	0.41594	0.410714285714286	0.386690647482014	CBFB-MYH11_T	0	0
ENSG00000236468.1	EEF1A1P44	0.24836	0.136403	0.20538	0.928571428571429	0.870503597122302	CBFB-MYH11_T	0	0
ENSG00000139239.7	RPL14P1	0.24833	0.000202296	0.00060351	1	1	CBFB-MYH11_T	0	0
ENSG00000143882.12	ATP6V1C2	0.24829	0.00160255	0.0039984	1	0.99910071942446	CBFB-MYH11_T	0	0
ENSG00000275186.1		0.24826	0.207805	0.29235	0.616071428571429	0.657374100719424	CBFB-MYH11_T	0	0
ENSG00000214869.5	TPM3P4	0.24825	0.236334	0.32488	0.821428571428571	0.647482014388489	CBFB-MYH11_T	0	0
ENSG00000280145.3		0.24819	0.242487	0.3318	0.678571428571429	0.616007194244604	CBFB-MYH11_T	0	0
ENSG00000136147.18	PHF11	0.24817	3.54167e-09	2.0566e-08	1	1	CBFB-MYH11_T	0	0
ENSG00000214717.12	ZBED1	0.24811	1.31192e-06	5.5435e-06	1	1	CBFB-MYH11_T	0	1
ENSG00000227875.2	RPL23AP89	0.24811	0.287884	0.3816	0.633928571428571	0.511690647482014	CBFB-MYH11_T	0	0
ENSG00000267547.1		0.24801	0.0312977	0.057514	0.946428571428571	0.973021582733813	CBFB-MYH11_T	0	0
ENSG00000241282.1	RPL34P33	0.24799	0.042042	0.074511	0.982142857142857	0.971223021582734	CBFB-MYH11_T	0	0
ENSG00000226609.2	SNX30-DT	0.24798	0.0274796	0.051323	0.955357142857143	0.97931654676259	CBFB-MYH11_T	0	0
ENSG00000260379.1		0.24794	0.312916	0.40833	0.705357142857143	0.580035971223022	CBFB-MYH11_T	0	0
ENSG00000185477.5	GPRIN3	0.24786	0.0501288	0.086882	1	1	CBFB-MYH11_T	0	0
ENSG00000242208.1	RPL5P29	0.24779	0.00662107	0.014432	0.991071428571429	0.995503597122302	CBFB-MYH11_T	0	0
ENSG00000198858.10	R3HDM4	0.24774	1.66112e-05	5.9614e-05	1	1	CBFB-MYH11_T	0	0
ENSG00000235240.1		0.24773	0.325954	0.42214	0.446428571428571	0.421762589928058	CBFB-MYH11_T	0	0
ENSG00000225603.3		0.24769	0.203647	0.28763	0.982142857142857	0.93794964028777	CBFB-MYH11_T	0	0
ENSG00000214097.5	SMCO1	0.24764	0.110959	0.17202	0.821428571428571	0.783273381294964	CBFB-MYH11_T	0	0
ENSG00000168826.16	ZBTB49	0.24759	5.78424e-06	2.2269e-05	1	1	CBFB-MYH11_T	0	1
ENSG00000211593.2	IGKJ5	0.24756	0.116644	0.17962	0.901785714285714	0.926258992805755	CBFB-MYH11_T	0	0
ENSG00000133872.14	SARAF	0.24745	1.32047e-06	5.5775e-06	1	1	CBFB-MYH11_T	0	0
ENSG00000144840.10	RABL3	0.24744	5.26393e-08	2.6654e-07	1	1	CBFB-MYH11_T	0	0
ENSG00000104419.17	NDRG1	0.24742	0.000523377	0.0014383	1	1	CBFB-MYH11_T	0	0
ENSG00000224470.8	ATXN1L	0.24741	0.000389061	0.0010963	1	1	CBFB-MYH11_T	0	0
ENSG00000272969.1		0.24736	0.0250642	0.047341	0.928571428571429	0.915467625899281	CBFB-MYH11_T	0	0
ENSG00000221821.4	C6orf226	0.24732	0.000559576	0.0015279	1	1	CBFB-MYH11_T	0	0
ENSG00000002549.12	LAP3	0.24729	7.34911e-05	0.00023682	1	1	CBFB-MYH11_T	0	0
ENSG00000279430.1		0.24729	0.0142332	0.028713	1	0.99910071942446	CBFB-MYH11_T	0	0
ENSG00000185905.4	C16orf54	0.24728	0.000285429	0.00082613	1	1	CBFB-MYH11_T	0	0
ENSG00000185899.1	TAS2R60	0.24716	0.0984892	0.15534	0.919642857142857	0.882194244604317	CBFB-MYH11_T	0	0
ENSG00000133124.11	IRS4	0.24711	0.497688	0.59068	0.25	0.183453237410072	CBFB-MYH11_T	0	0
ENSG00000143772.9	ITPKB	0.24704	1.91427e-05	6.7922e-05	1	1	CBFB-MYH11_T	0	0
ENSG00000255040.1	MORF4L1P3	0.24703	0.0214865	0.041331	1	0.99910071942446	CBFB-MYH11_T	0	0
ENSG00000225178.5		0.24701	0.0325005	0.059432	1	1	CBFB-MYH11_T	0	0
ENSG00000234241.1		0.24698	0.00190023	0.0046695	0.991071428571429	0.997302158273381	CBFB-MYH11_T	0	0
ENSG00000205611.5	LINC01597	0.24695	0.256965	0.34808	0.910714285714286	0.893884892086331	CBFB-MYH11_T	0	0
ENSG00000270629.6	NBPF14	0.24692	7.8855e-05	0.00025259	1	1	CBFB-MYH11_T	0	0
ENSG00000118263.15	KLF7	0.24686	0.00105189	0.0027243	1	1	CBFB-MYH11_T	0	1
ENSG00000243844.1	RPL17P33	0.2468	0.127194	0.19324	0.892857142857143	0.784172661870504	CBFB-MYH11_T	0	0
ENSG00000188372.15	ZP3	0.24678	0.00256745	0.0061388	1	0.99910071942446	CBFB-MYH11_T	0	0
ENSG00000015568.13	RGPD5	0.24668	0.0675648	0.11226	0.955357142857143	0.940647482014389	CBFB-MYH11_T	0	0
ENSG00000271466.1	CICP24	0.24668	0.422654	0.51939	0.258928571428571	0.20773381294964	CBFB-MYH11_T	0	0
ENSG00000265402.1	RSL24D1P9	0.24667	0.338462	0.43485	0.4375	0.302158273381295	CBFB-MYH11_T	0	0
ENSG00000278743.1		0.24656	0.0250217	0.047273	1	0.99910071942446	CBFB-MYH11_T	0	0
ENSG00000188997.8	KCTD21	0.24654	0.00307966	0.007242	1	1	CBFB-MYH11_T	0	0
ENSG00000270689.1	BUD13P1	0.24654	0.128577	0.19516	0.723214285714286	0.773381294964029	CBFB-MYH11_T	0	0
ENSG00000234202.2	H3P3	0.24652	0.489676	0.58319	0.303571428571429	0.298561151079137	CBFB-MYH11_T	0	0
ENSG00000166446.15	CDYL2	0.24651	0.0142467	0.028735	1	1	CBFB-MYH11_T	0	0
ENSG00000132842.14	AP3B1	0.24642	7.09947e-09	3.9825e-08	1	1	CBFB-MYH11_T	0	0
ENSG00000277058.2	HNRNPCL3	0.24642	0.262395	0.35405	0.705357142857143	0.556654676258993	CBFB-MYH11_T	0	0
ENSG00000264350.1	SNRPGP2	0.2464	0.000356218	0.0010121	1	1	CBFB-MYH11_T	0	0
ENSG00000136750.13	GAD2	0.24635	0.389628	0.48664	0.473214285714286	0.414568345323741	CBFB-MYH11_T	0	0
ENSG00000231808.2	LINC01388	0.24623	0.366036	0.46292	0.553571428571429	0.45773381294964	CBFB-MYH11_T	0	0
ENSG00000255240.6		0.24623	0.0380182	0.068296	0.982142857142857	0.986510791366906	CBFB-MYH11_T	0	0
ENSG00000257368.2		0.2462	0.262629	0.35426	0.464285714285714	0.460431654676259	CBFB-MYH11_T	0	0
ENSG00000228247.1	UBBP2	0.24616	0.202166	0.28584	0.785714285714286	0.613309352517986	CBFB-MYH11_T	0	0
ENSG00000263120.1		0.2461	0.0938136	0.14897	0.946428571428571	0.91726618705036	CBFB-MYH11_T	0	0
ENSG00000278702.1		0.24606	0.435125	0.53123	0.25	0.259892086330935	CBFB-MYH11_T	0	0
ENSG00000271911.1		0.24603	0.288901	0.38281	0.446428571428571	0.447841726618705	CBFB-MYH11_T	0	0
ENSG00000165389.7	SPTSSA	0.24585	3.10891e-05	0.00010676	1	1	CBFB-MYH11_T	0	0
ENSG00000231619.1	ANAPC15P1	0.24577	0.442056	0.53784	0.258928571428571	0.204136690647482	CBFB-MYH11_T	0	0
ENSG00000229330.2		0.24576	0.299974	0.39456	0.4375	0.482913669064748	CBFB-MYH11_T	0	0
ENSG00000288393.1	ZNF75CP	0.24573	0.1249	0.19027	0.955357142857143	0.955935251798561	CBFB-MYH11_T	0	0
ENSG00000124813.23	RUNX2	0.24562	0.000847604	0.0022375	1	1	CBFB-MYH11_T	0	1
ENSG00000153310.19	CYRIB	0.24555	8.57443e-08	4.2215e-07	1	1	CBFB-MYH11_T	0	0
ENSG00000120802.14	TMPO	0.24552	4.12916e-06	1.6275e-05	1	1	CBFB-MYH11_T	0	0
ENSG00000228143.2		0.24547	0.28076	0.3742	0.392857142857143	0.379496402877698	CBFB-MYH11_T	0	0
ENSG00000277150.2	F8A3	0.24546	0.0702816	0.11609	0.955357142857143	0.893884892086331	CBFB-MYH11_T	0	0
ENSG00000230183.4	CNOT6LP1	0.24544	0.0290298	0.053842	0.973214285714286	0.956834532374101	CBFB-MYH11_T	0	0
ENSG00000232759.1	STEAP1B-AS1	0.24543	0.324069	0.4201	0.535714285714286	0.495503597122302	CBFB-MYH11_T	0	0
ENSG00000261879.7	ZNF594-DT	0.24541	0.00146757	0.0036885	1	0.99910071942446	CBFB-MYH11_T	0	0
ENSG00000166716.10	ZNF592	0.24536	3.51343e-11	2.5628e-10	1	1	CBFB-MYH11_T	0	1
ENSG00000182952.5	HMGN4	0.24531	3.39739e-10	2.2257e-09	1	1	CBFB-MYH11_T	0	0
ENSG00000222743.1	RNU6-1190P	0.24531	0.361696	0.45843	0.446428571428571	0.526079136690647	CBFB-MYH11_T	0	0
ENSG00000124562.10	SNRPC	0.24525	1.06208e-06	4.55e-06	1	1	CBFB-MYH11_T	0	1
ENSG00000228302.2		0.24513	0.000138822	0.0004262	1	0.99910071942446	CBFB-MYH11_T	0	0
ENSG00000166669.13	ATF7IP2	0.24512	0.00195873	0.0048	1	1	CBFB-MYH11_T	0	0
ENSG00000213739.3	PPIAP68	0.2451	0.36991	0.46659	0.339285714285714	0.261690647482014	CBFB-MYH11_T	0	0
ENSG00000149582.16	TMEM25	0.24506	0.0204601	0.039599	0.991071428571429	1	CBFB-MYH11_T	1	0
ENSG00000229986.1		0.24495	0.482496	0.5764	0.223214285714286	0.241007194244604	CBFB-MYH11_T	0	0
ENSG00000266579.1		0.24488	0.137352	0.20661	0.741071428571429	0.722122302158273	CBFB-MYH11_T	0	0
ENSG00000143507.18	DUSP10	0.24476	0.00478641	0.010766	1	1	CBFB-MYH11_T	0	0
ENSG00000255107.1		0.2447	0.134221	0.20253	0.857142857142857	0.790467625899281	CBFB-MYH11_T	0	0
ENSG00000245213.7	GALNT7-DT	0.24468	0.000361285	0.0010249	1	1	CBFB-MYH11_T	0	0
ENSG00000285745.1		0.24465	0.362954	0.45971	0.401785714285714	0.29226618705036	CBFB-MYH11_T	0	0
ENSG00000273133.1		0.24461	0.023546	0.044831	0.928571428571429	0.960431654676259	CBFB-MYH11_T	0	0
ENSG00000236530.2	KPNA2P1	0.24456	0.0690811	0.1144	0.964285714285714	0.939748201438849	CBFB-MYH11_T	0	0
ENSG00000105723.13	GSK3A	0.24455	4.00593e-11	2.9009e-10	1	1	CBFB-MYH11_T	0	0
ENSG00000227300.12	KRT16P2	0.24445	0.561288	0.6487	0.25	0.177158273381295	CBFB-MYH11_T	0	0
ENSG00000267121.6	FMNL1-DT	0.2443	0.000792611	0.0021048	1	1	CBFB-MYH11_T	0	0
ENSG00000222036.8	POTEM	0.24427	0.167472	0.24421	0.857142857142857	0.706834532374101	CBFB-MYH11_T	0	0
ENSG00000228685.1		0.24425	0.474386	0.5688	0.285714285714286	0.29226618705036	CBFB-MYH11_T	0	0
ENSG00000258179.1		0.24421	0.317554	0.4132	0.464285714285714	0.360611510791367	CBFB-MYH11_T	0	0
ENSG00000287003.1		0.24417	0.38129	0.47827	0.455357142857143	0.375	CBFB-MYH11_T	0	0
ENSG00000242571.1	RPL21P11	0.24416	0.00687659	0.01494	1	0.998201438848921	CBFB-MYH11_T	0	0
ENSG00000243824.1	RPL12P6	0.24413	0.00938623	0.019778	0.991071428571429	0.992805755395683	CBFB-MYH11_T	0	0
ENSG00000174748.22	RPL15	0.24395	7.71922e-07	3.3739e-06	1	1	CBFB-MYH11_T	0	0
ENSG00000217030.1		0.24373	0.119274	0.18313	0.839285714285714	0.802158273381295	CBFB-MYH11_T	0	0
ENSG00000217026.3	RPL10P1	0.24371	0.00849978	0.018089	1	0.99910071942446	CBFB-MYH11_T	0	0
ENSG00000178660.6	ARMC10P1	0.24369	0.0155618	0.031072	0.991071428571429	0.945143884892086	CBFB-MYH11_T	0	0
ENSG00000025293.17	PHF20	0.24368	4.14514e-10	2.6946e-09	1	1	CBFB-MYH11_T	0	1
ENSG00000271433.1	PPATP2	0.24367	0.524651	0.61534	0.330357142857143	0.31294964028777	CBFB-MYH11_T	0	0
ENSG00000278881.2		0.24365	0.0726788	0.11953	0.875	0.938848920863309	CBFB-MYH11_T	0	0
ENSG00000047365.12	ARAP2	0.24357	0.0173526	0.034229	1	1	CBFB-MYH11_T	0	0
ENSG00000205644.5		0.24354	0.120151	0.18426	0.794642857142857	0.782374100719424	CBFB-MYH11_T	0	0
ENSG00000248640.1	HNRNPA1P56	0.24346	0.160241	0.23533	0.75	0.660071942446043	CBFB-MYH11_T	0	0
ENSG00000226415.1	TPI1P1	0.24343	0.000234026	0.00068981	1	0.99910071942446	CBFB-MYH11_T	0	0
ENSG00000238723.1		0.24341	0.269531	0.36179	0.5625	0.513489208633094	CBFB-MYH11_T	0	0
ENSG00000229068.1	TMPOP1	0.24324	0.593975	0.67711	0.205357142857143	0.160971223021583	CBFB-MYH11_T	0	0
ENSG00000275091.1		0.2432	0.0570126	0.09711	0.928571428571429	0.934352517985611	CBFB-MYH11_T	0	0
ENSG00000106799.13	TGFBR1	0.24318	0.000335135	0.00095685	1	1	CBFB-MYH11_T	0	0
ENSG00000237490.3	RPS27AP17	0.24316	0.434066	0.53023	0.366071428571429	0.313848920863309	CBFB-MYH11_T	0	0
ENSG00000240634.1		0.24309	0.00470358	0.010598	1	0.991007194244604	CBFB-MYH11_T	0	0
ENSG00000135838.13	NPL	0.24307	0.0555677	0.095009	1	1	CBFB-MYH11_T	0	0
ENSG00000148848.14	ADAM12	0.24299	0.062561	0.10509	0.991071428571429	0.990107913669065	CBFB-MYH11_T	1	0
ENSG00000250441.1		0.24289	0.239312	0.32823	0.607142857142857	0.496402877697842	CBFB-MYH11_T	0	0
ENSG00000179057.14	IGSF22	0.24286	0.0518593	0.089474	0.955357142857143	0.974820143884892	CBFB-MYH11_T	0	0
ENSG00000274414.1		0.24271	0.0194526	0.037846	0.973214285714286	0.991906474820144	CBFB-MYH11_T	0	0
ENSG00000214111.3	PAFAH1B2P1	0.24269	0.274229	0.367	0.508928571428571	0.467625899280576	CBFB-MYH11_T	0	0
ENSG00000175886.10	RPL7AP66	0.24268	0.0014902	0.00374	1	1	CBFB-MYH11_T	0	0
ENSG00000230649.3		0.24265	0.139891	0.20977	0.830357142857143	0.830035971223022	CBFB-MYH11_T	0	0
ENSG00000157601.14	MX1	0.24263	0.123958	0.18912	1	1	CBFB-MYH11_T	0	0
ENSG00000253119.1	HNRNPA3P7	0.24249	0.0891105	0.14249	0.830357142857143	0.804856115107914	CBFB-MYH11_T	0	0
ENSG00000260290.2		0.24246	5.21051e-05	0.00017226	1	1	CBFB-MYH11_T	0	0
ENSG00000270562.1	FOXP1-DT	0.24238	0.0264776	0.049724	0.991071428571429	1	CBFB-MYH11_T	0	0
ENSG00000235957.1	COX7CP1	0.24237	0.000992406	0.0025838	1	0.995503597122302	CBFB-MYH11_T	0	0
ENSG00000276393.1		0.24237	0.135217	0.20382	0.803571428571429	0.807553956834532	CBFB-MYH11_T	0	0
ENSG00000166912.17	MTMR10	0.24235	0.000219442	0.00065025	1	1	CBFB-MYH11_T	0	0
ENSG00000136938.9	ANP32B	0.24234	3.67883e-07	1.6737e-06	1	1	CBFB-MYH11_T	0	0
ENSG00000286245.1		0.24233	0.160254	0.23533	0.901785714285714	0.89568345323741	CBFB-MYH11_T	0	0
ENSG00000123091.5	RNF11	0.24232	0.000366199	0.0010378	1	1	CBFB-MYH11_T	0	0
ENSG00000108829.10	LRRC59	0.24225	6.73236e-07	2.967e-06	1	1	CBFB-MYH11_T	0	0
ENSG00000148484.18	RSU1	0.24224	1.29556e-05	4.7254e-05	1	1	CBFB-MYH11_T	0	0
ENSG00000136888.8	ATP6V1G1	0.24204	5.5733e-09	3.1692e-08	1	1	CBFB-MYH11_T	0	0
ENSG00000230696.1		0.24204	0.554112	0.64219	0.169642857142857	0.18794964028777	CBFB-MYH11_T	0	0
ENSG00000234751.1	RPL15P16	0.24194	0.0141545	0.028575	1	0.985611510791367	CBFB-MYH11_T	0	0
ENSG00000169239.13	CA5B	0.2419	9.03791e-05	0.00028652	1	1	CBFB-MYH11_T	0	0
ENSG00000152804.11	HHEX	0.24189	0.00032278	0.00092478	1	1	CBFB-MYH11_T	0	1
ENSG00000214856.11	KRT16P1	0.2418	0.541463	0.63075	0.285714285714286	0.196942446043165	CBFB-MYH11_T	0	0
ENSG00000244662.1		0.24178	0.578289	0.66347	0.258928571428571	0.157374100719424	CBFB-MYH11_T	0	0
ENSG00000128438.10	TBC1D27P	0.24175	0.0809633	0.1313	0.982142857142857	0.986510791366906	CBFB-MYH11_T	0	0
ENSG00000266104.1	MIR4326	0.24171	0.0853843	0.13742	0.821428571428571	0.864208633093525	CBFB-MYH11_T	0	0
ENSG00000222255.1	RNU6-101P	0.24168	0.0436238	0.076951	0.928571428571429	0.977517985611511	CBFB-MYH11_T	0	0
ENSG00000250321.1		0.24167	0.00350123	0.0081233	1	1	CBFB-MYH11_T	0	0
ENSG00000100359.21	SGSM3	0.24165	8.38488e-05	0.00026715	1	0.99910071942446	CBFB-MYH11_T	0	0
ENSG00000166710.21	B2M	0.24159	5.52665e-05	0.00018188	1	1	CBFB-MYH11_T	0	0
ENSG00000119729.12	RHOQ	0.24136	7.00604e-07	3.0792e-06	1	1	CBFB-MYH11_T	0	0
ENSG00000277595.1		0.24128	0.015065	0.030169	0.991071428571429	0.997302158273381	CBFB-MYH11_T	0	0
ENSG00000183283.16	DAZAP2	0.2412	2.07913e-06	8.5362e-06	1	1	CBFB-MYH11_T	0	0
ENSG00000254602.2	MIR130AHG	0.24119	0.0940214	0.14922	0.973214285714286	0.930755395683453	CBFB-MYH11_T	0	0
ENSG00000279805.1		0.24117	0.0324524	0.059362	0.955357142857143	0.960431654676259	CBFB-MYH11_T	0	0
ENSG00000252892.1	RNU6-548P	0.24115	0.0467765	0.081794	0.901785714285714	0.940647482014389	CBFB-MYH11_T	0	0
ENSG00000130811.12	EIF3G	0.24111	3.39434e-09	1.9745e-08	1	1	CBFB-MYH11_T	0	0
ENSG00000252680.1	RNA5SP449	0.24107	0.20348	0.28741	0.714285714285714	0.70773381294964	CBFB-MYH11_T	0	0
ENSG00000243095.1	RPL3P10	0.24103	0.162393	0.23801	0.910714285714286	0.828237410071942	CBFB-MYH11_T	0	0
ENSG00000200882.1	RNU6-681P	0.24094	0.215732	0.30156	0.705357142857143	0.660071942446043	CBFB-MYH11_T	0	0
ENSG00000213394.3	RPSAP46	0.24092	0.0816088	0.13215	0.928571428571429	0.903776978417266	CBFB-MYH11_T	0	0
ENSG00000269952.1		0.24075	0.108196	0.16841	0.883928571428571	0.955935251798561	CBFB-MYH11_T	0	0
ENSG00000234450.1		0.24071	0.0206897	0.039988	0.991071428571429	0.962230215827338	CBFB-MYH11_T	0	0
ENSG00000165025.15	SYK	0.2407	1.32333e-05	4.8182e-05	1	1	CBFB-MYH11_T	0	1
ENSG00000213309.3	RPL9P18	0.2407	0.00727142	0.015715	1	0.998201438848921	CBFB-MYH11_T	0	0
ENSG00000213315.5		0.24059	0.00592222	0.013052	1	1	CBFB-MYH11_T	0	0
ENSG00000169826.8	CSGALNACT2	0.24055	0.000562659	0.0015348	1	1	CBFB-MYH11_T	0	0
ENSG00000286686.1		0.24054	0.116505	0.17945	0.75	0.752697841726619	CBFB-MYH11_T	0	0
ENSG00000131143.10	COX4I1	0.24044	4.34508e-06	1.7077e-05	1	1	CBFB-MYH11_T	0	0
ENSG00000105953.15	OGDH	0.2404	0.000132596	0.00040835	1	1	CBFB-MYH11_T	0	0
ENSG00000207975.1	MIR181B1	0.24022	0.213349	0.29881	0.785714285714286	0.715827338129496	CBFB-MYH11_T	0	0
ENSG00000125498.20	KIR2DL1	0.24016	0.150567	0.22317	0.919642857142857	0.928956834532374	CBFB-MYH11_T	0	0
ENSG00000177666.17	PNPLA2	0.24016	1.21345e-05	4.4456e-05	1	1	CBFB-MYH11_T	0	0
ENSG00000242276.2	RPL5P3	0.2401	0.00549615	0.012202	1	1	CBFB-MYH11_T	0	0
ENSG00000105640.13	RPL18A	0.24007	0.000185489	0.00055672	1	1	CBFB-MYH11_T	0	0
ENSG00000275763.3	ZNF516-DT	0.24007	0.0269261	0.050419	1	0.985611510791367	CBFB-MYH11_T	0	0
ENSG00000197385.6	ZNF860	0.23997	0.136677	0.20572	0.901785714285714	0.913669064748201	CBFB-MYH11_T	0	1
ENSG00000225067.4	RPL23AP2	0.23994	0.0101308	0.021195	1	0.991007194244604	CBFB-MYH11_T	0	0
ENSG00000271819.1	RNU6-94P	0.23993	0.0067184	0.014623	0.991071428571429	0.994604316546763	CBFB-MYH11_T	0	0
ENSG00000240898.1	RPL21P125	0.2398	0.00191603	0.0047046	1	1	CBFB-MYH11_T	0	0
ENSG00000226632.1	UBE2V1P1	0.23977	0.0380974	0.06843	0.982142857142857	0.989208633093525	CBFB-MYH11_T	0	0
ENSG00000231556.1	RSL24D1P3	0.23964	0.271315	0.36367	0.580357142857143	0.487410071942446	CBFB-MYH11_T	0	0
ENSG00000177855.8	CACYBPP2	0.23961	0.000248077	0.00072695	1	0.998201438848921	CBFB-MYH11_T	0	0
ENSG00000225580.2	PA2G4P5	0.23955	0.00924846	0.019523	0.973214285714286	0.97931654676259	CBFB-MYH11_T	0	0
ENSG00000213630.3	BOLA3P3	0.23954	0.34556	0.44201	0.357142857142857	0.299460431654676	CBFB-MYH11_T	0	0
ENSG00000015285.11	WAS	0.23948	8.77164e-06	3.2862e-05	1	1	CBFB-MYH11_T	0	0
ENSG00000137509.11	PRCP	0.23946	0.000267014	0.00077774	1	1	CBFB-MYH11_T	0	0
ENSG00000214259.3		0.23942	0.172613	0.25044	0.964285714285714	0.875	CBFB-MYH11_T	0	0
ENSG00000164430.16	CGAS	0.2394	0.00038131	0.0010765	1	1	CBFB-MYH11_T	0	1
ENSG00000225697.13	SLC26A6	0.23928	0.000701586	0.0018802	1	1	CBFB-MYH11_T	1	0
ENSG00000123095.6	BHLHE41	0.23925	0.191511	0.27319	1	0.997302158273381	CBFB-MYH11_T	0	1
ENSG00000228125.2	AKIRIN1P2	0.23924	0.222385	0.30924	0.714285714285714	0.623201438848921	CBFB-MYH11_T	0	0
ENSG00000236823.2		0.23922	0.578444	0.6636	0.25	0.165467625899281	CBFB-MYH11_T	0	0
ENSG00000230433.1		0.2392	0.0194515	0.037845	0.964285714285714	0.985611510791367	CBFB-MYH11_T	0	0
ENSG00000180745.5	CLRN3	0.23916	0.377711	0.47487	0.491071428571429	0.402877697841727	CBFB-MYH11_T	0	0
ENSG00000228938.3	SNRPD2P1	0.23916	0.0927931	0.14752	0.982142857142857	0.897482014388489	CBFB-MYH11_T	0	0
ENSG00000090266.13	NDUFB2	0.23914	1.00955e-06	4.3412e-06	1	1	CBFB-MYH11_T	0	0
ENSG00000065882.16	TBC1D1	0.23913	6.80461e-08	3.3934e-07	1	1	CBFB-MYH11_T	0	0
ENSG00000251633.3	GYG1P1	0.23912	0.111601	0.17288	0.821428571428571	0.815647482014389	CBFB-MYH11_T	0	0
ENSG00000224157.1	HCG14	0.23909	0.061983	0.10424	0.955357142857143	0.934352517985611	CBFB-MYH11_T	0	0
ENSG00000267736.2	HMGB2P1	0.23896	0.0382428	0.068651	0.973214285714286	0.973920863309353	CBFB-MYH11_T	0	0
ENSG00000128595.17	CALU	0.23892	5.8739e-07	2.6103e-06	1	1	CBFB-MYH11_T	1	0
ENSG00000286004.1		0.23871	0.0117844	0.024268	1	1	CBFB-MYH11_T	0	0
ENSG00000139190.17	VAMP1	0.23866	0.000285171	0.00082555	1	1	CBFB-MYH11_T	0	0
ENSG00000232437.1	RPS26P42	0.23861	0.124786	0.19013	0.866071428571429	0.901079136690647	CBFB-MYH11_T	0	0
ENSG00000230710.2	LINC00332	0.23859	0.437559	0.53366	0.3125	0.264388489208633	CBFB-MYH11_T	0	0
ENSG00000184983.11	NDUFA6	0.23851	1.87416e-07	8.8425e-07	1	1	CBFB-MYH11_T	0	0
ENSG00000230593.3	PPIAP40	0.23851	0.0172249	0.034011	1	1	CBFB-MYH11_T	0	0
ENSG00000182117.6	NOP10	0.23848	7.39111e-05	0.00023806	1	1	CBFB-MYH11_T	0	0
ENSG00000234067.1	RPL5P10	0.23848	0.254491	0.34524	0.553571428571429	0.456834532374101	CBFB-MYH11_T	0	0
ENSG00000153283.13	CD96	0.23842	0.0933898	0.14837	1	1	CBFB-MYH11_T	1	0
ENSG00000057608.17	GDI2	0.2384	1.24952e-07	6.0159e-07	1	1	CBFB-MYH11_T	0	0
ENSG00000102524.11	TNFSF13B	0.2384	0.0177951	0.034998	1	1	CBFB-MYH11_T	0	0
ENSG00000090621.15	PABPC4	0.23838	5.05273e-07	2.2613e-06	1	1	CBFB-MYH11_T	0	0
ENSG00000136002.20	ARHGEF4	0.23833	0.140978	0.21116	0.946428571428571	0.977517985611511	CBFB-MYH11_T	0	0
ENSG00000249087.7	ZNF436-AS1	0.23833	0.0063933	0.013989	1	0.998201438848921	CBFB-MYH11_T	0	0
ENSG00000239719.1		0.23829	0.0096936	0.020361	1	0.99910071942446	CBFB-MYH11_T	0	0
ENSG00000136051.15	WASHC4	0.23821	1.20833e-05	4.4295e-05	1	1	CBFB-MYH11_T	0	0
ENSG00000203705.11	TATDN3	0.23813	9.13561e-08	4.4775e-07	1	1	CBFB-MYH11_T	0	0
ENSG00000264754.1		0.23813	0.360321	0.45714	0.392857142857143	0.392086330935252	CBFB-MYH11_T	0	0
ENSG00000241741.1	RPL7AP30	0.23808	0.00109107	0.0028158	1	1	CBFB-MYH11_T	0	0
ENSG00000260032.2	NORAD	0.23802	8.34861e-07	3.6305e-06	1	1	CBFB-MYH11_T	0	0
ENSG00000227852.1	RPS29P17	0.23788	0.0589625	0.099939	0.857142857142857	0.852517985611511	CBFB-MYH11_T	0	0
ENSG00000225912.1	RPL26P36	0.23772	0.00941642	0.019836	1	0.99910071942446	CBFB-MYH11_T	0	0
ENSG00000241395.3	RN7SL344P	0.23769	0.232169	0.3202	0.642857142857143	0.653776978417266	CBFB-MYH11_T	0	0
ENSG00000110931.19	CAMKK2	0.23766	1.71745e-06	7.136e-06	1	1	CBFB-MYH11_T	0	0
ENSG00000231095.1	GYG1P3	0.23764	0.123559	0.18862	0.839285714285714	0.77068345323741	CBFB-MYH11_T	0	0
ENSG00000261764.1	KRT18P18	0.23747	0.514061	0.60576	0.339285714285714	0.232913669064748	CBFB-MYH11_T	0	0
ENSG00000178082.6	TWF1P1	0.23746	0.027015	0.05057	0.982142857142857	0.956834532374101	CBFB-MYH11_T	0	0
ENSG00000278376.1		0.23741	0.00166128	0.0041282	1	1	CBFB-MYH11_T	0	0
ENSG00000198454.2	LINC02692	0.23736	0.439873	0.53582	0.348214285714286	0.352517985611511	CBFB-MYH11_T	0	0
ENSG00000125503.13	PPP1R12C	0.23731	6.07076e-08	3.0445e-07	1	1	CBFB-MYH11_T	0	0
ENSG00000137409.19	MTCH1	0.23731	2.25736e-05	7.9187e-05	1	1	CBFB-MYH11_T	0	0
ENSG00000173706.14	HEG1	0.23731	0.0414799	0.073631	1	1	CBFB-MYH11_T	1	0
ENSG00000252763.1	RNU2-31P	0.23722	0.42881	0.52518	0.258928571428571	0.326438848920863	CBFB-MYH11_T	0	0
ENSG00000177125.5	ZBTB34	0.23713	8.19688e-05	0.00026172	1	1	CBFB-MYH11_T	0	1
ENSG00000237436.1	CAMTA1-DT	0.23713	0.00168596	0.0041831	1	0.996402877697842	CBFB-MYH11_T	0	0
ENSG00000101182.15	PSMA7	0.23711	5.3766e-11	3.8348e-10	1	1	CBFB-MYH11_T	0	0
ENSG00000232346.1		0.23708	0.0136178	0.027611	1	1	CBFB-MYH11_T	0	0
ENSG00000282458.1	WASH5P	0.23703	0.0290179	0.053825	1	0.99910071942446	CBFB-MYH11_T	0	0
ENSG00000271643.2	PDCD6IP-DT	0.237	0.000798688	0.0021189	0.991071428571429	1	CBFB-MYH11_T	0	0
ENSG00000241169.1		0.23692	0.105498	0.16485	0.857142857142857	0.905575539568345	CBFB-MYH11_T	0	0
ENSG00000272456.1		0.23689	0.0931215	0.14799	0.821428571428571	0.898381294964029	CBFB-MYH11_T	0	0
ENSG00000243680.1	RPL37P23	0.23681	0.0149633	0.029987	1	1	CBFB-MYH11_T	0	0
ENSG00000179088.15	C12orf42	0.23677	0.103275	0.16185	0.991071428571429	0.966726618705036	CBFB-MYH11_T	0	0
ENSG00000185338.6	SOCS1	0.2367	0.0795021	0.12928	1	1	CBFB-MYH11_T	0	0
ENSG00000111652.10	COPS7A	0.23668	2.49208e-08	1.312e-07	1	1	CBFB-MYH11_T	0	0
ENSG00000116285.13	ERRFI1	0.23662	0.07635	0.12482	0.982142857142857	0.997302158273381	CBFB-MYH11_T	0	0
ENSG00000269893.8	SNHG8	0.2366	0.00107358	0.0027747	1	1	CBFB-MYH11_T	0	0
ENSG00000235920.1	THRAP3P3	0.23657	0.272776	0.36532	0.785714285714286	0.76978417266187	CBFB-MYH11_T	0	0
ENSG00000220793.5	RPL21P119	0.23646	0.0290768	0.05392	1	0.974820143884892	CBFB-MYH11_T	0	0
ENSG00000092531.10	SNAP23	0.23635	1.87777e-08	1.0053e-07	1	1	CBFB-MYH11_T	0	0
ENSG00000224310.1	LINC01567	0.23633	0.426603	0.52318	0.303571428571429	0.24910071942446	CBFB-MYH11_T	0	0
ENSG00000264910.2	RN7SL525P	0.23628	0.281304	0.37476	0.455357142857143	0.387589928057554	CBFB-MYH11_T	0	0
ENSG00000035687.10	ADSS2	0.23627	6.02219e-07	2.6732e-06	1	1	CBFB-MYH11_T	0	0
ENSG00000250895.1	TUBAP15	0.23624	0.345695	0.44215	0.455357142857143	0.340827338129496	CBFB-MYH11_T	0	0
ENSG00000272914.1		0.23623	0.0403856	0.071997	0.946428571428571	0.983812949640288	CBFB-MYH11_T	0	0
ENSG00000164088.18	PPM1M	0.2362	0.0012709	0.0032348	1	1	CBFB-MYH11_T	0	0
ENSG00000255760.2	LINC02422	0.23615	0.00973535	0.020442	1	1	CBFB-MYH11_T	0	0
ENSG00000271335.6	CCNY-AS1	0.23614	0.000293446	0.00084736	1	0.99910071942446	CBFB-MYH11_T	0	0
ENSG00000213559.4	HNRNPA1P64	0.23603	0.201886	0.2855	0.669642857142857	0.600719424460432	CBFB-MYH11_T	0	0
ENSG00000217825.2		0.23603	0.574367		0.214285714285714	0.162769784172662	CBFB-MYH11_T	0	0
ENSG00000168385.18	SEPTIN2	0.23602	2.2305e-10	1.492e-09	1	1	CBFB-MYH11_T	0	0
ENSG00000241511.1	RPS15AP24	0.23602	0.00252905	0.006058	1	1	CBFB-MYH11_T	0	0
ENSG00000279334.1		0.23602	0.111718	0.173	0.910714285714286	0.948741007194245	CBFB-MYH11_T	0	0
ENSG00000267234.1		0.23598	0.234381	0.32266	0.794642857142857	0.756294964028777	CBFB-MYH11_T	0	0
ENSG00000213699.9	SLC35F6	0.23587	0.000472223	0.0013098	1	1	CBFB-MYH11_T	0	0
ENSG00000172345.14	STARD5	0.23585	0.00112551	0.0028979	1	0.998201438848921	CBFB-MYH11_T	0	0
ENSG00000279140.1		0.23583	0.0188134	0.036765	0.955357142857143	0.971223021582734	CBFB-MYH11_T	0	0
ENSG00000228847.1	ATP5MC2P4	0.23573	0.0513023	0.088648	0.991071428571429	0.95863309352518	CBFB-MYH11_T	0	0
ENSG00000243273.1		0.23568	0.188322	0.26937	0.883928571428571	0.85521582733813	CBFB-MYH11_T	0	0
ENSG00000213995.11	NAXD	0.23567	6.97144e-05	0.00022543	1	1	CBFB-MYH11_T	0	0
ENSG00000229541.2	GAPDHP26	0.23563	0.548099	0.6367	0.276785714285714	0.193345323741007	CBFB-MYH11_T	0	0
ENSG00000260661.1		0.23556	0.0546038	0.093596	0.982142857142857	0.974820143884892	CBFB-MYH11_T	0	0
ENSG00000253102.1		0.23554	0.390166	0.48719	0.375	0.348920863309353	CBFB-MYH11_T	0	0
ENSG00000257335.8	MGAM	0.23554	0.149416	0.22165	1	1	CBFB-MYH11_T	0	0
ENSG00000197930.13	ERO1A	0.23549	3.45059e-05	0.00011747	1	1	CBFB-MYH11_T	0	0
ENSG00000080815.19	PSEN1	0.23547	3.12608e-07	1.4376e-06	1	1	CBFB-MYH11_T	0	0
ENSG00000118495.20	PLAGL1	0.23539	8.73402e-05	0.00027761	1	1	CBFB-MYH11_T	0	1
ENSG00000240342.3	RPS2P5	0.23535	0.00895633	0.018958	1	1	CBFB-MYH11_T	0	0
ENSG00000143819.12	EPHX1	0.23533	2.67624e-05	9.2886e-05	1	1	CBFB-MYH11_T	0	0
ENSG00000103363.15	ELOB	0.23527	9.1526e-05	0.00028983	1	1	CBFB-MYH11_T	0	0
ENSG00000136048.14	DRAM1	0.23521	0.00068279	0.0018336	1	1	CBFB-MYH11_T	0	0
ENSG00000202354.1	RNY3	0.23519	0.421433	0.51825	0.303571428571429	0.277877697841727	CBFB-MYH11_T	0	0
ENSG00000155975.10	VPS37A	0.23518	7.19495e-08	3.5783e-07	1	1	CBFB-MYH11_T	0	0
ENSG00000182903.16	ZNF721	0.23517	0.0154993	0.03096	1	1	CBFB-MYH11_T	0	1
ENSG00000275197.1		0.23514	0.0518211	0.089428	0.955357142857143	0.960431654676259	CBFB-MYH11_T	0	0
ENSG00000204304.12	PBX2	0.2351	4.90394e-10	3.1572e-09	1	1	CBFB-MYH11_T	0	1
ENSG00000215482.3	CALM2P3	0.23509	0.00454739	0.010284	0.973214285714286	0.990107913669065	CBFB-MYH11_T	0	0
ENSG00000233518.1	RPL7P35	0.23505	0.532171	0.62222	0.25	0.190647482014388	CBFB-MYH11_T	0	0
ENSG00000237214.3		0.23505	0.00642201	0.01404	1	1	CBFB-MYH11_T	0	0
ENSG00000224531.6	SMIM13	0.23501	2.90008e-05	0.00010012	1	1	CBFB-MYH11_T	0	0
ENSG00000258304.1		0.235	0.347782	0.44419	0.464285714285714	0.382194244604317	CBFB-MYH11_T	0	0
ENSG00000198846.6	TOX	0.23494	0.0360254	0.065057	1	1	CBFB-MYH11_T	0	1
ENSG00000207719.1	MIR623	0.23479	0.0448189	0.078826	0.955357142857143	0.971223021582734	CBFB-MYH11_T	0	0
ENSG00000134153.10	EMC7	0.23468	2.75092e-10	1.8217e-09	1	1	CBFB-MYH11_T	0	0
ENSG00000132823.11	OSER1	0.23465	0.00102958	0.0026726	1	1	CBFB-MYH11_T	0	0
ENSG00000256350.1		0.23461	0.33233	0.42879	0.392857142857143	0.366906474820144	CBFB-MYH11_T	0	0
ENSG00000275467.1		0.23456	0.431	0.52727	0.357142857142857	0.262589928057554	CBFB-MYH11_T	0	0
ENSG00000270767.1		0.23442	0.477533		0.25	0.190647482014388	CBFB-MYH11_T	0	0
ENSG00000119866.22	BCL11A	0.23436	0.00437518	0.0099321	1	1	CBFB-MYH11_T	0	1
ENSG00000280249.1		0.23433	0.404109	0.50115	0.294642857142857	0.248201438848921	CBFB-MYH11_T	0	0
ENSG00000241061.3	RPL5P1	0.23422	0.00227834	0.0055068	1	1	CBFB-MYH11_T	0	0
ENSG00000237749.4	RPS27P9	0.23414	0.0141298	0.028529	1	0.997302158273381	CBFB-MYH11_T	0	0
ENSG00000249803.6		0.23414	0.579003	0.66403	0.276785714285714	0.185251798561151	CBFB-MYH11_T	0	0
ENSG00000228277.1	UMLILO	0.23413	0.496364	0.58942	0.276785714285714	0.210431654676259	CBFB-MYH11_T	0	0
ENSG00000226876.3	SMYD3-AS1	0.23409	0.179251	0.25848	0.901785714285714	0.912769784172662	CBFB-MYH11_T	0	0
ENSG00000167107.13	ACSF2	0.23407	0.00023393	0.00068958	1	1	CBFB-MYH11_T	0	0
ENSG00000215492.6	HNRNPA1P7	0.23406	0.000557343	0.0015226	1	1	CBFB-MYH11_T	0	0
ENSG00000284618.1		0.23405	0.0188042	0.03675	0.955357142857143	0.966726618705036	CBFB-MYH11_T	0	0
ENSG00000078369.18	GNB1	0.23403	9.35973e-13	8.0783e-12	1	1	CBFB-MYH11_T	0	0
ENSG00000266826.2	IGBP1C	0.23396	0.180751	0.26026	0.803571428571429	0.720323741007194	CBFB-MYH11_T	0	0
ENSG00000144644.14	GADL1	0.23391	0.398241	0.49544	0.517857142857143	0.43794964028777	CBFB-MYH11_T	0	0
ENSG00000220472.1		0.23386	0.00426867	0.0097187	1	1	CBFB-MYH11_T	0	0
ENSG00000224689.9	ZNF812P	0.23377	0.345907	0.44235	0.464285714285714	0.658273381294964	CBFB-MYH11_T	0	1
ENSG00000279759.1		0.23377	0.00226699	0.0054824	1	1	CBFB-MYH11_T	0	0
ENSG00000106991.14	ENG	0.23376	0.00251977	0.0060387	1	1	CBFB-MYH11_T	1	0
ENSG00000231871.5	IPO9-AS1	0.2337	0.00378234	0.0087142	0.991071428571429	0.977517985611511	CBFB-MYH11_T	0	0
ENSG00000220157.4	HNRNPA1P12	0.23367	0.0231384	0.044153	0.991071428571429	0.991007194244604	CBFB-MYH11_T	0	0
ENSG00000141979.4		0.2336	0.356793	0.45345	0.5	0.595323741007194	CBFB-MYH11_T	0	0
ENSG00000225355.1	ARL6IP1P2	0.23359	0.0990297	0.15605	0.839285714285714	0.856115107913669	CBFB-MYH11_T	0	0
ENSG00000172757.13	CFL1	0.23358	1.52452e-05	5.4993e-05	1	1	CBFB-MYH11_T	0	0
ENSG00000272931.1	LRRC8D-DT	0.23346	0.000993399	0.0025861	1	1	CBFB-MYH11_T	0	0
ENSG00000251550.1		0.23342	0.635114	0.71294	0.330357142857143	0.20773381294964	CBFB-MYH11_T	0	0
ENSG00000107816.17	LZTS2	0.23338	0.000151459	0.00046184	1	1	CBFB-MYH11_T	0	0
ENSG00000122557.11	HERPUD2	0.2333	4.04327e-09	2.3317e-08	1	1	CBFB-MYH11_T	0	0
ENSG00000197241.3	SLC2A7	0.23328	0.305057	0.39989	0.660714285714286	0.581834532374101	CBFB-MYH11_T	0	0
ENSG00000235522.6		0.23327	0.0717992	0.11826	0.928571428571429	0.954136690647482	CBFB-MYH11_T	0	0
ENSG00000195401.2		0.23322	0.474847	0.56922	0.428571428571429	0.401978417266187	CBFB-MYH11_T	0	0
ENSG00000202047.1	RNA5SP324	0.23315	0.189937	0.27132	0.660714285714286	0.698741007194245	CBFB-MYH11_T	0	0
ENSG00000207451.1	RNU6-291P	0.2331	0.143075	0.21381	0.732142857142857	0.736510791366906	CBFB-MYH11_T	0	0
ENSG00000182625.3		0.23296	0.17395	0.2521	0.705357142857143	0.685251798561151	CBFB-MYH11_T	0	0
ENSG00000168894.10	RNF181	0.23295	6.30855e-06	2.4149e-05	1	1	CBFB-MYH11_T	0	0
ENSG00000234800.2	PCMTD1P3	0.23291	0.32209	0.41797	0.446428571428571	0.455935251798561	CBFB-MYH11_T	0	0
ENSG00000078043.16	PIAS2	0.2328	1.74499e-06	7.247e-06	1	1	CBFB-MYH11_T	0	1
ENSG00000140548.10	ZNF710	0.23276	9.08347e-07	3.9312e-06	1	1	CBFB-MYH11_T	0	1
ENSG00000234925.2	ATP5PDP4	0.23252	0.0215012	0.041355	1	0.99910071942446	CBFB-MYH11_T	0	0
ENSG00000219451.3	RPL23P8	0.23243	0.012243	0.025108	1	0.99910071942446	CBFB-MYH11_T	0	0
ENSG00000248503.2	C4orf46P2	0.23237	0.00703835	0.015258	1	0.99910071942446	CBFB-MYH11_T	0	0
ENSG00000112079.9	STK38	0.23234	4.47801e-05	0.00014952	1	1	CBFB-MYH11_T	0	0
ENSG00000168118.12	RAB4A	0.23234	1.35872e-10	9.3101e-10	1	1	CBFB-MYH11_T	0	0
ENSG00000206828.1	RNVU1-30	0.23233	0.0631959	0.10601	1	1	CBFB-MYH11_T	0	0
ENSG00000131043.12	AAR2	0.23232	1.99048e-09	1.1888e-08	1	1	CBFB-MYH11_T	0	0
ENSG00000273216.1		0.23232	0.049513	0.085952	0.982142857142857	0.97931654676259	CBFB-MYH11_T	0	0
ENSG00000167414.4	GNG8	0.23228	0.274948	0.36767	0.696428571428571	0.66636690647482	CBFB-MYH11_T	0	0
ENSG00000272824.1		0.23221	0.108958	0.16947	0.892857142857143	0.887589928057554	CBFB-MYH11_T	0	0
ENSG00000161381.14	PLXDC1	0.23215	0.0463328	0.081139	1	0.99910071942446	CBFB-MYH11_T	1	0
ENSG00000236862.1	RPS20P24	0.23209	0.168294	0.24512	0.830357142857143	0.719424460431655	CBFB-MYH11_T	0	0
ENSG00000142937.12	RPS8	0.23208	1.38714e-05	5.0375e-05	1	1	CBFB-MYH11_T	0	0
ENSG00000144158.4	SNRPA1P1	0.23208	0.00917615	0.019383	0.991071428571429	0.991007194244604	CBFB-MYH11_T	0	0
ENSG00000251535.1		0.23206	0.136259	0.2052	0.821428571428571	0.766187050359712	CBFB-MYH11_T	0	0
ENSG00000273590.4		0.23203	0.303955	0.39868	0.482142857142857	0.379496402877698	CBFB-MYH11_T	0	0
ENSG00000237458.1	TUBB4BP3	0.23193	0.334365	0.43082	0.428571428571429	0.385791366906475	CBFB-MYH11_T	0	0
ENSG00000258820.5		0.23191	0.159861	0.23488	0.955357142857143	0.950539568345324	CBFB-MYH11_T	0	0
ENSG00000234743.1	EIF5AP4	0.23186	0.00378249	0.0087142	1	0.998201438848921	CBFB-MYH11_T	0	0
ENSG00000252594.1	RNU6-656P	0.23185	0.531256	0.62135	0.276785714285714	0.211330935251799	CBFB-MYH11_T	0	0
ENSG00000278473.1	IGHV3-41	0.23185	0.417696	0.51459	0.535714285714286	0.47841726618705	CBFB-MYH11_T	0	0
ENSG00000250725.2		0.23182	0.329177	0.42551	0.4375	0.414568345323741	CBFB-MYH11_T	0	0
ENSG00000078747.16	ITCH	0.23166	2.78649e-05	9.6467e-05	1	1	CBFB-MYH11_T	0	1
ENSG00000227950.1		0.23156	0.141046	0.21124	0.866071428571429	0.847122302158273	CBFB-MYH11_T	0	0
ENSG00000240890.2	G2E3P1	0.23156	0.0879973	0.14098	0.857142857142857	0.956834532374101	CBFB-MYH11_T	0	0
ENSG00000221265.1	MIR1255A	0.23155	0.175084	0.2535	0.776785714285714	0.817446043165468	CBFB-MYH11_T	0	0
ENSG00000232442.1	MHENCR	0.23144	0.000724945	0.001938	1	1	CBFB-MYH11_T	0	0
ENSG00000262488.1		0.23141	0.0659124	0.10988	0.9375	0.939748201438849	CBFB-MYH11_T	0	0
ENSG00000227347.1	HNRNPKP2	0.23136	0.000622617	0.0016867	1	1	CBFB-MYH11_T	0	0
ENSG00000108405.4	P2RX1	0.23132	0.000204058	0.00060822	1	1	CBFB-MYH11_T	1	0
ENSG00000141959.17	PFKL	0.23129	1.09519e-07	5.3157e-07	1	1	CBFB-MYH11_T	0	0
ENSG00000241478.1	HSPA8P9	0.23128	0.0267253	0.0501	0.982142857142857	0.987410071942446	CBFB-MYH11_T	0	0
ENSG00000228034.1	HMGN2P21	0.23126	0.100991	0.15872	0.8125	0.820143884892086	CBFB-MYH11_T	0	0
ENSG00000015475.19	BID	0.2312	2.84332e-06	1.1452e-05	1	1	CBFB-MYH11_T	0	0
ENSG00000136478.8	TEX2	0.23116	0.000243216	0.00071437	1	1	CBFB-MYH11_T	0	0
ENSG00000264188.1		0.23114	0.0309625	0.056961	0.928571428571429	0.970323741007194	CBFB-MYH11_T	0	0
ENSG00000242071.3	RPL7AP6	0.23108	0.000825921	0.0021848	1	1	CBFB-MYH11_T	0	0
ENSG00000176853.16	FAM91A1	0.23104	0.0011832	0.0030313	1	1	CBFB-MYH11_T	0	0
ENSG00000130313.7	PGLS	0.23096	1.35305e-06	5.7013e-06	1	1	CBFB-MYH11_T	0	0
ENSG00000134802.18	SLC43A3	0.23086	7.48483e-05	0.00024083	1	1	CBFB-MYH11_T	1	0
ENSG00000278524.1	MIR6810	0.23086	0.237569	0.32633	0.5625	0.526978417266187	CBFB-MYH11_T	0	0
ENSG00000226624.1	RPL13AP16	0.23083	0.0187299	0.03661	0.991071428571429	0.994604316546763	CBFB-MYH11_T	0	0
ENSG00000232927.1	USP12PY	0.2308	0.197871	0.28089	0.642857142857143	0.592625899280576	CBFB-MYH11_T	0	0
ENSG00000145220.14	LYAR	0.23078	0.000157561	0.00047917	1	1	CBFB-MYH11_T	0	1
ENSG00000268942.2	CKS1BP3	0.23067	0.129889	0.19685	0.758928571428571	0.741007194244604	CBFB-MYH11_T	0	0
ENSG00000239374.1		0.23065	0.0740298	0.12147	0.946428571428571	0.89658273381295	CBFB-MYH11_T	0	0
ENSG00000253520.1		0.2306	0.0329043	0.060077	1	0.992805755395683	CBFB-MYH11_T	0	0
ENSG00000234488.1	RPL27P6	0.23054	0.0372436	0.06706	0.955357142857143	0.959532374100719	CBFB-MYH11_T	0	0
ENSG00000234801.3	MORF4	0.2305	0.00951137	0.020011	0.991071428571429	0.977517985611511	CBFB-MYH11_T	0	0
ENSG00000234608.8	MAPKAPK5-AS1	0.23049	3.64772e-08	1.8824e-07	1	1	CBFB-MYH11_T	0	0
ENSG00000015413.9	DPEP1	0.23047	0.294037	0.38838	0.9375	0.915467625899281	CBFB-MYH11_T	1	0
ENSG00000118990.5	GLRXP3	0.23038	0.268705	0.36086	0.5625	0.518884892086331	CBFB-MYH11_T	0	0
ENSG00000203520.3		0.23038	0.297789	0.39235	0.553571428571429	0.548561151079137	CBFB-MYH11_T	0	0
ENSG00000235400.1		0.23038	0.0630267	0.10577	0.955357142857143	0.936151079136691	CBFB-MYH11_T	0	0
ENSG00000238000.1	PSME2P1	0.23036	0.0020185	0.004936	1	0.99910071942446	CBFB-MYH11_T	0	0
ENSG00000150337.13	FCGR1A	0.23034	0.0579873	0.098536	1	0.99910071942446	CBFB-MYH11_T	1	0
ENSG00000138867.17	GUCD1	0.23029	5.95146e-07	2.6434e-06	1	1	CBFB-MYH11_T	0	0
ENSG00000269439.6	PGLS-DT	0.23028	9.03229e-05	0.0002864	1	1	CBFB-MYH11_T	0	0
ENSG00000236325.1	RPL32P5	0.23019	0.0695417	0.11504	0.928571428571429	0.87589928057554	CBFB-MYH11_T	0	0
ENSG00000197586.13	ENTPD6	0.2301	5.40729e-08	2.7322e-07	1	1	CBFB-MYH11_T	0	0
ENSG00000221983.8	UBA52	0.23009	9.82243e-05	0.0003096	1	1	CBFB-MYH11_T	0	1
ENSG00000066583.12	ISOC1	0.23003	4.83914e-05	0.00016087	1	1	CBFB-MYH11_T	0	0
ENSG00000214283.4	RAD51AP1P1	0.23002	0.261458	0.35295	0.696428571428571	0.704136690647482	CBFB-MYH11_T	0	0
ENSG00000243904.1	RPSAP5	0.23002	0.0223956	0.042894	0.991071428571429	0.959532374100719	CBFB-MYH11_T	0	0
ENSG00000233087.7	RAB6D	0.22996	0.0119017	0.024492	0.991071428571429	0.965827338129496	CBFB-MYH11_T	0	0
ENSG00000270632.1		0.2299	0.433122	0.52924	0.517857142857143	0.513489208633094	CBFB-MYH11_T	0	0
ENSG00000224920.1	TACC1P1	0.22983	0.409961	0.50702	0.482142857142857	0.352517985611511	CBFB-MYH11_T	0	0
ENSG00000242088.1	RPS27P2	0.22982	0.0352609	0.063851	0.982142857142857	0.975719424460432	CBFB-MYH11_T	0	0
ENSG00000257496.1		0.22981	0.171254	0.24881	0.678571428571429	0.704136690647482	CBFB-MYH11_T	0	0
ENSG00000121310.17	ECHDC2	0.22965	0.0254164	0.047936	1	1	CBFB-MYH11_T	0	0
ENSG00000259212.1		0.22964	0.0159541	0.031774	0.973214285714286	0.988309352517986	CBFB-MYH11_T	0	0
ENSG00000276036.1	RNA5SP440	0.22964	0.353353	0.44989	0.392857142857143	0.386690647482014	CBFB-MYH11_T	0	0
ENSG00000265490.1		0.22963	0.0545622	0.09354	0.946428571428571	0.962230215827338	CBFB-MYH11_T	0	0
ENSG00000070718.12	AP3M2	0.22962	6.14002e-05	0.0002004	1	1	CBFB-MYH11_T	0	0
ENSG00000090372.15	STRN4	0.22947	8.26563e-09	4.6046e-08	1	1	CBFB-MYH11_T	0	0
ENSG00000220154.2		0.2294	0.349102	0.4455	0.482142857142857	0.41726618705036	CBFB-MYH11_T	0	0
ENSG00000100997.20	ABHD12	0.22933	1.39519e-07	6.6788e-07	1	1	CBFB-MYH11_T	0	0
ENSG00000059728.11	MXD1	0.22931	0.0124115	0.025405	1	1	CBFB-MYH11_T	0	1
ENSG00000233038.6	PTPRN2-AS1	0.22931	0.0515876	0.089064	1	0.993705035971223	CBFB-MYH11_T	0	0
ENSG00000284882.1		0.22924	0.0038325	0.0088159	1	0.99910071942446	CBFB-MYH11_T	0	0
ENSG00000261416.1	CORO1A-AS1	0.22918	0.00412008	0.0094197	0.991071428571429	1	CBFB-MYH11_T	0	0
ENSG00000204472.13	AIF1	0.22913	0.00508146	0.011375	1	1	CBFB-MYH11_T	0	0
ENSG00000169249.13	ZRSR2	0.2291	6.75767e-09	3.8005e-08	1	1	CBFB-MYH11_T	0	1
ENSG00000165997.5	ARL5B	0.22909	0.0134642	0.027331	1	1	CBFB-MYH11_T	0	0
ENSG00000222831.1	MIR1537	0.22904	0.151458	0.22429	0.785714285714286	0.828237410071942	CBFB-MYH11_T	0	0
ENSG00000242308.2	MAT2AP1	0.229	0.117126	0.1803	0.803571428571429	0.777877697841727	CBFB-MYH11_T	0	0
ENSG00000228331.2	RPL17P43	0.22893	0.0456824	0.080156	1	0.981115107913669	CBFB-MYH11_T	0	0
ENSG00000166002.7	SMCO4	0.22891	0.0398593	0.071192	1	0.998201438848921	CBFB-MYH11_T	0	0
ENSG00000239671.1		0.22891	0.143967	0.21493	0.741071428571429	0.732014388489209	CBFB-MYH11_T	0	0
ENSG00000259706.1	HSP90B2P	0.22891	0.00690464	0.014995	1	0.99910071942446	CBFB-MYH11_T	0	0
ENSG00000225159.1	NPM1P39	0.22889	0.00304991	0.0071786	1	0.998201438848921	CBFB-MYH11_T	0	0
ENSG00000215834.10	FMO9P	0.22882	0.60145	0.6836	0.214285714285714	0.178956834532374	CBFB-MYH11_T	0	0
ENSG00000268069.2		0.22879	0.0100583	0.02106	0.946428571428571	0.969424460431655	CBFB-MYH11_T	0	0
ENSG00000250771.2		0.22878	0.324567	0.4206	0.964285714285714	0.962230215827338	CBFB-MYH11_T	0	0
ENSG00000092010.15	PSME1	0.22875	3.27924e-08	1.7009e-07	1	1	CBFB-MYH11_T	0	0
ENSG00000135218.19	CD36	0.22875	0.147232	0.21898	1	1	CBFB-MYH11_T	1	1
ENSG00000285653.1		0.22862	0.177676	0.25658	0.857142857142857	0.904676258992806	CBFB-MYH11_T	0	0
ENSG00000267169.2	ADGRL1-AS1	0.22859	0.000112741	0.00035175	1	1	CBFB-MYH11_T	0	0
ENSG00000213713.3	PIGCP1	0.22858	0.000366666	0.0010389	0.991071428571429	0.998201438848921	CBFB-MYH11_T	0	0
ENSG00000243071.1	RPL21P98	0.22837	0.0342403	0.06224	1	0.994604316546763	CBFB-MYH11_T	0	0
ENSG00000196072.12	BLOC1S2	0.22832	3.15148e-06	1.2604e-05	1	1	CBFB-MYH11_T	0	0
ENSG00000213663.4	RPL21P58	0.22832	0.217701	0.30382	0.669642857142857	0.580035971223022	CBFB-MYH11_T	0	0
ENSG00000228901.3	HMGN2P36	0.22827	0.232437	0.32047	0.571428571428571	0.495503597122302	CBFB-MYH11_T	0	0
ENSG00000234409.7	CCDC188	0.22826	0.0254741	0.048028	1	0.99910071942446	CBFB-MYH11_T	0	0
ENSG00000229994.1	RPL5P4	0.22821	0.000111428	0.00034808	1	1	CBFB-MYH11_T	0	0
ENSG00000265291.1	MIR4710	0.22819	0.403233	0.50035	0.339285714285714	0.339928057553957	CBFB-MYH11_T	0	0
ENSG00000235859.5		0.22812	0.00126664	0.0032255	1	1	CBFB-MYH11_T	0	0
ENSG00000073060.16	SCARB1	0.2281	0.000493411	0.0013619	1	1	CBFB-MYH11_T	1	0
ENSG00000156875.14	MFSD14A	0.22796	0.00026784	0.00077968	1	1	CBFB-MYH11_T	0	0
ENSG00000234648.1		0.22793	0.0111247	0.023047	1	1	CBFB-MYH11_T	0	0
ENSG00000188725.8	SMIM15	0.2279	3.00543e-05	0.00010347	1	1	CBFB-MYH11_T	0	0
ENSG00000201458.1	RNU4-4P	0.22787	0.309213	0.40436	0.491071428571429	0.464028776978417	CBFB-MYH11_T	0	0
ENSG00000228217.1	PNRC2P1	0.22784	0.0183856	0.03603	0.982142857142857	0.989208633093525	CBFB-MYH11_T	0	0
ENSG00000250425.1	OR7E35P	0.22768	0.432769	0.5289	0.321428571428571	0.320143884892086	CBFB-MYH11_T	0	0
ENSG00000213305.3	HNRNPCP6	0.22765	0.0119609	0.024599	0.955357142857143	0.981115107913669	CBFB-MYH11_T	0	0
ENSG00000137474.22	MYO7A	0.22759	0.162118	0.23768	1	0.998201438848921	CBFB-MYH11_T	0	0
ENSG00000166971.17	AKTIP	0.22741	0.00145007	0.0036481	1	1	CBFB-MYH11_T	0	0
ENSG00000225419.1	RPL21P3	0.22737	0.0166221	0.032967	0.973214285714286	0.944244604316547	CBFB-MYH11_T	0	0
ENSG00000250484.2	PPIAP76	0.22735	0.560268	0.64786	0.330357142857143	0.241007194244604	CBFB-MYH11_T	0	0
ENSG00000149923.14	PPP4C	0.22724	4.74227e-08	2.4141e-07	1	1	CBFB-MYH11_T	0	0
ENSG00000128524.5	ATP6V1F	0.22723	0.000315681	0.00090623	1	1	CBFB-MYH11_T	0	0
ENSG00000100599.16	RIN3	0.22716	5.98993e-05	0.00019595	1	1	CBFB-MYH11_T	0	0
ENSG00000196937.11	FAM3C	0.22716	0.000206722	0.00061541	1	1	CBFB-MYH11_T	0	0
ENSG00000181274.7	FRAT2	0.22715	0.00132374	0.0033585	1	1	CBFB-MYH11_T	0	0
ENSG00000217181.1	RPL21P63	0.22714	0.213377	0.29882	0.866071428571429	0.788669064748201	CBFB-MYH11_T	0	0
ENSG00000084112.15	SSH1	0.2271	8.36452e-06	3.1448e-05	1	1	CBFB-MYH11_T	0	1
ENSG00000232568.2	RPL23AP35	0.22709	0.278155	0.37126	0.625	0.536870503597122	CBFB-MYH11_T	0	0
ENSG00000231329.8		0.22705	0.0449717	0.079066	1	1	CBFB-MYH11_T	0	0
ENSG00000267648.1		0.22704	0.0812655	0.13171	0.839285714285714	0.923561151079137	CBFB-MYH11_T	0	0
ENSG00000222445.1	RN7SKP56	0.22701	0.272169	0.36467	0.642857142857143	0.585431654676259	CBFB-MYH11_T	0	0
ENSG00000010017.13	RANBP9	0.22698	1.98017e-06	8.1515e-06	1	1	CBFB-MYH11_T	0	0
ENSG00000275557.1		0.22697	0.0111871	0.023153	0.991071428571429	0.998201438848921	CBFB-MYH11_T	0	0
ENSG00000198242.14	RPL23A	0.22694	0.000813263	0.0021538	1	1	CBFB-MYH11_T	0	0
ENSG00000224040.1	HMGN1P4	0.22693	0.024453	0.046317	0.919642857142857	0.946043165467626	CBFB-MYH11_T	0	0
ENSG00000287809.1		0.22692	0.048316	0.084132	1	1	CBFB-MYH11_T	0	0
ENSG00000125779.22	PANK2	0.22691	6.74586e-09	3.7944e-08	1	1	CBFB-MYH11_T	0	0
ENSG00000118960.13	HS1BP3	0.2269	1.54557e-05	5.5701e-05	1	1	CBFB-MYH11_T	0	0
ENSG00000266195.2	RN7SL163P	0.22685	0.578288	0.66347	0.205357142857143	0.165467625899281	CBFB-MYH11_T	0	0
ENSG00000104903.5	LYL1	0.22656	0.000865085	0.0022797	1	1	CBFB-MYH11_T	0	1
ENSG00000228649.9	SNHG26	0.22654	0.00202176	0.0049434	1	1	CBFB-MYH11_T	0	0
ENSG00000115806.13	GORASP2	0.22648	2.96084e-08	1.5431e-07	1	1	CBFB-MYH11_T	0	0
ENSG00000223478.1	ZDHHC12-DT	0.22647	2.58019e-05	8.9796e-05	1	0.99910071942446	CBFB-MYH11_T	0	0
ENSG00000105369.10	CD79A	0.22646	0.0690662	0.11438	1	1	CBFB-MYH11_T	1	0
ENSG00000233252.1	CRIP1P1	0.22646	0.43034	0.52666	0.285714285714286	0.241906474820144	CBFB-MYH11_T	0	0
ENSG00000279838.1		0.22646	0.0423201	0.074943	0.982142857142857	0.99910071942446	CBFB-MYH11_T	0	0
ENSG00000236528.1		0.22644	0.021616	0.041552	0.982142857142857	0.982913669064748	CBFB-MYH11_T	0	0
ENSG00000184361.13	SPATA32	0.22637	0.0425017	0.0752	0.964285714285714	0.995503597122302	CBFB-MYH11_T	0	0
ENSG00000231878.1	SNRPFP1	0.22633	0.0653814	0.10912	0.946428571428571	0.942446043165468	CBFB-MYH11_T	0	0
ENSG00000204435.15	CSNK2B	0.22631	6.0733e-08	3.0455e-07	1	1	CBFB-MYH11_T	0	0
ENSG00000134056.12	MRPS36	0.22627	1.6889e-07	8.0101e-07	1	1	CBFB-MYH11_T	0	0
ENSG00000216854.2	RPL17P26	0.22618	0.177179	0.256	0.955357142857143	0.839028776978417	CBFB-MYH11_T	0	0
ENSG00000165682.14	CLEC1B	0.22616	0.0611491	0.10308	1	0.99910071942446	CBFB-MYH11_T	1	0
ENSG00000186918.14	ZNF395	0.22615	0.00156479	0.0039103	1	1	CBFB-MYH11_T	0	1
ENSG00000136810.13	TXN	0.22614	4.11101e-05	0.00013806	1	1	CBFB-MYH11_T	0	0
ENSG00000163866.9	SMIM12	0.22612	1.21308e-11	9.3565e-11	1	1	CBFB-MYH11_T	0	0
ENSG00000233503.1	HNRNPLP1	0.22609	0.0360324	0.065066	0.991071428571429	0.970323741007194	CBFB-MYH11_T	0	0
ENSG00000235315.2	RPL23AP69	0.22609	0.103418	0.16204	0.866071428571429	0.794964028776978	CBFB-MYH11_T	0	0
ENSG00000232037.3	RPL21P29	0.22598	0.122372	0.18711	0.946428571428571	0.845323741007194	CBFB-MYH11_T	0	0
ENSG00000101082.14	SLA2	0.22591	0.0260688	0.049041	1	1	CBFB-MYH11_T	0	0
ENSG00000160209.19	PDXK	0.2258	0.00112029	0.0028859	1	1	CBFB-MYH11_T	0	0
ENSG00000125967.17	NECAB3	0.2257	0.000273657	0.00079459	1	1	CBFB-MYH11_T	0	0
ENSG00000215102.2	TERF1P4	0.22566	0.0894814	0.14301	0.866071428571429	0.85341726618705	CBFB-MYH11_T	0	0
ENSG00000255655.1		0.2256	0.249898	0.34029	0.517857142857143	0.487410071942446	CBFB-MYH11_T	0	0
ENSG00000229367.1	HMGN2P19	0.22546	0.11838	0.18196	0.758928571428571	0.714928057553957	CBFB-MYH11_T	0	0
ENSG00000272817.1		0.22546	0.0147354	0.029589	0.982142857142857	0.98021582733813	CBFB-MYH11_T	0	0
ENSG00000253770.1	HMGB1P23	0.22542	0.315127	0.41064	0.535714285714286	0.564748201438849	CBFB-MYH11_T	0	0
ENSG00000158195.11	WASF2	0.22538	1.10485e-10	7.6317e-10	1	1	CBFB-MYH11_T	0	0
ENSG00000227907.1		0.22537	0.313598	0.409	0.5625	0.514388489208633	CBFB-MYH11_T	0	0
ENSG00000249219.1		0.2253	0.38898	0.4861	0.366071428571429	0.375	CBFB-MYH11_T	0	0
ENSG00000136783.10	NIPSNAP3A	0.22529	3.09012e-06	1.2376e-05	1	1	CBFB-MYH11_T	0	0
ENSG00000257281.1		0.22526	0.467174	0.56204	0.339285714285714	0.272482014388489	CBFB-MYH11_T	0	0
ENSG00000219814.2	RPL23AP47	0.22522	0.493286	0.58654	0.285714285714286	0.231115107913669	CBFB-MYH11_T	0	0
ENSG00000236305.1	SLC12A9-AS1	0.22521	0.0197626	0.038393	0.991071428571429	0.987410071942446	CBFB-MYH11_T	0	0
ENSG00000241462.1		0.22513	0.59884	0.68143	0.223214285714286	0.178956834532374	CBFB-MYH11_T	0	0
ENSG00000011566.15	MAP4K3	0.22509	0.00164133	0.0040858	1	1	CBFB-MYH11_T	0	0
ENSG00000223804.5		0.22508	0.0216867	0.041672	1	0.998201438848921	CBFB-MYH11_T	0	0
ENSG00000230789.1	ARHGAP26-IT1	0.22503	0.200793	0.28428	0.741071428571429	0.820143884892086	CBFB-MYH11_T	0	0
ENSG00000224011.1	RPL36AP46	0.225	0.0393469	0.070398	0.973214285714286	0.956834532374101	CBFB-MYH11_T	0	0
ENSG00000116667.15	C1orf21	0.22493	0.080139	0.13015	1	1	CBFB-MYH11_T	0	0
ENSG00000198668.13	CALM1	0.22493	3.5408e-06	1.4071e-05	1	1	CBFB-MYH11_T	0	0
ENSG00000011007.12	ELOA	0.22489	2.64114e-06	1.0697e-05	1	1	CBFB-MYH11_T	0	0
ENSG00000175779.4	LINC02694	0.22485	0.125934	0.1916	0.9375	0.889388489208633	CBFB-MYH11_T	0	0
ENSG00000200879.1	SNORD14E	0.22485	0.181111	0.26069	0.964285714285714	0.986510791366906	CBFB-MYH11_T	0	0
ENSG00000228681.1		0.22483	0.518507	0.61004	0.258928571428571	0.18705035971223	CBFB-MYH11_T	0	0
ENSG00000240509.1	RPL34P18	0.22479	0.00776659	0.016688	1	1	CBFB-MYH11_T	0	0
ENSG00000163322.14	ABRAXAS1	0.22471	1.44657e-06	6.0672e-06	1	1	CBFB-MYH11_T	0	0
ENSG00000151746.15	BICD1	0.22459	0.000148109	0.00045229	1	1	CBFB-MYH11_T	0	0
ENSG00000196743.9	GM2A	0.22448	0.000484257	0.0013395	1	1	CBFB-MYH11_T	0	0
ENSG00000283462.2		0.22439	0.569009	0.65545	0.241071428571429	0.212230215827338	CBFB-MYH11_T	0	0
ENSG00000075975.17	MKRN2	0.22437	9.81487e-12	7.646e-11	1	1	CBFB-MYH11_T	0	1
ENSG00000241878.11	PISD	0.22436	1.46405e-08	7.9437e-08	1	1	CBFB-MYH11_T	0	0
ENSG00000104774.13	MAN2B1	0.22435	7.54924e-05	0.00024275	1	1	CBFB-MYH11_T	1	0
ENSG00000285966.1		0.22434	0.2408	0.32987	0.821428571428571	0.776978417266187	CBFB-MYH11_T	0	0
ENSG00000273443.1		0.22422	0.287106	0.38074	0.892857142857143	0.889388489208633	CBFB-MYH11_T	0	0
ENSG00000276213.1		0.2242	0.285858	0.37952	0.580357142857143	0.596223021582734	CBFB-MYH11_T	0	0
ENSG00000225901.1	MTND2P9	0.22413	0.100472	0.158	0.964285714285714	0.946942446043165	CBFB-MYH11_T	0	0
ENSG00000216938.3	RPL7P58	0.2241	0.22633	0.31371	0.830357142857143	0.678057553956835	CBFB-MYH11_T	0	0
ENSG00000233847.1	ERCC8-AS1	0.22398	0.0241249	0.045779	0.928571428571429	0.970323741007194	CBFB-MYH11_T	0	0
ENSG00000198736.12	MSRB1	0.22391	0.0182628	0.035819	1	1	CBFB-MYH11_T	0	0
ENSG00000111711.10	GOLT1B	0.2239	7.43717e-05	0.00023944	1	1	CBFB-MYH11_T	0	0
ENSG00000261260.2		0.22388	0.502366	0.59491	0.205357142857143	0.214028776978417	CBFB-MYH11_T	0	0
ENSG00000259045.1	MTCO1P2	0.22385	0.0581342	0.098743	1	0.99910071942446	CBFB-MYH11_T	0	0
ENSG00000137714.3	FDX1	0.22384	0.000115809	0.00036042	1	1	CBFB-MYH11_T	0	0
ENSG00000213601.3	KRT18P19	0.22373	0.333463	0.42987	0.4375	0.384892086330935	CBFB-MYH11_T	0	0
ENSG00000232176.1		0.2237	0.0241356	0.045798	1	0.99910071942446	CBFB-MYH11_T	0	0
ENSG00000272092.1		0.2236	0.00697693	0.015136	1	1	CBFB-MYH11_T	0	0
ENSG00000187796.15	CARD9	0.22358	0.0132085	0.026854	1	1	CBFB-MYH11_T	0	0
ENSG00000197006.14	METTL9	0.22354	0.000149063	0.00045504	1	1	CBFB-MYH11_T	1	0
ENSG00000160741.17	CRTC2	0.22353	2.8471e-05	9.8347e-05	1	1	CBFB-MYH11_T	0	1
ENSG00000089356.18	FXYD3	0.22351	0.378488	0.47558	0.428571428571429	0.421762589928058	CBFB-MYH11_T	0	0
ENSG00000204261.9	PSMB8-AS1	0.22351	0.0026601	0.0063416	1	1	CBFB-MYH11_T	0	0
ENSG00000262519.1	TXNP4	0.22351	0.0795813	0.12939	0.955357142857143	0.905575539568345	CBFB-MYH11_T	0	0
ENSG00000273320.1		0.22345	0.0970285	0.15331	0.839285714285714	0.848021582733813	CBFB-MYH11_T	0	0
ENSG00000259090.1	SEPTIN7P1	0.2234	0.143287	0.21409	0.875	0.864208633093525	CBFB-MYH11_T	0	0
ENSG00000010327.10	STAB1	0.22339	0.171126	0.24867	1	1	CBFB-MYH11_T	1	0
ENSG00000113583.8	C5orf15	0.22338	7.30417e-07	3.2022e-06	1	1	CBFB-MYH11_T	0	0
ENSG00000229032.1		0.22338	0.451891	0.54693	0.348214285714286	0.267086330935252	CBFB-MYH11_T	0	0
ENSG00000110700.7	RPS13	0.22335	5.54512e-05	0.00018246	1	1	CBFB-MYH11_T	0	0
ENSG00000239944.1	TRBV8-2	0.22325	0.056348	0.096143	0.928571428571429	0.949640287769784	CBFB-MYH11_T	0	0
ENSG00000261253.2		0.22323	0.0793688	0.12908	0.964285714285714	0.986510791366906	CBFB-MYH11_T	0	0
ENSG00000137414.6	FAM8A1	0.22321	0.000168446	0.0005093	1	1	CBFB-MYH11_T	0	0
ENSG00000215467.2	RPL27AP	0.2232	0.165572	0.24189	0.8125	0.746402877697842	CBFB-MYH11_T	0	0
ENSG00000165914.15	TTC7B	0.22319	0.00213569	0.005198	1	1	CBFB-MYH11_T	0	0
ENSG00000171425.10	ZNF581	0.22314	6.05581e-05	0.00019789	1	1	CBFB-MYH11_T	0	1
ENSG00000175806.15	MSRA	0.22305	1.4667e-05	5.3061e-05	1	1	CBFB-MYH11_T	0	0
ENSG00000224064.1	RPL32P6	0.22302	0.382659	0.47964	0.375	0.278776978417266	CBFB-MYH11_T	0	0
ENSG00000210077.1	MT-TV	0.22293	0.564308	0.65124	0.517857142857143	0.418165467625899	CBFB-MYH11_T	0	0
ENSG00000122008.15	POLK	0.22285	2.14715e-05	7.5521e-05	1	1	CBFB-MYH11_T	0	1
ENSG00000279206.1		0.22282	0.125304	0.19076	0.723214285714286	0.776079136690647	CBFB-MYH11_T	0	0
ENSG00000206746.1	RNU6-142P	0.22281	0.15806	0.23261	0.776785714285714	0.813848920863309	CBFB-MYH11_T	0	0
ENSG00000215070.4	XRCC6P5	0.22275	0.0765363	0.1251	0.883928571428571	0.876798561151079	CBFB-MYH11_T	0	0
ENSG00000220267.1	ACTBP8	0.22271	0.174334	0.25258	0.982142857142857	0.973920863309353	CBFB-MYH11_T	0	0
ENSG00000258648.1	UBE2CP1	0.22271	0.11143	0.17265	0.9375	0.975719424460432	CBFB-MYH11_T	0	0
ENSG00000143499.14	SMYD2	0.22268	3.45858e-06	1.3774e-05	1	1	CBFB-MYH11_T	0	0
ENSG00000165462.5	PHOX2A	0.22267	0.29622	0.39066	0.633928571428571	0.62410071942446	CBFB-MYH11_T	0	1
ENSG00000148672.9	GLUD1	0.22266	1.67864e-10	1.1384e-09	1	1	CBFB-MYH11_T	0	0
ENSG00000099817.12	POLR2E	0.22263	1.47541e-07	7.0428e-07	1	1	CBFB-MYH11_T	0	1
ENSG00000236348.1	PSMC1P10	0.22254	0.166912	0.24355	0.794642857142857	0.735611510791367	CBFB-MYH11_T	0	0
ENSG00000189159.16	JPT1	0.22252	3.06249e-05	0.00010531	1	1	CBFB-MYH11_T	0	0
ENSG00000272656.1		0.22249	0.0240592	0.045678	0.973214285714286	0.989208633093525	CBFB-MYH11_T	0	0
ENSG00000218772.2	FAM8A6P	0.22247	0.294217	0.38852	0.553571428571429	0.461330935251799	CBFB-MYH11_T	0	0
ENSG00000276533.1		0.22243	0.0190185	0.037119	1	0.998201438848921	CBFB-MYH11_T	0	0
ENSG00000240463.1	RPS19P3	0.22241	0.00217509	0.0052821	1	0.99910071942446	CBFB-MYH11_T	0	0
ENSG00000242028.8	HYPK	0.22231	0.00161287	0.0040214	1	1	CBFB-MYH11_T	0	0
ENSG00000242083.2	RPL7AP31	0.22229	0.00765966	0.016478	1	0.99910071942446	CBFB-MYH11_T	0	0
ENSG00000168310.11	IRF2	0.22228	0.00346925	0.008056	1	1	CBFB-MYH11_T	0	1
ENSG00000286622.1		0.22218	0.0656072	0.10944	0.919642857142857	0.89568345323741	CBFB-MYH11_T	0	0
ENSG00000232267.1	ACTR3P2	0.22215	0.211921	0.29716	0.714285714285714	0.704136690647482	CBFB-MYH11_T	0	0
ENSG00000185808.14	PIGP	0.22208	2.587e-05	8.9997e-05	1	1	CBFB-MYH11_T	0	0
ENSG00000207368.1		0.22205	0.275268	0.36807	0.642857142857143	0.735611510791367	CBFB-MYH11_T	0	0
ENSG00000260490.2	MYL12BP1	0.22205	0.000326535	0.00093456	1	0.996402877697842	CBFB-MYH11_T	0	0
ENSG00000226701.1	RPL15P14	0.22204	0.0131546	0.026759	1	0.998201438848921	CBFB-MYH11_T	0	0
ENSG00000231643.4	YWHAQP8	0.22194	0.343059	0.43946	0.419642857142857	0.408273381294964	CBFB-MYH11_T	0	0
ENSG00000263266.2	RPS7P1	0.22191	0.00223336	0.0054083	1	1	CBFB-MYH11_T	0	0
ENSG00000188282.12	RUFY4	0.2219	0.171337	0.24887	0.973214285714286	0.98021582733813	CBFB-MYH11_T	0	0
ENSG00000278971.1		0.22187	0.116833	0.17989	0.964285714285714	0.934352517985611	CBFB-MYH11_T	0	0
ENSG00000251687.1		0.22184	0.242018	0.33128	0.732142857142857	0.724820143884892	CBFB-MYH11_T	0	0
ENSG00000140876.11	NUDT7	0.22183	0.0348181	0.063146	1	0.993705035971223	CBFB-MYH11_T	0	0
ENSG00000258925.2	NPM1P5	0.22178	0.173519	0.2516	0.9375	0.835431654676259	CBFB-MYH11_T	0	0
ENSG00000213620.3	RPL21P70	0.22176	0.535025	0.62491	0.232142857142857	0.209532374100719	CBFB-MYH11_T	0	0
ENSG00000287303.1		0.22174	0.579861	0.66484	0.223214285714286	0.204136690647482	CBFB-MYH11_T	0	0
ENSG00000092841.19	MYL6	0.22171	4.8429e-06	1.8914e-05	1	1	CBFB-MYH11_T	0	0
ENSG00000174327.7	SLC16A13	0.22168	0.0145758	0.029297	0.991071428571429	0.998201438848921	CBFB-MYH11_T	0	0
ENSG00000198610.11	AKR1C4	0.22165	0.246255	0.33609	0.705357142857143	0.699640287769784	CBFB-MYH11_T	0	0
ENSG00000196954.14	CASP4	0.22162	3.03153e-06	1.216e-05	1	1	CBFB-MYH11_T	0	0
ENSG00000259750.1	NSA2P4	0.22151	0.110052	0.17085	0.892857142857143	0.866906474820144	CBFB-MYH11_T	0	0
ENSG00000007376.8	RPUSD1	0.2215	5.51751e-06	2.1325e-05	1	1	CBFB-MYH11_T	0	0
ENSG00000138764.15	CCNG2	0.2215	0.00204311	0.0049939	1	1	CBFB-MYH11_T	0	0
ENSG00000231431.7	FAR2P4	0.22143	0.586725	0.67091	0.241071428571429	0.203237410071942	CBFB-MYH11_T	0	0
ENSG00000237294.1	EIF4BP9	0.22143	0.066136	0.11017	0.991071428571429	0.951438848920863	CBFB-MYH11_T	0	0
ENSG00000115944.15	COX7A2L	0.22139	1.99334e-07	9.3763e-07	1	1	CBFB-MYH11_T	0	0
ENSG00000256590.2	TRDV3	0.22137	0.332156	0.42862	0.589285714285714	0.58273381294964	CBFB-MYH11_T	0	0
ENSG00000264540.2	RN7SL405P	0.22136	0.312877	0.40832	0.714285714285714	0.741906474820144	CBFB-MYH11_T	0	0
ENSG00000117305.15	HMGCL	0.22134	0.000548074	0.001501	1	1	CBFB-MYH11_T	0	0
ENSG00000284263.1		0.22133	0.43804	0.53411	0.357142857142857	0.276079136690647	CBFB-MYH11_T	0	0
ENSG00000237077.1	RPL38P2	0.22129	0.261094	0.35261	0.910714285714286	0.784172661870504	CBFB-MYH11_T	0	0
ENSG00000136141.15	LRCH1	0.22127	6.18041e-07	2.7379e-06	1	1	CBFB-MYH11_T	0	0
ENSG00000178464.6	RPL10P16	0.22127	0.00174373	0.0043144	1	1	CBFB-MYH11_T	0	0
ENSG00000156384.14	SFR1	0.22126	3.34919e-07	1.5339e-06	1	1	CBFB-MYH11_T	0	0
ENSG00000240156.1	COX6CP6	0.22125	0.447521	0.54306	0.464285714285714	0.407374100719424	CBFB-MYH11_T	0	0
ENSG00000105655.19	ISYNA1	0.22119	0.0107754	0.0224	1	1	CBFB-MYH11_T	0	0
ENSG00000177096.9	PHETA2	0.22117	0.00949269	0.01998	1	0.99910071942446	CBFB-MYH11_T	0	0
ENSG00000229160.1		0.22107	0.302596	0.3973	0.589285714285714	0.522482014388489	CBFB-MYH11_T	0	0
ENSG00000165782.11	PIP4P1	0.22104	1.02369e-05	3.7941e-05	1	1	CBFB-MYH11_T	0	0
ENSG00000144597.14	EAF1	0.22101	0.00808321	0.017292	1	1	CBFB-MYH11_T	0	0
ENSG00000226855.1	RPSAP17	0.22084	0.0102622	0.021433	1	0.998201438848921	CBFB-MYH11_T	0	0
ENSG00000213250.5	RBMS2P1	0.22082	0.00666243	0.014513	1	0.995503597122302	CBFB-MYH11_T	0	0
ENSG00000249271.2	HNRNPA1P44	0.22076	0.10207	0.16021	0.946428571428571	0.883093525179856	CBFB-MYH11_T	0	0
ENSG00000104695.13	PPP2CB	0.2207	2.50419e-06	1.0172e-05	1	1	CBFB-MYH11_T	0	0
ENSG00000096996.16	IL12RB1	0.22069	0.0078047	0.016756	1	1	CBFB-MYH11_T	0	0
ENSG00000111269.3	CREBL2	0.22059	0.0023271	0.0056156	1	1	CBFB-MYH11_T	0	1
ENSG00000228218.1	ATF4P3	0.22058	0.0134878	0.027372	1	1	CBFB-MYH11_T	0	0
ENSG00000137842.7	TMEM62	0.22057	5.4786e-07	2.4429e-06	1	1	CBFB-MYH11_T	0	0
ENSG00000254055.2		0.22052	0.570103	0.65636	0.223214285714286	0.212230215827338	CBFB-MYH11_T	0	0
ENSG00000253899.1		0.22045	0.0253258	0.047786	0.982142857142857	0.986510791366906	CBFB-MYH11_T	0	0
ENSG00000230777.1	RPS29P5	0.22041	0.0123889	0.025366	1	0.998201438848921	CBFB-MYH11_T	0	0
ENSG00000251000.1	GGCTP1	0.22034	0.00225391	0.005455	1	0.998201438848921	CBFB-MYH11_T	0	0
ENSG00000217733.2	CCT7P1	0.22032	0.187673	0.26862	0.785714285714286	0.807553956834532	CBFB-MYH11_T	0	0
ENSG00000196083.10	IL1RAP	0.22027	0.0172125	0.03399	1	1	CBFB-MYH11_T	1	1
ENSG00000262362.1		0.2202	0.14253	0.21312	0.857142857142857	0.858812949640288	CBFB-MYH11_T	0	0
ENSG00000064547.14	LPAR2	0.22016	0.00282743	0.0067024	1	1	CBFB-MYH11_T	0	0
ENSG00000149256.16	TENM4	0.22016	0.303136	0.39787	0.875	0.914568345323741	CBFB-MYH11_T	0	0
ENSG00000103184.12	SEC14L5	0.22012	0.302686	0.39739	0.892857142857143	0.83273381294964	CBFB-MYH11_T	0	0
ENSG00000118680.14	MYL12B	0.22011	2.89779e-09	1.7013e-08	1	1	CBFB-MYH11_T	0	0
ENSG00000133063.16	CHIT1	0.22009	0.240605	0.32966	0.964285714285714	0.985611510791367	CBFB-MYH11_T	0	0
ENSG00000270276.2	H4C15	0.21999	0.176844	0.25565	0.910714285714286	0.802158273381295	CBFB-MYH11_T	0	0
ENSG00000185559.16	DLK1	0.21985	0.465147	0.55995	0.964285714285714	0.873201438848921	CBFB-MYH11_T	0	0
ENSG00000266983.1	RANBP3-DT	0.21983	0.00121389	0.0031044	1	0.99910071942446	CBFB-MYH11_T	0	0
ENSG00000236434.2		0.21978	0.0515265	0.088983	0.991071428571429	0.99910071942446	CBFB-MYH11_T	0	0
ENSG00000234176.1	HSPA8P1	0.21976	0.0227175	0.043459	1	0.99910071942446	CBFB-MYH11_T	0	0
ENSG00000259642.2	ST20-AS1	0.2196	0.000307244	0.00088411	1	1	CBFB-MYH11_T	0	0
ENSG00000090863.12	GLG1	0.21947	1.46035e-05	5.2857e-05	1	1	CBFB-MYH11_T	1	0
ENSG00000272720.1		0.21946	0.0669994	0.11143	1	1	CBFB-MYH11_T	0	0
ENSG00000226621.1	RPL13AP27	0.21943	0.243444	0.33294	0.669642857142857	0.695143884892086	CBFB-MYH11_T	0	0
ENSG00000233383.1		0.21941	0.252568	0.34318	0.625	0.535071942446043	CBFB-MYH11_T	0	0
ENSG00000236252.2		0.21941	0.590256	0.6738	0.223214285714286	0.190647482014388	CBFB-MYH11_T	0	0
ENSG00000169018.6	FEM1B	0.21939	2.13558e-05	7.5169e-05	1	1	CBFB-MYH11_T	0	0
ENSG00000144445.17	KANSL1L	0.21934	0.00146079	0.0036731	1	1	CBFB-MYH11_T	0	0
ENSG00000170142.12	UBE2E1	0.21934	2.88618e-07	1.3323e-06	1	1	CBFB-MYH11_T	0	0
ENSG00000146083.12	RNF44	0.21928	6.0799e-08	3.0477e-07	1	1	CBFB-MYH11_T	0	0
ENSG00000198742.10	SMURF1	0.21925	0.00940738	0.019819	1	1	CBFB-MYH11_T	0	0
ENSG00000224631.4	RPS27AP16	0.21923	0.00440142	0.0099855	1	1	CBFB-MYH11_T	0	0
ENSG00000156052.11	GNAQ	0.21922	1.10059e-06	4.7067e-06	1	1	CBFB-MYH11_T	0	0
ENSG00000215263.2		0.21922	0.607039	0.6884	0.25	0.169064748201439	CBFB-MYH11_T	0	0
ENSG00000119899.13	SLC17A5	0.21914	0.000336519	0.00096048	1	1	CBFB-MYH11_T	0	0
ENSG00000252712.1	SCARNA14	0.2191	0.283548	0.37711	0.607142857142857	0.539568345323741	CBFB-MYH11_T	0	0
ENSG00000225921.7	NOL7	0.21909	1.72165e-11	1.3026e-10	1	1	CBFB-MYH11_T	0	0
ENSG00000239264.9	TXNDC5	0.21904	0.00545106	0.012112	1	1	CBFB-MYH11_T	0	0
ENSG00000214835.3	RPL23AP6	0.21902	0.276104	0.36906	0.5625	0.544964028776978	CBFB-MYH11_T	0	0
ENSG00000275978.1		0.21895	0.513624	0.6053	0.294642857142857	0.217625899280576	CBFB-MYH11_T	0	0
ENSG00000066027.12	PPP2R5A	0.2189	3.029e-07	1.3956e-06	1	1	CBFB-MYH11_T	0	0
ENSG00000135114.12	OASL	0.2189	0.239148	0.32802	1	0.99910071942446	CBFB-MYH11_T	0	0
ENSG00000260479.1		0.2189	0.101119	0.15889	0.910714285714286	0.865107913669065	CBFB-MYH11_T	0	0
ENSG00000285467.1		0.21884	0.0890149	0.14237	0.848214285714286	0.839028776978417	CBFB-MYH11_T	0	0
ENSG00000233980.1	FDPSP2	0.21881	0.157969	0.23252	0.678571428571429	0.726618705035971	CBFB-MYH11_T	0	0
ENSG00000117592.9	PRDX6	0.21879	2.4411e-07	1.1359e-06	1	1	CBFB-MYH11_T	0	0
ENSG00000206824.1		0.21879	0.0633058	0.10617	0.883928571428571	0.910971223021583	CBFB-MYH11_T	0	0
ENSG00000224669.1		0.21879	0.436628	0.5327	0.410714285714286	0.280575539568345	CBFB-MYH11_T	0	0
ENSG00000272755.1		0.21878	0.174181	0.25238	0.741071428571429	0.723920863309353	CBFB-MYH11_T	0	0
ENSG00000274008.1		0.21874	0.087445	0.14025	0.982142857142857	0.99910071942446	CBFB-MYH11_T	0	0
ENSG00000244192.1		0.21865	0.128789	0.19542	0.991071428571429	0.908273381294964	CBFB-MYH11_T	0	0
ENSG00000272916.5		0.21865	0.347931	0.44429	0.455357142857143	0.436151079136691	CBFB-MYH11_T	0	0
ENSG00000279584.1		0.21864	0.0649086	0.10847	0.964285714285714	0.955035971223022	CBFB-MYH11_T	0	0
ENSG00000279891.1		0.21862	0.0599376	0.10137	0.991071428571429	0.984712230215827	CBFB-MYH11_T	0	0
ENSG00000186831.11	KRT17P2	0.21853	0.352946	0.44945	0.910714285714286	0.76978417266187	CBFB-MYH11_T	0	0
ENSG00000225347.1	SLC25A5P8	0.21844	0.227074	0.31447	0.803571428571429	0.690647482014389	CBFB-MYH11_T	0	0
ENSG00000242707.3	RN7SL362P	0.21843	0.29029	0.38438	0.544642857142857	0.587230215827338	CBFB-MYH11_T	0	0
ENSG00000287469.1		0.21835	0.550754	0.63913	0.276785714285714	0.183453237410072	CBFB-MYH11_T	0	0
ENSG00000119013.9	NDUFB3	0.21833	0.000317711	0.0009114	1	1	CBFB-MYH11_T	0	0
ENSG00000270006.2	C16orf95-DT	0.21818	0.0168877	0.033438	0.991071428571429	0.977517985611511	CBFB-MYH11_T	0	0
ENSG00000280334.1		0.21813	0.129026	0.19572	0.955357142857143	0.939748201438849	CBFB-MYH11_T	0	0
ENSG00000114446.5	IFT57	0.21802	0.000317503	0.00091086	1	1	CBFB-MYH11_T	0	0
ENSG00000132792.19	CTNNBL1	0.21796	2.10022e-05	7.402e-05	1	1	CBFB-MYH11_T	0	0
ENSG00000213366.13	GSTM2	0.21795	0.0266312	0.049955	1	1	CBFB-MYH11_T	0	0
ENSG00000092067.6	CEBPE	0.21792	0.141155	0.21135	1	0.99910071942446	CBFB-MYH11_T	0	1
ENSG00000103429.11	BFAR	0.21771	3.6712e-11	2.6704e-10	1	1	CBFB-MYH11_T	0	0
ENSG00000196358.11	NTNG2	0.21769	0.0766263	0.12522	1	1	CBFB-MYH11_T	0	0
ENSG00000271582.1		0.21766	0.460068	0.55513	0.3125	0.304856115107914	CBFB-MYH11_T	0	0
ENSG00000187556.7	NANOS3	0.21759	0.0410102	0.072922	1	0.991906474820144	CBFB-MYH11_T	0	0
ENSG00000114450.11	GNB4	0.21754	1.29798e-05	4.7334e-05	1	1	CBFB-MYH11_T	0	0
ENSG00000266305.1	MIR4518	0.21753	0.232506	0.32053	0.678571428571429	0.716726618705036	CBFB-MYH11_T	0	0
ENSG00000065970.9	FOXJ2	0.21746	2.68383e-07	1.2425e-06	1	1	CBFB-MYH11_T	0	1
ENSG00000260326.1	PHB1P21	0.21741	0.162896	0.2386	0.839285714285714	0.772482014388489	CBFB-MYH11_T	0	0
ENSG00000267184.1		0.2174	0.395841	0.49297	0.339285714285714	0.315647482014388	CBFB-MYH11_T	0	0
ENSG00000138760.10	SCARB2	0.21731	2.54053e-06	1.0314e-05	1	1	CBFB-MYH11_T	1	0
ENSG00000188313.13	PLSCR1	0.21713	0.00676911	0.01472	1	1	CBFB-MYH11_T	0	1
ENSG00000109854.14	HTATIP2	0.217	0.00270631	0.0064391	1	1	CBFB-MYH11_T	0	0
ENSG00000259102.2	SMARCE1P3	0.21696	0.241875	0.33111	0.8125	0.676258992805755	CBFB-MYH11_T	0	0
ENSG00000232530.1	LIF-AS1	0.21695	0.57565	0.66119	0.258928571428571	0.232014388489209	CBFB-MYH11_T	0	0
ENSG00000100934.15	SEC23A	0.21693	8.27661e-07	3.6038e-06	1	1	CBFB-MYH11_T	0	0
ENSG00000267452.3	LINC02073	0.21693	0.263003	0.35471	0.714285714285714	0.751798561151079	CBFB-MYH11_T	0	0
ENSG00000163013.12	FBXO41	0.21688	0.00015433	0.00047	1	1	CBFB-MYH11_T	0	1
ENSG00000140464.20	PML	0.21677	6.1389e-06	2.3547e-05	1	1	CBFB-MYH11_T	0	1
ENSG00000171858.18	RPS21	0.21675	0.000834051	0.0022047	1	1	CBFB-MYH11_T	0	0
ENSG00000232230.1	TPM4P1	0.21675	0.422414	0.51919	0.321428571428571	0.290467625899281	CBFB-MYH11_T	0	0
ENSG00000269072.1		0.21668	0.164313	0.24031	0.866071428571429	0.845323741007194	CBFB-MYH11_T	0	0
ENSG00000171488.15	LRRC8C	0.21666	0.000900201	0.0023649	1	1	CBFB-MYH11_T	1	0
ENSG00000244582.2	RPL21P120	0.21659	0.0218608	0.041975	1	0.996402877697842	CBFB-MYH11_T	0	0
ENSG00000175318.12	GRAMD2A	0.21649	0.138949	0.20858	0.901785714285714	0.956834532374101	CBFB-MYH11_T	0	0
ENSG00000171421.13	MRPL36	0.21643	7.77615e-05	0.00024938	1	1	CBFB-MYH11_T	0	0
ENSG00000213144.2		0.21643	0.0386089	0.069237	0.955357142857143	0.953237410071942	CBFB-MYH11_T	0	0
ENSG00000231416.1		0.21642	0.0216261	0.041568	0.991071428571429	0.994604316546763	CBFB-MYH11_T	0	0
ENSG00000250116.2	RHOQ-AS1	0.21642	0.0207064	0.040014	1	0.998201438848921	CBFB-MYH11_T	0	0
ENSG00000250825.1	PGAM1P12	0.21634	0.358234	0.45485	0.410714285714286	0.33273381294964	CBFB-MYH11_T	0	0
ENSG00000241112.1	RPL29P14	0.21632	0.0356483	0.064445	1	0.99910071942446	CBFB-MYH11_T	0	0
ENSG00000146858.8	ZC3HAV1L	0.21618	0.00867279	0.018428	1	1	CBFB-MYH11_T	0	0
ENSG00000271862.1		0.21591	0.00523795	0.011691	0.991071428571429	0.997302158273381	CBFB-MYH11_T	0	0
ENSG00000213867.4		0.2159	0.0524982	0.090446	0.991071428571429	0.990107913669065	CBFB-MYH11_T	0	0
ENSG00000197217.13	ENTPD4	0.21585	0.000432914	0.0012097	1	1	CBFB-MYH11_T	0	0
ENSG00000152818.18	UTRN	0.21584	0.000566781	0.001545	1	1	CBFB-MYH11_T	0	0
ENSG00000100523.16	DDHD1	0.21581	0.000600167	0.00163	1	1	CBFB-MYH11_T	0	0
ENSG00000250483.1	PPM1AP1	0.21578	0.308238	0.40333	0.723214285714286	0.627697841726619	CBFB-MYH11_T	0	0
ENSG00000214975.4	PPIAP29	0.21573	0.0104355	0.021751	1	1	CBFB-MYH11_T	0	0
ENSG00000229205.5	LINC00200	0.21573	0.418043	0.51492	0.705357142857143	0.798561151079137	CBFB-MYH11_T	0	0
ENSG00000143549.21	TPM3	0.21569	2.05019e-08	1.0925e-07	1	1	CBFB-MYH11_T	0	0
ENSG00000166862.7	CACNG2	0.21562	0.383568	0.48052	0.482142857142857	0.425359712230216	CBFB-MYH11_T	0	0
ENSG00000167874.7	TMEM88	0.2156	0.0307804	0.056662	1	1	CBFB-MYH11_T	0	0
ENSG00000260260.1	SNHG19	0.21556	0.0142047	0.028659	1	1	CBFB-MYH11_T	0	0
ENSG00000271078.1		0.21555	0.426791	0.52334	0.4375	0.339028776978417	CBFB-MYH11_T	0	0
ENSG00000267102.1		0.21551	0.0411156	0.073083	0.955357142857143	0.987410071942446	CBFB-MYH11_T	0	0
ENSG00000239593.1		0.2155	0.111033	0.17211	0.991071428571429	0.956834532374101	CBFB-MYH11_T	0	0
ENSG00000151532.14	VTI1A	0.21546	1.32392e-06	5.591e-06	1	1	CBFB-MYH11_T	0	0
ENSG00000111676.15	ATN1	0.21531	0.00357118	0.0082698	1	1	CBFB-MYH11_T	0	0
ENSG00000205784.4	ARRDC5	0.21528	0.00926997	0.01956	1	1	CBFB-MYH11_T	0	0
ENSG00000213160.10	KLHL23	0.21522	0.0304508	0.056122	1	1	CBFB-MYH11_T	0	0
ENSG00000187688.15	TRPV2	0.21519	0.000949815	0.0024842	1	1	CBFB-MYH11_T	1	0
ENSG00000227032.1	RPS2P36	0.21515	0.0291527	0.05404	0.973214285714286	0.994604316546763	CBFB-MYH11_T	0	0
ENSG00000105855.10	ITGB8	0.21507	0.249994	0.34039	1	0.984712230215827	CBFB-MYH11_T	1	0
ENSG00000265100.1		0.21505	0.0202257	0.039194	1	1	CBFB-MYH11_T	0	0
ENSG00000252250.1		0.215	0.341561	0.43798	0.419642857142857	0.481115107913669	CBFB-MYH11_T	0	0
ENSG00000277534.1		0.21496	0.00714076	0.01546	1	0.995503597122302	CBFB-MYH11_T	0	0
ENSG00000075790.12	BCAP29	0.21493	0.00135871	0.0034391	1	0.99910071942446	CBFB-MYH11_T	0	0
ENSG00000257987.6	TEX49	0.21493	0.466925	0.56181	0.339285714285714	0.293165467625899	CBFB-MYH11_T	0	0
ENSG00000104219.13	ZDHHC2	0.2148	0.00881726	0.018698	1	1	CBFB-MYH11_T	0	0
ENSG00000134852.15	CLOCK	0.21473	0.00087539	0.0023044	1	1	CBFB-MYH11_T	0	1
ENSG00000203875.13	SNHG5	0.2147	0.00622169	0.013644	1	1	CBFB-MYH11_T	0	0
ENSG00000101040.19	ZMYND8	0.21466	0.000985314	0.0025673	1	1	CBFB-MYH11_T	0	0
ENSG00000100865.15	CINP	0.21461	1.60678e-09	9.7039e-09	1	1	CBFB-MYH11_T	0	0
ENSG00000125835.19	SNRPB	0.21461	7.67331e-05	0.00024639	1	1	CBFB-MYH11_T	0	0
ENSG00000258183.6	LINC02392	0.21454	0.640535	0.71755	0.241071428571429	0.174460431654676	CBFB-MYH11_T	0	0
ENSG00000282122.1	IGHV7-4-1	0.21445	0.529176	0.61942	0.705357142857143	0.678956834532374	CBFB-MYH11_T	0	0
ENSG00000222741.1	RNA5SP229	0.21444	0.461438	0.55644	0.285714285714286	0.237410071942446	CBFB-MYH11_T	0	0
ENSG00000149932.17	TMEM219	0.21431	1.69298e-06	7.0424e-06	1	1	CBFB-MYH11_T	0	0
ENSG00000271644.1		0.21431	0.392965	0.49	0.339285714285714	0.376798561151079	CBFB-MYH11_T	0	0
ENSG00000214293.9	APTR	0.21429	5.56098e-05	0.00018293	1	1	CBFB-MYH11_T	0	0
ENSG00000167900.12	TK1	0.21427	0.0290122	0.053819	1	1	CBFB-MYH11_T	0	0
ENSG00000143570.19	SLC39A1	0.21424	0.000161261	0.0004895	1	1	CBFB-MYH11_T	0	0
ENSG00000238279.1		0.21416	0.083485	0.13479	0.964285714285714	0.973920863309353	CBFB-MYH11_T	0	0
ENSG00000176533.13	GNG7	0.21415	0.0124252	0.025432	1	1	CBFB-MYH11_T	0	0
ENSG00000000419.13	DPM1	0.21407	1.01013e-07	4.9286e-07	1	1	CBFB-MYH11_T	0	0
ENSG00000236523.2	NPM1P40	0.21399	0.166036	0.24247	0.964285714285714	0.851618705035971	CBFB-MYH11_T	0	0
ENSG00000241746.1	RPL13AP18	0.21392	0.100295	0.15776	1	0.967625899280576	CBFB-MYH11_T	0	0
ENSG00000226196.1	GAPDHP75	0.21384	0.586728	0.67091	0.205357142857143	0.162769784172662	CBFB-MYH11_T	0	0
ENSG00000183255.12	PTTG1IP	0.21382	3.02371e-06	1.2135e-05	1	1	CBFB-MYH11_T	1	0
ENSG00000259137.1		0.21379	0.0425855	0.075327	0.982142857142857	0.961330935251799	CBFB-MYH11_T	0	0
ENSG00000227969.1	NPM1P22	0.21374	0.182698	0.26261	0.848214285714286	0.735611510791367	CBFB-MYH11_T	0	0
ENSG00000128789.21	PSMG2	0.21372	1.36362e-07	6.5385e-07	1	1	CBFB-MYH11_T	0	0
ENSG00000260806.1	PAPOLA-DT	0.21367	0.00949473	0.019982	1	1	CBFB-MYH11_T	0	0
ENSG00000113712.19	CSNK1A1	0.21357	8.59109e-06	3.2227e-05	1	1	CBFB-MYH11_T	0	0
ENSG00000255060.1		0.21356	0.311606	0.40701	0.589285714285714	0.569244604316547	CBFB-MYH11_T	0	0
ENSG00000144228.9	SPOPL	0.21354	0.00143457	0.0036137	1	1	CBFB-MYH11_T	0	0
ENSG00000235776.2	RPL7AP70	0.21351	0.00544977	0.012111	1	1	CBFB-MYH11_T	0	0
ENSG00000261207.1		0.21344	0.00592296	0.013053	1	1	CBFB-MYH11_T	0	0
ENSG00000255857.6	PXN-AS1	0.21336	0.000111986	0.00034967	1	1	CBFB-MYH11_T	0	0
ENSG00000234861.2	ATP5F1AP1	0.21325	0.399354	0.49657	0.321428571428571	0.316546762589928	CBFB-MYH11_T	0	0
ENSG00000262152.7	GREP1	0.21325	0.101091	0.15885	0.964285714285714	0.97931654676259	CBFB-MYH11_T	0	0
ENSG00000135148.12	TRAFD1	0.21324	3.0911e-05	0.00010622	1	1	CBFB-MYH11_T	0	1
ENSG00000115762.16	PLEKHB2	0.21323	2.23377e-05	7.8378e-05	1	1	CBFB-MYH11_T	0	0
ENSG00000185834.10	RPL12P4	0.21321	0.0123487	0.025295	1	1	CBFB-MYH11_T	0	0
ENSG00000101425.14	BPI	0.21316	0.298838	0.3934	1	0.994604316546763	CBFB-MYH11_T	0	0
ENSG00000122735.16	DNAI1	0.2131	0.162634	0.23831	0.803571428571429	0.863309352517986	CBFB-MYH11_T	0	0
ENSG00000255035.2	SDHCP4	0.21301	0.297816	0.39238	0.616071428571429	0.560251798561151	CBFB-MYH11_T	0	0
ENSG00000237419.1		0.213	0.567746	0.65424	0.223214285714286	0.220323741007194	CBFB-MYH11_T	0	0
ENSG00000233459.1		0.21299	0.109482	0.17014	0.964285714285714	0.923561151079137	CBFB-MYH11_T	0	0
ENSG00000129696.13	TTI2	0.21293	7.78971e-06	2.9411e-05	1	1	CBFB-MYH11_T	0	0
ENSG00000171720.10	HDAC3	0.21292	1.87385e-09	1.1233e-08	1	1	CBFB-MYH11_T	0	1
ENSG00000164104.12	HMGB2	0.21289	0.00317618	0.0074401	1	1	CBFB-MYH11_T	0	1
ENSG00000222267.1	RNU6-892P	0.21274	0.0466532	0.081605	0.9375	0.976618705035971	CBFB-MYH11_T	0	0
ENSG00000249264.1	EEF1A1P9	0.21274	0.0133302	0.027078	1	1	CBFB-MYH11_T	0	0
ENSG00000101849.17	TBL1X	0.21269	0.0105337	0.021943	1	1	CBFB-MYH11_T	0	0
ENSG00000235415.1		0.21267	0.309959	0.4052	0.625	0.597122302158273	CBFB-MYH11_T	0	0
ENSG00000258837.1		0.21267	0.310237	0.40553	0.553571428571429	0.617805755395683	CBFB-MYH11_T	0	0
ENSG00000249494.6	DMXL1-DT	0.21265	0.0834845	0.13479	0.928571428571429	0.933453237410072	CBFB-MYH11_T	0	0
ENSG00000214222.2	TUBBP2	0.21263	0.0449451	0.079031	0.982142857142857	0.984712230215827	CBFB-MYH11_T	0	0
ENSG00000022556.16	NLRP2	0.21262	0.274096	0.36689	1	0.997302158273381	CBFB-MYH11_T	0	0
ENSG00000240505.9	TNFRSF13B	0.21256	0.121624	0.18615	0.982142857142857	0.987410071942446	CBFB-MYH11_T	1	0
ENSG00000097033.14	SH3GLB1	0.21247	6.69465e-07	2.9519e-06	1	1	CBFB-MYH11_T	0	0
ENSG00000259086.3	KIAA1143P1	0.21233	0.050457	0.087356	0.928571428571429	0.907374100719424	CBFB-MYH11_T	0	0
ENSG00000238288.1	MTND3P23	0.21224	0.0496642	0.086171	0.928571428571429	0.982913669064748	CBFB-MYH11_T	0	0
ENSG00000176142.13	TMEM39A	0.21221	0.00011359	0.00035412	1	1	CBFB-MYH11_T	0	0
ENSG00000164951.16	PDP1	0.21218	0.00294845	0.0069609	1	1	CBFB-MYH11_T	0	0
ENSG00000137628.17	DDX60	0.21216	0.0183115	0.0359	1	1	CBFB-MYH11_T	0	0
ENSG00000120210.8	INSL6	0.2121	0.0485196	0.084442	0.964285714285714	0.992805755395683	CBFB-MYH11_T	0	0
ENSG00000272359.1	RNU4-89P	0.21202	0.0141093	0.028492	0.955357142857143	0.987410071942446	CBFB-MYH11_T	0	0
ENSG00000132199.20	ENOSF1	0.21196	0.00174479	0.0043165	1	1	CBFB-MYH11_T	0	0
ENSG00000226084.5	RPL17P6	0.21185	0.0135065	0.027404	1	1	CBFB-MYH11_T	0	0
ENSG00000224597.10	SVIL-AS1	0.21181	3.94434e-06	1.5579e-05	1	1	CBFB-MYH11_T	0	0
ENSG00000266900.1		0.21177	0.0928093	0.14754	0.9375	0.97841726618705	CBFB-MYH11_T	0	0
ENSG00000252928.1	RNU6-64P	0.21173	0.432389	0.52851	0.276785714285714	0.308453237410072	CBFB-MYH11_T	0	0
ENSG00000151612.18	ZNF827	0.21169	0.0747706	0.12254	1	1	CBFB-MYH11_T	0	1
ENSG00000213683.4		0.21168	0.0166441	0.033007	0.982142857142857	0.981115107913669	CBFB-MYH11_T	0	0
ENSG00000230629.2	RPS23P8	0.21165	0.0128161	0.026144	1	1	CBFB-MYH11_T	0	0
ENSG00000199638.1	RNA5SP319	0.21161	0.403971	0.50104	0.482142857142857	0.539568345323741	CBFB-MYH11_T	0	0
ENSG00000005020.13	SKAP2	0.21149	0.0219114	0.042049	1	1	CBFB-MYH11_T	0	0
ENSG00000204850.4		0.2114	0.34663	0.44299	0.830357142857143	0.79226618705036	CBFB-MYH11_T	0	0
ENSG00000214125.2		0.21137	0.421322	0.51818	0.392857142857143	0.29226618705036	CBFB-MYH11_T	0	0
ENSG00000205056.8	LINC02397	0.21132	0.177133	0.25596	0.955357142857143	0.938848920863309	CBFB-MYH11_T	0	0
ENSG00000249180.1		0.21131	0.362125	0.45885	0.464285714285714	0.504496402877698	CBFB-MYH11_T	0	0
ENSG00000271048.1		0.21128	0.644663	0.72125	0.223214285714286	0.241007194244604	CBFB-MYH11_T	0	0
ENSG00000241721.1	SUMO1P1	0.21125	0.389509	0.48652	0.821428571428571	0.655575539568345	CBFB-MYH11_T	0	0
ENSG00000217379.2	RPL21P61	0.21124	0.284657	0.37823	0.732142857142857	0.64568345323741	CBFB-MYH11_T	0	0
ENSG00000143256.5	PFDN2	0.21118	3.23382e-05	0.00011065	1	1	CBFB-MYH11_T	0	0
ENSG00000243964.1	RPL23AP65	0.21113	0.0229367	0.043822	1	1	CBFB-MYH11_T	0	0
ENSG00000075415.13	SLC25A3	0.21111	6.9099e-07	3.0397e-06	1	1	CBFB-MYH11_T	0	0
ENSG00000197102.12	DYNC1H1	0.21111	5.20014e-05	0.00017195	1	1	CBFB-MYH11_T	0	0
ENSG00000288061.1		0.2111	0.0518456	0.089456	0.9375	0.966726618705036	CBFB-MYH11_T	0	0
ENSG00000242169.2	RPL7AP27	0.21109	0.0481577	0.083896	0.973214285714286	0.964028776978417	CBFB-MYH11_T	0	0
ENSG00000229204.3	PTGES3P3	0.21103	0.0138077	0.027958	0.982142857142857	0.992805755395683	CBFB-MYH11_T	0	0
ENSG00000157870.17	PRXL2B	0.21096	0.00311345	0.0073139	1	1	CBFB-MYH11_T	0	0
ENSG00000231652.2	CD109-AS1	0.2109	0.206089	0.29043	0.866071428571429	0.766187050359712	CBFB-MYH11_T	0	0
ENSG00000179270.7	PCARE	0.21089	0.417065	0.5141	0.5	0.43794964028777	CBFB-MYH11_T	0	0
ENSG00000201114.1		0.21085	0.530788	0.62089	0.366071428571429	0.459532374100719	CBFB-MYH11_T	0	0
ENSG00000231119.2		0.21084	0.0994058	0.15654	0.919642857142857	0.95863309352518	CBFB-MYH11_T	0	0
ENSG00000128829.12	EIF2AK4	0.21078	4.11091e-08	2.107e-07	1	1	CBFB-MYH11_T	0	1
ENSG00000284610.1		0.21073	0.217153	0.30324	0.767857142857143	0.691546762589928	CBFB-MYH11_T	0	0
ENSG00000134419.15	RPS15A	0.21071	0.000138264	0.00042472	1	1	CBFB-MYH11_T	1	0
ENSG00000251971.1	RNU6-1333P	0.21062	0.158032	0.23258	0.696428571428571	0.81294964028777	CBFB-MYH11_T	0	0
ENSG00000257605.2	MYG1-AS1	0.21061	0.121244	0.18566	0.830357142857143	0.821043165467626	CBFB-MYH11_T	0	0
ENSG00000118900.15	UBN1	0.21058	2.8236e-06	1.1377e-05	1	1	CBFB-MYH11_T	0	1
ENSG00000259699.2	HMGB1P8	0.21057	0.0190226	0.037125	1	0.998201438848921	CBFB-MYH11_T	0	0
ENSG00000279138.1		0.21049	0.145144	0.21638	0.848214285714286	0.946043165467626	CBFB-MYH11_T	0	0
ENSG00000228169.3	PPIAP19	0.21045	0.120141	0.18425	0.991071428571429	0.951438848920863	CBFB-MYH11_T	0	0
ENSG00000138495.7	COX17	0.21044	5.18456e-06	2.0135e-05	1	1	CBFB-MYH11_T	0	0
ENSG00000261612.1	SUB1P3	0.21044	0.00936899	0.019746	0.991071428571429	0.99910071942446	CBFB-MYH11_T	0	0
ENSG00000169499.15	PLEKHA2	0.21043	2.29574e-05	8.0442e-05	1	1	CBFB-MYH11_T	0	0
ENSG00000279175.1		0.21026	0.0946552	0.15007	1	0.99910071942446	CBFB-MYH11_T	0	0
ENSG00000242770.2	CD200R1L-AS1	0.21024	0.647628	0.72376	0.223214285714286	0.176258992805755	CBFB-MYH11_T	0	0
ENSG00000119979.18	DENND10	0.21017	0.000402123	0.0011297	1	1	CBFB-MYH11_T	0	0
ENSG00000164587.13	RPS14	0.21017	0.000755678	0.0020147	1	1	CBFB-MYH11_T	0	0
ENSG00000126870.16	DYNC2I1	0.21013	0.000622398	0.0016862	1	1	CBFB-MYH11_T	0	0
ENSG00000232888.4	RPS11P5	0.21007	0.00145965	0.0036707	1	1	CBFB-MYH11_T	0	0
ENSG00000242651.3	RN7SL862P	0.21003	0.299868	0.39446	0.723214285714286	0.726618705035971	CBFB-MYH11_T	0	0
ENSG00000216412.4	RPL12P2	0.21001	0.230229	0.31797	0.8125	0.693345323741007	CBFB-MYH11_T	0	0
ENSG00000175606.11	TMEM70	0.21	0.000345563	0.0009843	1	1	CBFB-MYH11_T	0	0
ENSG00000167004.13	PDIA3	0.20995	2.74806e-06	1.1105e-05	1	1	CBFB-MYH11_T	0	0
ENSG00000233741.1	RPL27P7	0.20991	0.0955516	0.15131	0.9375	0.91636690647482	CBFB-MYH11_T	0	0
ENSG00000125445.11	MRPS7	0.20982	2.80339e-09	1.6485e-08	1	1	CBFB-MYH11_T	0	0
ENSG00000237217.1		0.20978	0.33836	0.43479	0.553571428571429	0.524280575539568	CBFB-MYH11_T	0	0
ENSG00000228423.2		0.20977	0.128702	0.19531	0.857142857142857	0.883093525179856	CBFB-MYH11_T	0	0
ENSG00000169567.13	HINT1	0.20974	0.000161243	0.00048948	1	1	CBFB-MYH11_T	0	0
ENSG00000256618.2		0.20971	0.167275	0.24397	0.973214285714286	0.991007194244604	CBFB-MYH11_T	0	0
ENSG00000162738.6	VANGL2	0.20965	0.253661	0.34438	1	0.988309352517986	CBFB-MYH11_T	0	0
ENSG00000111405.9	ENDOU	0.20962	0.100325	0.15781	0.982142857142857	0.97931654676259	CBFB-MYH11_T	0	0
ENSG00000213480.3		0.2096	0.232295	0.32033	0.696428571428571	0.602517985611511	CBFB-MYH11_T	0	0
ENSG00000237349.1		0.20958	0.143831	0.21474	0.785714285714286	0.85431654676259	CBFB-MYH11_T	0	0
ENSG00000261145.1		0.20956	0.311368	0.40676	0.535714285714286	0.492805755395683	CBFB-MYH11_T	0	0
ENSG00000198843.13	SELENOT	0.20955	1.62103e-06	6.7579e-06	1	1	CBFB-MYH11_T	0	0
ENSG00000175509.8	ACRP1	0.20954	0.489787	0.58329	0.464285714285714	0.414568345323741	CBFB-MYH11_T	0	0
ENSG00000243499.1	RPS6P21	0.20946	0.292196	0.38632	0.75	0.684352517985611	CBFB-MYH11_T	0	0
ENSG00000213605.2		0.20942	0.578863	0.66394	0.267857142857143	0.214928057553957	CBFB-MYH11_T	0	0
ENSG00000234354.3	RPS26P47	0.20939	0.127394	0.1935	0.973214285714286	0.969424460431655	CBFB-MYH11_T	0	0
ENSG00000197223.12	C1D	0.20938	1.33487e-05	4.857e-05	1	1	CBFB-MYH11_T	0	1
ENSG00000164116.17	GUCY1A1	0.20934	0.148122	0.22009	1	0.996402877697842	CBFB-MYH11_T	0	0
ENSG00000244274.8	DBNDD2	0.20926	0.0420367	0.074504	0.991071428571429	0.981115107913669	CBFB-MYH11_T	0	0
ENSG00000264278.1	ZNF236-DT	0.20926	0.000362839	0.0010289	1	0.99910071942446	CBFB-MYH11_T	0	0
ENSG00000229280.1	EEF1DP6	0.20922	0.283191	0.37676	0.616071428571429	0.567446043165468	CBFB-MYH11_T	0	0
ENSG00000044574.8	HSPA5	0.2092	0.0236493	0.044998	1	1	CBFB-MYH11_T	0	0
ENSG00000130255.13	RPL36	0.20918	0.0016812	0.0041725	1	1	CBFB-MYH11_T	0	0
ENSG00000265443.1		0.20912	0.0734223	0.12062	0.9375	0.976618705035971	CBFB-MYH11_T	0	0
ENSG00000128487.17	SPECC1	0.20908	0.00184129	0.0045372	1	1	CBFB-MYH11_T	0	0
ENSG00000255703.1		0.20905	0.185039	0.26553	0.848214285714286	0.758093525179856	CBFB-MYH11_T	0	0
ENSG00000227619.3		0.20901	0.264858	0.35666	0.767857142857143	0.747302158273381	CBFB-MYH11_T	0	0
ENSG00000149798.5	CDC42EP2	0.20899	0.277708	0.37077	0.5625	0.613309352517986	CBFB-MYH11_T	0	0
ENSG00000253092.1		0.20893	0.0316148	0.058007	0.883928571428571	0.939748201438849	CBFB-MYH11_T	0	0
ENSG00000280012.2	RPL23AP61	0.20892	0.282398	0.3759	0.848214285714286	0.704136690647482	CBFB-MYH11_T	0	0
ENSG00000162302.13	RPS6KA4	0.2086	0.000927518	0.0024311	1	1	CBFB-MYH11_T	0	1
ENSG00000032444.17	PNPLA6	0.20854	0.000167132	0.00050559	1	1	CBFB-MYH11_T	1	0
ENSG00000260093.1	MSRA-DT	0.20849	0.089589	0.14314	0.946428571428571	0.946043165467626	CBFB-MYH11_T	0	0
ENSG00000228292.1		0.20844	0.166416	0.24296	0.794642857142857	0.813848920863309	CBFB-MYH11_T	0	0
ENSG00000236041.1	COX6CP18	0.2084	0.58268	0.66739	0.178571428571429	0.275179856115108	CBFB-MYH11_T	0	0
ENSG00000014123.10	UFL1	0.20831	9.06846e-05	0.00028738	1	1	CBFB-MYH11_T	0	1
ENSG00000070501.12	POLB	0.2083	1.91419e-05	6.7922e-05	1	1	CBFB-MYH11_T	0	1
ENSG00000219102.3	HNRNPA3P12	0.20824	0.00405885	0.009288	1	0.991007194244604	CBFB-MYH11_T	0	0
ENSG00000267265.5	GP6-AS1	0.20818	0.0336763	0.061333	1	0.997302158273381	CBFB-MYH11_T	0	0
ENSG00000070831.17	CDC42	0.20813	1.37038e-06	5.7676e-06	1	1	CBFB-MYH11_T	0	0
ENSG00000221400.2	SNORD3J	0.20811	0.320277	0.41611	0.607142857142857	0.545863309352518	CBFB-MYH11_T	0	0
ENSG00000153767.10	GTF2E1	0.20809	0.00127743	0.0032501	1	1	CBFB-MYH11_T	0	0
ENSG00000260186.5	LINC02137	0.20807	0.296431	0.39091	0.660714285714286	0.611510791366906	CBFB-MYH11_T	0	0
ENSG00000092199.18	HNRNPC	0.20806	1.45463e-11	1.111e-10	1	1	CBFB-MYH11_T	0	0
ENSG00000175220.12	ARHGAP1	0.20795	5.64379e-07	2.5129e-06	1	1	CBFB-MYH11_T	0	0
ENSG00000279786.1		0.20794	0.405131	0.50213	0.410714285714286	0.436151079136691	CBFB-MYH11_T	0	0
ENSG00000258128.2	MKRN9P	0.20792	0.168291	0.24512	0.946428571428571	0.899280575539568	CBFB-MYH11_T	0	0
ENSG00000269399.2		0.20789	0.00814849	0.017415	1	1	CBFB-MYH11_T	0	0
ENSG00000236534.1	H3P36	0.20784	0.026769	0.050174	1	0.99910071942446	CBFB-MYH11_T	0	0
ENSG00000187416.12	LHFPL3	0.20771	0.228394	0.31594	0.669642857142857	0.681654676258993	CBFB-MYH11_T	0	0
ENSG00000253798.2		0.20756	0.51688	0.60854	0.276785714285714	0.232014388489209	CBFB-MYH11_T	0	0
ENSG00000100902.11	PSMA6	0.20754	0.000180998	0.00054448	1	1	CBFB-MYH11_T	0	1
ENSG00000233597.3	RPL19P6	0.20754	0.00357558	0.0082791	1	1	CBFB-MYH11_T	0	0
ENSG00000262903.1	CTNS-AS1	0.20743	0.0120619	0.024781	0.973214285714286	0.991906474820144	CBFB-MYH11_T	0	0
ENSG00000208308.1	SNORA40B	0.20736	0.18478	0.26523	0.723214285714286	0.774280575539568	CBFB-MYH11_T	0	0
ENSG00000272507.1	RNU6-88P	0.20735	0.0818958	0.13257	0.928571428571429	0.922661870503597	CBFB-MYH11_T	0	0
ENSG00000278356.1		0.20732	0.00836627	0.017844	1	0.997302158273381	CBFB-MYH11_T	0	0
ENSG00000143622.11	RIT1	0.20729	0.00869842	0.018476	1	1	CBFB-MYH11_T	0	0
ENSG00000271795.1		0.20724	0.0938376	0.14899	0.946428571428571	0.974820143884892	CBFB-MYH11_T	0	0
ENSG00000183644.13	HOATZ	0.20723	0.457509	0.5527	0.3125	0.373201438848921	CBFB-MYH11_T	0	0
ENSG00000232463.1		0.20722	0.230485	0.31823	0.732142857142857	0.611510791366906	CBFB-MYH11_T	0	0
ENSG00000162924.15	REL	0.2072	0.0127696	0.026056	1	1	CBFB-MYH11_T	0	1
ENSG00000199168.3	MIR374A	0.20714	0.577065	0.66242	0.1875	0.216726618705036	CBFB-MYH11_T	0	0
ENSG00000112893.9	MAN2A1	0.20713	0.000290218	0.00083893	1	1	CBFB-MYH11_T	1	0
ENSG00000164414.18	SLC35A1	0.2071	0.00193292	0.0047429	1	1	CBFB-MYH11_T	0	0
ENSG00000156030.13	MIDEAS	0.20708	0.00729484	0.015761	1	1	CBFB-MYH11_T	0	1
ENSG00000244681.1	MTHFD2P1	0.20708	0.434522	0.53062	0.482142857142857	0.383992805755396	CBFB-MYH11_T	0	0
ENSG00000271573.1		0.20701	0.54136	0.6307	0.25	0.190647482014388	CBFB-MYH11_T	0	0
ENSG00000114648.12	KLHL18	0.20699	3.91674e-05	0.00013197	1	1	CBFB-MYH11_T	0	0
ENSG00000227040.4		0.20698	0.181505	0.26118	0.776785714285714	0.735611510791367	CBFB-MYH11_T	0	0
ENSG00000264853.1		0.20697	0.145735	0.2171	0.964285714285714	0.988309352517986	CBFB-MYH11_T	0	0
ENSG00000108518.8	PFN1	0.20694	0.000286587	0.00082931	1	1	CBFB-MYH11_T	1	0
ENSG00000231235.1	CTNNBL1P1	0.20692	0.311782	0.40718	0.580357142857143	0.572841726618705	CBFB-MYH11_T	0	0
ENSG00000188873.4	RPL10AP2	0.20687	0.0419788	0.074423	1	0.99910071942446	CBFB-MYH11_T	0	0
ENSG00000212994.5	RPS26P6	0.20684	0.160357	0.23546	0.928571428571429	0.903776978417266	CBFB-MYH11_T	0	0
ENSG00000232332.1	ARL5AP5	0.20675	0.239339	0.32825	0.741071428571429	0.633992805755396	CBFB-MYH11_T	0	0
ENSG00000089639.11	GMIP	0.20658	2.10113e-05	7.4038e-05	1	1	CBFB-MYH11_T	0	0
ENSG00000267559.5		0.20651	0.284206	0.37779	0.517857142857143	0.526079136690647	CBFB-MYH11_T	0	0
ENSG00000277324.1		0.20648	0.0265278	0.049799	1	0.993705035971223	CBFB-MYH11_T	0	0
ENSG00000264050.1		0.20646	0.5393	0.62882	0.267857142857143	0.240107913669065	CBFB-MYH11_T	0	0
ENSG00000213719.8	CLIC1	0.20626	1.06498e-05	3.9379e-05	1	1	CBFB-MYH11_T	0	0
ENSG00000219200.12	RNASEK	0.20619	0.00183567	0.0045254	1	0.99910071942446	CBFB-MYH11_T	0	0
ENSG00000136813.14	ECPAS	0.20618	1.62966e-07	7.7434e-07	1	1	CBFB-MYH11_T	0	0
ENSG00000164877.19	MICALL2	0.20617	0.027346	0.051108	1	1	CBFB-MYH11_T	0	0
ENSG00000255112.3	CHMP1B	0.20617	5.37172e-05	0.00017723	1	1	CBFB-MYH11_T	0	0
ENSG00000186369.10	SERTAD4BP	0.20613	0.421217	0.51808	0.455357142857143	0.391187050359712	CBFB-MYH11_T	0	0
ENSG00000233833.1	ETF1P3	0.20613	0.362549	0.45928	0.633928571428571	0.627697841726619	CBFB-MYH11_T	0	0
ENSG00000118181.11	RPS25	0.20612	0.001025	0.0026615	1	1	CBFB-MYH11_T	0	0
ENSG00000215093.3	EEF1A1P29	0.2058	0.0495831	0.086056	1	0.998201438848921	CBFB-MYH11_T	0	0
ENSG00000120742.11	SERP1	0.20573	2.23556e-09	1.3288e-08	1	1	CBFB-MYH11_T	0	0
ENSG00000086570.12	FAT2	0.20571	0.0713892	0.11765	0.973214285714286	0.993705035971223	CBFB-MYH11_T	0	0
ENSG00000220105.2		0.20565	0.157053	0.23136	0.866071428571429	0.873201438848921	CBFB-MYH11_T	0	0
ENSG00000100030.15	MAPK1	0.20559	2.48974e-07	1.158e-06	1	1	CBFB-MYH11_T	0	1
ENSG00000266522.1		0.20558	0.157404	0.23179	0.767857142857143	0.777877697841727	CBFB-MYH11_T	0	0
ENSG00000257666.1	CBX3P5	0.20552	0.215845	0.30171	0.794642857142857	0.859712230215827	CBFB-MYH11_T	0	0
ENSG00000183617.5	MRPL54	0.20546	0.000371993	0.0010525	1	1	CBFB-MYH11_T	0	0
ENSG00000255537.1		0.2054	0.341155	0.43755	0.491071428571429	0.50089928057554	CBFB-MYH11_T	0	0
ENSG00000258016.1	HIGD1AP1	0.20533	0.143429	0.21424	0.875	0.829136690647482	CBFB-MYH11_T	0	0
ENSG00000176108.9	CHMP6	0.2053	0.00015853	0.00048201	1	1	CBFB-MYH11_T	0	0
ENSG00000105467.9	SYNGR4	0.20528	0.120694	0.18499	0.910714285714286	0.899280575539568	CBFB-MYH11_T	0	0
ENSG00000117400.18	MPL	0.20528	0.135117	0.20369	1	0.99910071942446	CBFB-MYH11_T	0	0
ENSG00000112406.5	HECA	0.20522	0.010366	0.021622	1	1	CBFB-MYH11_T	0	0
ENSG00000280798.1	LINC00294	0.2052	0.000282887	0.00081932	1	1	CBFB-MYH11_T	0	0
ENSG00000006695.12	COX10	0.20518	4.06958e-08	2.0868e-07	1	1	CBFB-MYH11_T	0	0
ENSG00000116954.8	RRAGC	0.20511	1.99427e-05	7.0537e-05	1	1	CBFB-MYH11_T	0	0
ENSG00000239917.3	RPS10P16	0.20511	0.0139551	0.028224	1	0.997302158273381	CBFB-MYH11_T	0	0
ENSG00000172053.18	QARS1	0.20501	1.38651e-06	5.831e-06	1	1	CBFB-MYH11_T	0	0
ENSG00000229331.1	GK-IT1	0.20501	0.207352	0.29184	0.883928571428571	0.89568345323741	CBFB-MYH11_T	0	0
ENSG00000002919.15	SNX11	0.20497	1.10928e-05	4.0915e-05	1	1	CBFB-MYH11_T	0	0
ENSG00000125447.18	GGA3	0.20488	2.7181e-11	2.0121e-10	1	1	CBFB-MYH11_T	0	0
ENSG00000235546.2		0.20485	0.291149	0.38528	0.616071428571429	0.590827338129496	CBFB-MYH11_T	0	0
ENSG00000254172.1	RNU5A-3P	0.20484	0.226556	0.31392	0.651785714285714	0.657374100719424	CBFB-MYH11_T	0	0
ENSG00000232412.1	STAG2-AS1	0.20476	0.00605037	0.013304	0.991071428571429	0.998201438848921	CBFB-MYH11_T	0	0
ENSG00000117362.13	APH1A	0.20475	2.30799e-06	9.4164e-06	1	1	CBFB-MYH11_T	0	0
ENSG00000178982.10	EIF3K	0.20472	8.36254e-06	3.1443e-05	1	1	CBFB-MYH11_T	0	1
ENSG00000099968.18	BCL2L13	0.20469	8.85205e-08	4.3468e-07	1	1	CBFB-MYH11_T	0	0
ENSG00000213985.4		0.20458	0.0140212	0.028344	0.991071428571429	0.997302158273381	CBFB-MYH11_T	0	0
ENSG00000116459.11	ATP5PB	0.20454	3.71908e-09	2.1531e-08	1	1	CBFB-MYH11_T	0	0
ENSG00000213568.4	HNRNPA1P13	0.20432	0.313164	0.40855	0.535714285714286	0.440647482014388	CBFB-MYH11_T	0	0
ENSG00000219201.4		0.20418	0.0551774	0.094412	0.982142857142857	0.960431654676259	CBFB-MYH11_T	0	0
ENSG00000214330.4	ABCD1P5	0.2041	0.553567	0.64168	0.267857142857143	0.196942446043165	CBFB-MYH11_T	0	0
ENSG00000231821.1	NPM1P48	0.2041	0.33295	0.42941	0.5625	0.455035971223022	CBFB-MYH11_T	0	0
ENSG00000286433.1		0.20405	0.167727	0.24448	0.8125	0.811151079136691	CBFB-MYH11_T	0	0
ENSG00000267717.1	SRSF10P1	0.20399	0.133713	0.20181	0.910714285714286	0.915467625899281	CBFB-MYH11_T	0	0
ENSG00000270995.1	DPPA3P10	0.20392	0.333608	0.43003	0.544642857142857	0.498201438848921	CBFB-MYH11_T	0	0
ENSG00000070444.15	MNT	0.20388	8.31543e-05	0.00026513	1	1	CBFB-MYH11_T	0	1
ENSG00000237433.1	RPSAP11	0.20385	0.0834369	0.13473	0.991071428571429	0.964028776978417	CBFB-MYH11_T	0	0
ENSG00000224888.4		0.20383	0.0207039	0.040011	0.991071428571429	0.997302158273381	CBFB-MYH11_T	0	0
ENSG00000105321.14	CCDC9	0.20373	0.00189255	0.0046525	1	1	CBFB-MYH11_T	0	0
ENSG00000239605.11	STPG4	0.2037	0.0479183	0.083529	0.964285714285714	0.983812949640288	CBFB-MYH11_T	0	0
ENSG00000120963.12	ZNF706	0.20366	8.43615e-05	0.00026869	1	1	CBFB-MYH11_T	0	1
ENSG00000283648.1		0.20363	0.585622	0.66989	0.321428571428571	0.222122302158273	CBFB-MYH11_T	0	0
ENSG00000095564.14	BTAF1	0.20359	0.00226681	0.0054823	1	1	CBFB-MYH11_T	0	1
ENSG00000111875.8	ASF1A	0.20358	0.000560999	0.0015313	1	1	CBFB-MYH11_T	0	0
ENSG00000065615.14	CYB5R4	0.20352	8.20837e-06	3.0904e-05	1	1	CBFB-MYH11_T	0	0
ENSG00000213486.3		0.20347	0.351118	0.44757	0.544642857142857	0.43794964028777	CBFB-MYH11_T	0	0
ENSG00000100577.19	GSTZ1	0.20346	9.32179e-05	0.00029483	1	1	CBFB-MYH11_T	0	0
ENSG00000255120.5	OVOL1-AS1	0.20342	0.423146	0.51984	0.544642857142857	0.465827338129496	CBFB-MYH11_T	0	0
ENSG00000287831.1		0.20341	0.195277	0.27781	0.794642857142857	0.803956834532374	CBFB-MYH11_T	0	0
ENSG00000079459.13	FDFT1	0.20329	1.60046e-05	5.7537e-05	1	1	CBFB-MYH11_T	0	0
ENSG00000065135.12	GNAI3	0.20321	1.42799e-05	5.1768e-05	1	1	CBFB-MYH11_T	0	0
ENSG00000187534.6	PRR13P5	0.20318	0.0160379	0.031916	1	1	CBFB-MYH11_T	0	0
ENSG00000249987.1	RPS4XP20	0.20318	0.177078	0.25591	0.964285714285714	0.892086330935252	CBFB-MYH11_T	0	0
ENSG00000213032.3	NDUFA3P3	0.2031	0.633566	0.71156	0.258928571428571	0.160071942446043	CBFB-MYH11_T	0	0
ENSG00000134744.14	TUT4	0.20307	0.000123039	0.00038093	1	1	CBFB-MYH11_T	0	1
ENSG00000178429.9	RPS3AP5	0.20307	0.0239913	0.045566	1	1	CBFB-MYH11_T	0	0
ENSG00000259000.1	DOCK11P1	0.20302	0.0703292	0.11616	0.946428571428571	0.964028776978417	CBFB-MYH11_T	0	0
ENSG00000111647.13	BLTP3B	0.20295	0.00204892	0.0050061	1	1	CBFB-MYH11_T	0	0
ENSG00000286729.1		0.20295	0.0249613	0.047182	0.955357142857143	0.974820143884892	CBFB-MYH11_T	0	0
ENSG00000267119.1	RPL10P15	0.20293	0.0320348	0.058686	1	0.998201438848921	CBFB-MYH11_T	0	0
ENSG00000200799.1	RNU6-770P	0.20285	0.4419	0.53772	0.419642857142857	0.388489208633094	CBFB-MYH11_T	0	0
ENSG00000200959.1	SNORA74A	0.20278	0.185488	0.26607	0.803571428571429	0.736510791366906	CBFB-MYH11_T	0	0
ENSG00000206650.1	SNORA70G	0.20278	0.139199	0.20889	0.946428571428571	0.955935251798561	CBFB-MYH11_T	0	0
ENSG00000254999.4	BRK1	0.20277	5.79517e-07	2.5774e-06	1	1	CBFB-MYH11_T	0	0
ENSG00000249207.2		0.20273	0.0390227	0.069887	0.991071428571429	0.996402877697842	CBFB-MYH11_T	0	0
ENSG00000156599.11	ZDHHC5	0.20271	3.26286e-09	1.9038e-08	1	1	CBFB-MYH11_T	1	0
ENSG00000228368.1		0.20265	0.367289	0.46414	0.625	0.60431654676259	CBFB-MYH11_T	0	0
ENSG00000150403.18	TMCO3	0.20264	2.01021e-05	7.106e-05	1	1	CBFB-MYH11_T	1	0
ENSG00000261898.2		0.20255	0.377137	0.47432	0.357142857142857	0.358812949640288	CBFB-MYH11_T	0	0
ENSG00000242696.3	RN7SL40P	0.20249	0.384705	0.48169	0.553571428571429	0.468525179856115	CBFB-MYH11_T	0	0
ENSG00000226220.1	CICP22	0.20246	0.147317	0.21908	0.758928571428571	0.864208633093525	CBFB-MYH11_T	0	0
ENSG00000253683.1		0.20243	0.0074609	0.016085	1	0.99910071942446	CBFB-MYH11_T	0	0
ENSG00000250056.8	LINC01018	0.2024	0.109482	0.17014	0.919642857142857	0.929856115107914	CBFB-MYH11_T	0	0
ENSG00000213684.4	LDHBP2	0.20229	0.0356361	0.064428	1	0.981115107913669	CBFB-MYH11_T	0	0
ENSG00000226067.7	LINC00623	0.20217	0.00440559	0.0099939	1	1	CBFB-MYH11_T	0	0
ENSG00000235962.5	RPL7AP53	0.20209	0.0466812	0.081641	1	0.97931654676259	CBFB-MYH11_T	0	0
ENSG00000143995.20	MEIS1	0.20208	0.150718	0.22334	1	0.996402877697842	CBFB-MYH11_T	0	1
ENSG00000244527.1	RPL21P128	0.20205	0.0278887	0.051987	0.991071428571429	0.982014388489209	CBFB-MYH11_T	0	0
ENSG00000249649.1	MRPS33P2	0.20196	0.303569	0.39829	0.642857142857143	0.653776978417266	CBFB-MYH11_T	0	0
ENSG00000101152.11	DNAJC5	0.20194	0.000212959	0.00063257	1	1	CBFB-MYH11_T	0	0
ENSG00000070495.15	JMJD6	0.20189	0.00299511	0.0070599	1	1	CBFB-MYH11_T	0	0
ENSG00000115234.11	SNX17	0.20188	9.01102e-07	3.902e-06	1	1	CBFB-MYH11_T	0	0
ENSG00000237705.1		0.20185	0.102783	0.16119	0.973214285714286	0.985611510791367	CBFB-MYH11_T	0	0
ENSG00000245904.4	BTG1-DT	0.20183	0.0447568	0.07873	0.991071428571429	1	CBFB-MYH11_T	0	0
ENSG00000253608.2		0.20183	0.59756	0.68028	0.294642857142857	0.184352517985612	CBFB-MYH11_T	0	0
ENSG00000242922.2	RPL21P104	0.20182	0.589213	0.67294	0.285714285714286	0.195143884892086	CBFB-MYH11_T	0	0
ENSG00000218891.5	ZNF579	0.20179	0.000764526	0.0020361	1	1	CBFB-MYH11_T	0	1
ENSG00000075303.13	SLC25A40	0.20168	0.00223004	0.0054017	1	1	CBFB-MYH11_T	0	0
ENSG00000167291.16	TBC1D16	0.20165	0.123244	0.18822	1	1	CBFB-MYH11_T	0	0
ENSG00000114942.14	EEF1B2	0.20164	0.000317879	0.00091182	1	1	CBFB-MYH11_T	0	0
ENSG00000196262.15	PPIA	0.20161	7.13124e-07	3.1301e-06	1	1	CBFB-MYH11_T	0	0
ENSG00000207047.2	SNORD51	0.20149	0.560684	0.64817	0.303571428571429	0.251798561151079	CBFB-MYH11_T	0	0
ENSG00000177369.9		0.20148	0.0843704	0.13602	0.982142857142857	0.981115107913669	CBFB-MYH11_T	0	0
ENSG00000201348.1	RNU105B	0.20144	0.330789	0.42717	0.589285714285714	0.578237410071942	CBFB-MYH11_T	0	0
ENSG00000261831.2		0.20143	0.296458	0.39093	0.544642857142857	0.628597122302158	CBFB-MYH11_T	0	0
ENSG00000185614.7	INKA1	0.20137	0.0325099	0.059447	1	1	CBFB-MYH11_T	0	0
ENSG00000169976.7	SF3B5	0.20134	0.000302093	0.00087015	1	1	CBFB-MYH11_T	0	0
ENSG00000215168.2	ATXN7L3P1	0.20132	0.428	0.52439	0.366071428571429	0.320143884892086	CBFB-MYH11_T	0	0
ENSG00000160014.17	CALM3	0.20131	1.45098e-05	5.2536e-05	1	1	CBFB-MYH11_T	0	0
ENSG00000171241.9	SHCBP1	0.20131	0.0308545	0.056787	1	1	CBFB-MYH11_T	0	0
ENSG00000125740.14	FOSB	0.20127	0.147758	0.21962	1	1	CBFB-MYH11_T	0	1
ENSG00000264985.4		0.20126	0.447504	0.54306	0.491071428571429	0.43794964028777	CBFB-MYH11_T	0	0
ENSG00000230176.3	LINC01433	0.20125	0.150592	0.22319	0.955357142857143	0.964928057553957	CBFB-MYH11_T	0	0
ENSG00000227034.1		0.20124	0.0678259	0.11262	0.973214285714286	0.98021582733813	CBFB-MYH11_T	0	0
ENSG00000231158.1	PTP4A1P1	0.20123	0.310935	0.4063	0.741071428571429	0.678956834532374	CBFB-MYH11_T	0	0
ENSG00000258788.3	CKS1BP1	0.20121	0.446622	0.54226	0.375	0.31205035971223	CBFB-MYH11_T	0	0
ENSG00000267226.2	MALT1-AS1	0.20119	0.0653731	0.10911	0.991071428571429	0.987410071942446	CBFB-MYH11_T	0	0
ENSG00000142867.14	BCL10	0.20117	0.00238933	0.0057546	1	1	CBFB-MYH11_T	0	1
ENSG00000037241.7	RPL26L1	0.20114	1.37696e-05	5.0026e-05	1	1	CBFB-MYH11_T	0	0
ENSG00000124575.7	H1-3	0.2011	0.32794	0.42422	1	0.982913669064748	CBFB-MYH11_T	0	1
ENSG00000237569.1	TUBAP1	0.201	0.597788	0.68046	0.258928571428571	0.181654676258993	CBFB-MYH11_T	0	0
ENSG00000198064.13	NPIPB13	0.20099	0.0699624	0.11565	1	0.99910071942446	CBFB-MYH11_T	0	0
ENSG00000242616.4	GNG10	0.20096	0.0498646	0.086472	0.964285714285714	0.943345323741007	CBFB-MYH11_T	0	0
ENSG00000163874.11	ZC3H12A	0.20095	0.058309	0.099024	1	1	CBFB-MYH11_T	0	1
ENSG00000124782.20	RREB1	0.2009	2.56915e-05	8.944e-05	1	1	CBFB-MYH11_T	0	1
ENSG00000231760.5		0.20088	0.055606	0.095056	0.946428571428571	0.992805755395683	CBFB-MYH11_T	0	0
ENSG00000201662.1	RNU6-60P	0.20083	0.209444	0.29434	0.839285714285714	0.869604316546763	CBFB-MYH11_T	0	0
ENSG00000229738.1		0.20083	0.355934	0.45259	0.428571428571429	0.449640287769784	CBFB-MYH11_T	0	0
ENSG00000248964.7		0.20083	0.543207	0.63231	0.339285714285714	0.283273381294964	CBFB-MYH11_T	0	0
ENSG00000265298.1		0.20083	0.00195018	0.0047812	1	0.99910071942446	CBFB-MYH11_T	0	0
ENSG00000188710.3	QRFP	0.20081	0.0469424	0.082025	1	0.990107913669065	CBFB-MYH11_T	0	0
ENSG00000140497.16	SCAMP2	0.20078	2.42233e-06	9.8571e-06	1	1	CBFB-MYH11_T	0	0
ENSG00000237166.2	LINC01792	0.20073	0.218944	0.30525	0.982142857142857	0.964028776978417	CBFB-MYH11_T	0	0
ENSG00000101596.16	SMCHD1	0.20061	0.00273969	0.0065096	1	1	CBFB-MYH11_T	0	0
ENSG00000225206.10	MIR137HG	0.20058	0.505286	0.59756	0.473214285714286	0.527877697841727	CBFB-MYH11_T	0	0
ENSG00000166046.11	TCP11L2	0.20054	0.00897567	0.018996	1	1	CBFB-MYH11_T	0	0
ENSG00000252700.1	RNU7-110P	0.20054	0.346433	0.44281	0.5625	0.523381294964029	CBFB-MYH11_T	0	0
ENSG00000161202.20	DVL3	0.20052	2.19035e-07	1.025e-06	1	1	CBFB-MYH11_T	0	1
ENSG00000114850.7	SSR3	0.2005	1.39764e-06	5.8744e-06	1	1	CBFB-MYH11_T	0	0
ENSG00000283206.1	MIR941-1	0.20049	0.231892	0.31986	0.633928571428571	0.713129496402878	CBFB-MYH11_T	0	0
ENSG00000143409.15	MINDY1	0.20026	0.00147137	0.0036974	1	1	CBFB-MYH11_T	0	0
ENSG00000100266.19	PACSIN2	0.20002	4.16495e-06	1.6403e-05	1	1	CBFB-MYH11_T	0	0
ENSG00000271207.1	MTCO1P22	0.19997	0.0963575	0.1524	1	0.994604316546763	CBFB-MYH11_T	0	0
ENSG00000071539.14	TRIP13	0.19996	0.0207559	0.040084	1	1	CBFB-MYH11_T	0	0
ENSG00000248629.1		0.19995	0.387778	0.4848	0.589285714285714	0.569244604316547	CBFB-MYH11_T	0	0
ENSG00000234719.9	NPIPB2	0.19986	0.0934432	0.14845	1	1	CBFB-MYH11_T	0	0
ENSG00000086598.11	TMED2	0.19984	2.10807e-07	9.8819e-07	1	1	CBFB-MYH11_T	0	0
ENSG00000278523.1		0.19974	0.343149	0.43955	0.5	0.509892086330935	CBFB-MYH11_T	0	0
ENSG00000176623.12	RMDN1	0.19968	8.42619e-07	3.6606e-06	1	1	CBFB-MYH11_T	0	0
ENSG00000115271.11	GCA	0.19962	0.0177136	0.034862	1	1	CBFB-MYH11_T	0	0
ENSG00000178723.7	GLULP4	0.19959	0.0858238	0.13806	0.991071428571429	0.982913669064748	CBFB-MYH11_T	0	0
ENSG00000173457.11	PPP1R14B	0.19953	0.0011803	0.0030244	1	1	CBFB-MYH11_T	0	0
ENSG00000213558.3	HMGN2P32	0.19953	0.337119	0.43352	0.544642857142857	0.461330935251799	CBFB-MYH11_T	0	0
ENSG00000226268.3		0.19949	0.0558273	0.095374	0.982142857142857	0.977517985611511	CBFB-MYH11_T	0	0
ENSG00000270955.1		0.19947	0.519614	0.61088	0.276785714285714	0.274280575539568	CBFB-MYH11_T	0	0
ENSG00000286352.1		0.19947	0.330016	0.42633	0.544642857142857	0.466726618705036	CBFB-MYH11_T	0	0
ENSG00000154518.10	ATP5MC3	0.19942	4.24908e-05	0.00014226	1	1	CBFB-MYH11_T	0	0
ENSG00000100823.12	APEX1	0.19939	0.000113378	0.00035356	1	1	CBFB-MYH11_T	0	1
ENSG00000236888.1	RPS20P5	0.19937	0.274633	0.36734	0.732142857142857	0.628597122302158	CBFB-MYH11_T	0	0
ENSG00000267263.1		0.19934	0.339706	0.43603	0.580357142857143	0.535071942446043	CBFB-MYH11_T	0	0
ENSG00000215900.4	SELENOWP1	0.19931	0.568327	0.65478	0.285714285714286	0.18705035971223	CBFB-MYH11_T	0	0
ENSG00000271198.1	VDAC3P1	0.19921	0.224272	0.31138	0.946428571428571	0.814748201438849	CBFB-MYH11_T	0	0
ENSG00000211623.2	IGKV2D-26	0.19917	0.544898	0.63377	0.321428571428571	0.315647482014388	CBFB-MYH11_T	0	0
ENSG00000132359.15	RAP1GAP2	0.19916	0.00316116	0.0074084	1	1	CBFB-MYH11_T	0	0
ENSG00000089009.15	RPL6	0.19907	1.48235e-05	5.3596e-05	1	1	CBFB-MYH11_T	0	0
ENSG00000188051.7	TMEM221	0.19906	0.0424008	0.075052	0.982142857142857	0.991906474820144	CBFB-MYH11_T	0	0
ENSG00000236088.10	COX10-DT	0.19904	0.00352802	0.0081801	1	0.99910071942446	CBFB-MYH11_T	0	0
ENSG00000115808.12	STRN	0.199	1.46187e-06	6.1272e-06	1	1	CBFB-MYH11_T	0	1
ENSG00000176390.12	CRLF3	0.19892	2.30374e-05	8.0677e-05	1	1	CBFB-MYH11_T	0	0
ENSG00000228050.1	TOP3BP1	0.19885	0.391456	0.48845	0.642857142857143	0.56205035971223	CBFB-MYH11_T	0	0
ENSG00000202089.1	RNU6-1306P	0.19882	0.497617	0.59063	0.5	0.575539568345324	CBFB-MYH11_T	0	0
ENSG00000109332.20	UBE2D3	0.19866	8.37394e-06	3.1478e-05	1	1	CBFB-MYH11_T	0	0
ENSG00000236334.3	PPIAL4G	0.19863	0.422607	0.51937	0.5625	0.423561151079137	CBFB-MYH11_T	0	0
ENSG00000120910.15	PPP3CC	0.19861	4.07678e-05	0.000137	1	1	CBFB-MYH11_T	0	0
ENSG00000233594.2	BTF3P5	0.19859	0.0293597	0.054382	1	0.994604316546763	CBFB-MYH11_T	0	0
ENSG00000237676.1	RPL30P4	0.19859	0.0639663	0.10713	1	0.995503597122302	CBFB-MYH11_T	0	0
ENSG00000239198.1	RPL5P22	0.19857	0.0714729	0.11776	0.991071428571429	0.97841726618705	CBFB-MYH11_T	0	0
ENSG00000231663.1	COA6-AS1	0.19856	0.00777087	0.016696	1	1	CBFB-MYH11_T	0	0
ENSG00000106305.10	AIMP2	0.19851	0.00017577	0.00052978	1	1	CBFB-MYH11_T	0	0
ENSG00000227321.2	MTND4P15	0.1985	0.0379111	0.068143	0.982142857142857	0.997302158273381	CBFB-MYH11_T	0	0
ENSG00000167962.14	ZNF598	0.19842	5.8719e-05	0.0001924	1	1	CBFB-MYH11_T	0	1
ENSG00000201823.1	SNORD48	0.19842	0.582158	0.66684	0.214285714285714	0.182553956834532	CBFB-MYH11_T	0	0
ENSG00000279765.3		0.19839	0.0793893	0.12911	1	1	CBFB-MYH11_T	0	0
ENSG00000225496.1	RTRAFP1	0.19836	0.110709	0.17167	0.964285714285714	0.903776978417266	CBFB-MYH11_T	0	0
ENSG00000136603.14	SKIL	0.19833	0.081401	0.13189	1	1	CBFB-MYH11_T	0	1
ENSG00000105339.11	DENND3	0.19831	0.00108205	0.002795	1	1	CBFB-MYH11_T	0	0
ENSG00000214892.4	USP8P1	0.19831	0.107874	0.16797	0.910714285714286	0.955935251798561	CBFB-MYH11_T	0	0
ENSG00000255882.1		0.19831	0.227096	0.31448	0.982142857142857	0.949640287769784	CBFB-MYH11_T	0	0
ENSG00000271029.1		0.19828	0.0291018	0.053955	1	0.989208633093525	CBFB-MYH11_T	0	0
ENSG00000176046.9	NUPR1	0.19819	0.253698	0.3444	0.892857142857143	0.869604316546763	CBFB-MYH11_T	0	0
ENSG00000140481.15	CCDC33	0.19818	0.441999	0.5378	0.625	0.455035971223022	CBFB-MYH11_T	0	0
ENSG00000264250.2	RN7SL835P	0.19813	0.527626	0.61794	0.294642857142857	0.234712230215827	CBFB-MYH11_T	0	0
ENSG00000135404.12	CD63	0.19806	0.000596142	0.0016195	1	1	CBFB-MYH11_T	1	0
ENSG00000076944.16	STXBP2	0.19804	0.00412136	0.0094222	1	1	CBFB-MYH11_T	0	0
ENSG00000270772.1	PDHA1P1	0.198	0.285608	0.37926	0.8125	0.844424460431655	CBFB-MYH11_T	0	0
ENSG00000198356.12	GET3	0.19796	1.39565e-05	5.0667e-05	1	1	CBFB-MYH11_T	0	0
ENSG00000237128.1	LINC02652	0.19795	0.479283	0.57335	0.4375	0.393884892086331	CBFB-MYH11_T	0	0
ENSG00000247271.7	ZBED5-AS1	0.19794	0.00193756	0.0047532	1	0.99910071942446	CBFB-MYH11_T	0	0
ENSG00000185686.18	PRAME	0.19792	0.495739	0.58882	0.964285714285714	0.955035971223022	CBFB-MYH11_T	0	0
ENSG00000162231.14	NXF1	0.19785	0.000268762	0.00078199	1	1	CBFB-MYH11_T	0	0
ENSG00000229806.1	RPS15P5	0.19779	0.0747193	0.12247	0.991071428571429	0.97931654676259	CBFB-MYH11_T	0	0
ENSG00000243753.5	HLA-L	0.19776	0.0436627	0.077014	1	1	CBFB-MYH11_T	0	0
ENSG00000134686.18	PHC2	0.19773	0.000827643	0.0021889	1	1	CBFB-MYH11_T	0	0
ENSG00000229761.1	RPS20P1	0.1977	0.594789	0.67778	0.241071428571429	0.201438848920863	CBFB-MYH11_T	0	0
ENSG00000197748.13	CFAP43	0.19768	0.0480955	0.083805	0.991071428571429	0.996402877697842	CBFB-MYH11_T	0	0
ENSG00000231666.7	LINC01704	0.19761	0.463843	0.55876	0.357142857142857	0.300359712230216	CBFB-MYH11_T	0	0
ENSG00000167969.13	ECI1	0.1976	3.11076e-05	0.00010679	1	1	CBFB-MYH11_T	0	0
ENSG00000100216.6	TOMM22	0.19752	3.34953e-07	1.5339e-06	1	1	CBFB-MYH11_T	0	0
ENSG00000253586.1		0.19747	0.220953	0.30757	0.919642857142857	0.913669064748201	CBFB-MYH11_T	0	0
ENSG00000115310.18	RTN4	0.19745	5.38798e-08	2.7241e-07	1	1	CBFB-MYH11_T	1	0
ENSG00000287892.1		0.19743	0.0202696	0.039264	0.973214285714286	0.993705035971223	CBFB-MYH11_T	0	0
ENSG00000232260.2	BTF3L4P1	0.19737	0.12355	0.18862	0.883928571428571	0.87589928057554	CBFB-MYH11_T	0	0
ENSG00000213672.8	NCKIPSD	0.19734	0.00126971	0.0032322	1	1	CBFB-MYH11_T	0	0
ENSG00000230626.4		0.19726	0.0135178	0.027426	1	0.998201438848921	CBFB-MYH11_T	0	0
ENSG00000213435.3	ATP6V0CP3	0.19725	0.237555	0.32632	0.839285714285714	0.73021582733813	CBFB-MYH11_T	0	0
ENSG00000063177.13	RPL18	0.19724	0.000458171	0.0012737	1	1	CBFB-MYH11_T	1	0
ENSG00000200261.1		0.19724	0.199614	0.28289	0.803571428571429	0.829136690647482	CBFB-MYH11_T	0	0
ENSG00000100319.13	ZMAT5	0.19719	8.79741e-05	0.00027938	1	1	CBFB-MYH11_T	0	1
ENSG00000233297.4	RASA4DP	0.19716	0.108372	0.16865	0.991071428571429	0.97931654676259	CBFB-MYH11_T	0	0
ENSG00000136932.14	TRMO	0.19714	0.000503938	0.0013892	1	1	CBFB-MYH11_T	0	0
ENSG00000267711.1		0.19706	0.213616	0.29913	0.758928571428571	0.857014388489209	CBFB-MYH11_T	0	0
ENSG00000101079.21	NDRG3	0.19701	2.62648e-05	9.129e-05	1	1	CBFB-MYH11_T	0	0
ENSG00000271705.1	RPL17P3	0.19694	0.464068	0.55898	0.294642857142857	0.25	CBFB-MYH11_T	0	0
ENSG00000215559.8	ANKRD20A11P	0.19685	0.303384	0.3981	0.866071428571429	0.909172661870504	CBFB-MYH11_T	0	0
ENSG00000184992.13	BRI3BP	0.19681	0.0124802	0.025527	1	1	CBFB-MYH11_T	1	0
ENSG00000227615.1		0.19674	0.0325343	0.059489	1	1	CBFB-MYH11_T	0	0
ENSG00000237991.3	RPL35P1	0.19669	0.0374842	0.067445	1	1	CBFB-MYH11_T	0	0
ENSG00000203711.14	LINC02901	0.19667	0.112423	0.17397	0.982142857142857	0.981115107913669	CBFB-MYH11_T	0	0
ENSG00000217241.1	CBX3P9	0.19667	0.00616496	0.013531	1	0.996402877697842	CBFB-MYH11_T	0	0
ENSG00000089351.14	GRAMD1A	0.19663	4.68912e-06	1.8345e-05	1	1	CBFB-MYH11_T	0	0
ENSG00000220343.5	PPIAP74	0.19659	0.322908	0.4189	0.794642857142857	0.617805755395683	CBFB-MYH11_T	0	0
ENSG00000235174.1	RPL39P3	0.19657	0.0337094	0.061383	1	1	CBFB-MYH11_T	0	0
ENSG00000182310.15	SPACA6	0.19654	0.053985	0.092692	1	1	CBFB-MYH11_T	0	0
ENSG00000219547.1	RPL17P25	0.19653	0.157828	0.23233	0.901785714285714	0.827338129496403	CBFB-MYH11_T	0	0
ENSG00000166595.12	CIAO2B	0.19649	4.10486e-05	0.00013787	1	1	CBFB-MYH11_T	0	0
ENSG00000236453.5		0.19637	0.57409	0.65988	0.276785714285714	0.35521582733813	CBFB-MYH11_T	0	0
ENSG00000125304.10	TM9SF2	0.19635	9.29351e-07	4.0153e-06	1	1	CBFB-MYH11_T	0	0
ENSG00000204444.11	APOM	0.1963	0.00110665	0.0028528	1	0.99910071942446	CBFB-MYH11_T	0	0
ENSG00000101224.17	CDC25B	0.19629	0.00126439	0.0032205	1	1	CBFB-MYH11_T	0	0
ENSG00000048342.17	CC2D2A	0.19627	0.0500369	0.086747	1	1	CBFB-MYH11_T	0	0
ENSG00000143033.18	MTF2	0.19624	9.20118e-05	0.0002912	1	1	CBFB-MYH11_T	0	1
ENSG00000242058.2	RPS4XP19	0.19624	0.303883	0.39862	0.75	0.619604316546763	CBFB-MYH11_T	0	0
ENSG00000135930.14	EIF4E2	0.19621	1.67769e-10	1.1379e-09	1	1	CBFB-MYH11_T	0	0
ENSG00000248993.1		0.19621	0.531984	0.62204	0.357142857142857	0.29226618705036	CBFB-MYH11_T	0	0
ENSG00000237970.1	TMEM161BP1	0.19617	0.363737	0.46048	0.517857142857143	0.487410071942446	CBFB-MYH11_T	0	0
ENSG00000203546.7		0.19612	0.00808637	0.017298	0.955357142857143	0.993705035971223	CBFB-MYH11_T	0	0
ENSG00000110395.7	CBL	0.19608	0.000463746	0.0012877	1	1	CBFB-MYH11_T	0	1
ENSG00000285595.1		0.19601	0.443868	0.53957	0.9375	0.694244604316547	CBFB-MYH11_T	0	0
ENSG00000108479.12	GALK1	0.196	0.0037921	0.0087345	1	1	CBFB-MYH11_T	0	0
ENSG00000214925.3	RPL36AP52	0.19597	0.145639	0.21698	0.901785714285714	0.89478417266187	CBFB-MYH11_T	0	0
ENSG00000214354.3	PAFAH1B1P1	0.19595	0.222905	0.30983	0.848214285714286	0.790467625899281	CBFB-MYH11_T	0	0
ENSG00000225790.2		0.19591	0.50579	0.59797	0.419642857142857	0.389388489208633	CBFB-MYH11_T	0	0
ENSG00000227098.2		0.1959	0.616421		0.196428571428571	0.173561151079137	CBFB-MYH11_T	0	0
ENSG00000118496.5	FBXO30	0.19589	0.00914121	0.019317	1	1	CBFB-MYH11_T	0	0
ENSG00000172578.12	KLHL6	0.19583	0.000373699	0.0010568	1	1	CBFB-MYH11_T	0	0
ENSG00000230734.1	RPL10P3	0.19582	0.0456527	0.080118	1	0.998201438848921	CBFB-MYH11_T	0	0
ENSG00000135940.7	COX5B	0.19575	0.000179026	0.00053881	1	1	CBFB-MYH11_T	0	0
ENSG00000180644.8	PRF1	0.19575	0.121353	0.18579	1	0.99910071942446	CBFB-MYH11_T	1	0
ENSG00000215039.7	CD27-AS1	0.19569	0.00118466	0.0030348	1	1	CBFB-MYH11_T	0	0
ENSG00000224282.3		0.19568	0.138341	0.20783	0.982142857142857	0.922661870503597	CBFB-MYH11_T	0	0
ENSG00000266458.1	MIR4259	0.19561	0.425337	0.52197	0.446428571428571	0.472122302158273	CBFB-MYH11_T	0	0
ENSG00000145919.11	BOD1	0.19548	3.25275e-05	0.00011125	1	1	CBFB-MYH11_T	0	0
ENSG00000260266.1	PPIAP46	0.1954	0.181764	0.26152	0.848214285714286	0.836330935251799	CBFB-MYH11_T	0	0
ENSG00000219274.1	RPS20P2	0.19532	0.261301	0.3528	0.892857142857143	0.793165467625899	CBFB-MYH11_T	0	0
ENSG00000227682.2	ATP5F1AP2	0.19529	0.145013	0.21622	0.973214285714286	0.918165467625899	CBFB-MYH11_T	0	0
ENSG00000171097.14	KYAT1	0.19514	0.00851875	0.018125	0.982142857142857	0.993705035971223	CBFB-MYH11_T	0	0
ENSG00000238137.2	ARPC3P2	0.19511	0.102694	0.16108	0.901785714285714	0.876798561151079	CBFB-MYH11_T	0	0
ENSG00000201942.1	RNA5SP363	0.19509	0.383197	0.48015	0.625	0.691546762589928	CBFB-MYH11_T	0	0
ENSG00000185482.8	STAC3	0.19507	0.0109869	0.022799	1	1	CBFB-MYH11_T	0	0
ENSG00000255447.1		0.19497	0.296254	0.3907	0.5625	0.538669064748201	CBFB-MYH11_T	0	0
ENSG00000206713.1		0.19489	0.39895	0.49619	0.517857142857143	0.438848920863309	CBFB-MYH11_T	0	0
ENSG00000237281.1	CATIP-AS2	0.19487	0.0206276	0.039883	0.991071428571429	0.991007194244604	CBFB-MYH11_T	0	0
ENSG00000228955.2	RPL7AP82	0.19486	0.034492	0.062627	1	0.998201438848921	CBFB-MYH11_T	0	0
ENSG00000184007.22	PTP4A2	0.19485	5.64343e-05	0.00018547	1	1	CBFB-MYH11_T	0	0
ENSG00000251034.2		0.19483	0.0111695	0.023122	0.982142857142857	1	CBFB-MYH11_T	0	0
ENSG00000253668.1		0.19483	0.343906	0.44032	0.5625	0.503597122302158	CBFB-MYH11_T	0	0
ENSG00000228941.1	UBE3AP2	0.19479	0.205805	0.2901	0.803571428571429	0.830035971223022	CBFB-MYH11_T	0	0
ENSG00000152422.16	XRCC4	0.19471	0.0011245	0.0028957	1	1	CBFB-MYH11_T	0	0
ENSG00000176407.18	KCMF1	0.19467	5.19407e-06	2.017e-05	1	1	CBFB-MYH11_T	0	1
ENSG00000267662.1	TSHZ3-AS1	0.19464	0.430624	0.52694	0.464285714285714	0.456834532374101	CBFB-MYH11_T	0	0
ENSG00000149187.18	CELF1	0.19461	9.04097e-05	0.00028659	1	1	CBFB-MYH11_T	0	0
ENSG00000226054.2	MEMO1P1	0.19446	0.00100399	0.0026111	1	0.998201438848921	CBFB-MYH11_T	0	0
ENSG00000238041.3	TMEM230P2	0.19441	0.0801939	0.13022	0.955357142857143	0.953237410071942	CBFB-MYH11_T	0	0
ENSG00000232837.1	LINC01700	0.1944	0.34715	0.44356	0.714285714285714	0.692446043165468	CBFB-MYH11_T	0	0
ENSG00000218502.3	H2AZP3	0.19434	0.0288912	0.053626	0.991071428571429	1	CBFB-MYH11_T	0	0
ENSG00000199676.1		0.19433	0.171307	0.24885	0.910714285714286	0.925359712230216	CBFB-MYH11_T	0	0
ENSG00000151835.16	SACS	0.19431	0.00606803	0.013339	1	1	CBFB-MYH11_T	0	0
ENSG00000237729.2	RPS27P17	0.19421	0.0818736	0.13254	0.982142857142857	0.989208633093525	CBFB-MYH11_T	0	0
ENSG00000213185.7	FAM24B	0.19418	0.153209	0.22643	1	0.989208633093525	CBFB-MYH11_T	0	0
ENSG00000267149.2		0.19416	0.157021	0.23132	0.973214285714286	0.945143884892086	CBFB-MYH11_T	0	0
ENSG00000271803.1		0.19415	0.270233	0.36256	0.723214285714286	0.723021582733813	CBFB-MYH11_T	0	0
ENSG00000272681.2	FAM223B	0.19411	0.473133	0.56768	0.303571428571429	0.258093525179856	CBFB-MYH11_T	0	0
ENSG00000129515.20	SNX6	0.1941	2.2104e-06	9.0412e-06	1	1	CBFB-MYH11_T	0	0
ENSG00000101457.13	DNTTIP1	0.19406	3.61965e-05	0.00012279	1	1	CBFB-MYH11_T	0	1
ENSG00000188186.10	LAMTOR4	0.19399	0.000615551	0.001669	1	1	CBFB-MYH11_T	0	0
ENSG00000233444.1		0.19396	0.428567	0.52496	0.473214285714286	0.461330935251799	CBFB-MYH11_T	0	0
ENSG00000207997.1	MIR644A	0.1939	0.152811	0.22595	0.910714285714286	0.955935251798561	CBFB-MYH11_T	0	0
ENSG00000234369.1	TATDN1P1	0.19383	0.0738992	0.12129	0.982142857142857	0.994604316546763	CBFB-MYH11_T	0	0
ENSG00000236397.3	DDX11L2	0.19382	0.137241	0.20647	1	0.99910071942446	CBFB-MYH11_T	0	0
ENSG00000258846.1	EEF1A1P33	0.19381	0.0909958	0.14507	0.982142857142857	0.971223021582734	CBFB-MYH11_T	0	0
ENSG00000207233.1	SNORA37	0.19379	0.155005	0.22872	0.839285714285714	0.887589928057554	CBFB-MYH11_T	0	0
ENSG00000200120.1		0.19376	0.197865	0.28089	0.785714285714286	0.863309352517986	CBFB-MYH11_T	0	0
ENSG00000092108.22	SCFD1	0.19373	0.000969019	0.0025284	1	1	CBFB-MYH11_T	0	0
ENSG00000109065.12	NAT9	0.19372	6.27716e-07	2.7793e-06	1	1	CBFB-MYH11_T	0	0
ENSG00000232199.1	RPL3P8	0.1937	0.359818	0.45655	0.633928571428571	0.553057553956835	CBFB-MYH11_T	0	0
ENSG00000160075.12	SSU72	0.19369	3.66119e-09	2.1209e-08	1	1	CBFB-MYH11_T	0	0
ENSG00000211958.2	IGHV3-38	0.19359	0.4763	0.57055	0.5625	0.533273381294964	CBFB-MYH11_T	0	0
ENSG00000213104.3	NPM1P46	0.19358	0.0197927	0.038444	0.991071428571429	0.996402877697842	CBFB-MYH11_T	0	0
ENSG00000164924.18	YWHAZ	0.19353	3.73535e-05	0.00012642	1	1	CBFB-MYH11_T	0	0
ENSG00000117543.21	DPH5	0.19352	4.47208e-05	0.00014933	1	1	CBFB-MYH11_T	0	0
ENSG00000283897.2		0.1935	0.0339452	0.061766	1	0.990107913669065	CBFB-MYH11_T	0	0
ENSG00000241155.1	ARHGAP31-AS1	0.19347	0.0169881	0.033606	1	0.998201438848921	CBFB-MYH11_T	0	0
ENSG00000259113.1		0.19346	0.121235	0.18565	0.848214285714286	0.893884892086331	CBFB-MYH11_T	0	0
ENSG00000253741.2	LNCOC1	0.19342	0.306019	0.40091	0.705357142857143	0.656474820143885	CBFB-MYH11_T	0	0
ENSG00000223598.1		0.19341	0.312816	0.40825	0.625	0.617805755395683	CBFB-MYH11_T	0	0
ENSG00000257173.1	AK6P2	0.19331	0.431546	0.52782	0.401785714285714	0.362410071942446	CBFB-MYH11_T	0	0
ENSG00000112419.14	PHACTR2	0.19325	0.00307919	0.0072416	1	1	CBFB-MYH11_T	0	0
ENSG00000279481.1		0.19318	0.195272	0.27781	0.9375	0.909172661870504	CBFB-MYH11_T	0	0
ENSG00000065618.21	COL17A1	0.19312	0.314289	0.40977	0.982142857142857	0.981115107913669	CBFB-MYH11_T	0	0
ENSG00000233977.1		0.19311	0.449369	0.54468	0.357142857142857	0.33273381294964	CBFB-MYH11_T	0	0
ENSG00000260212.1		0.19308	0.459903	0.55501	0.348214285714286	0.322841726618705	CBFB-MYH11_T	0	0
ENSG00000260721.1		0.19308	0.590533	0.67402	0.258928571428571	0.245503597122302	CBFB-MYH11_T	0	0
ENSG00000258707.2		0.19303	0.549029	0.63762	0.267857142857143	0.216726618705036	CBFB-MYH11_T	0	0
ENSG00000164855.16	TMEM184A	0.19297	0.110667	0.17161	0.991071428571429	0.996402877697842	CBFB-MYH11_T	0	0
ENSG00000267147.2	LINC01842	0.19294	0.524827	0.61553	0.383928571428571	0.398381294964029	CBFB-MYH11_T	0	0
ENSG00000267809.1	NDUFV2P1	0.19291	0.0084616	0.018019	1	0.99910071942446	CBFB-MYH11_T	0	0
ENSG00000169251.13	NMD3	0.19285	0.000517071	0.0014223	1	1	CBFB-MYH11_T	0	0
ENSG00000259317.1		0.19284	0.600917	0.68323	0.25	0.176258992805755	CBFB-MYH11_T	0	0
ENSG00000234498.3	RPL13AP20	0.19279	0.0464979	0.081389	1	1	CBFB-MYH11_T	0	0
ENSG00000264186.1	SNRPCP4	0.19273	0.233614	0.32183	0.839285714285714	0.800359712230216	CBFB-MYH11_T	0	0
ENSG00000266227.1	NPM1P2	0.19267	0.488268	0.5819	0.357142857142857	0.299460431654676	CBFB-MYH11_T	0	0
ENSG00000276672.1		0.19263	0.0291353	0.054015	1	0.99910071942446	CBFB-MYH11_T	0	0
ENSG00000136279.21	DBNL	0.19257	4.39367e-05	0.00014687	1	1	CBFB-MYH11_T	0	0
ENSG00000140350.15	ANP32A	0.19251	2.11071e-07	9.8911e-07	1	1	CBFB-MYH11_T	0	0
ENSG00000259535.1	RPL21P12	0.19248	0.396191	0.49333	0.5	0.456834532374101	CBFB-MYH11_T	0	0
ENSG00000241529.3	RN7SL767P	0.19247	0.16395	0.23985	0.919642857142857	0.899280575539568	CBFB-MYH11_T	0	0
ENSG00000266707.1	PSMD7P1	0.19242	0.339709	0.43603	0.714285714285714	0.589928057553957	CBFB-MYH11_T	0	0
ENSG00000244429.1	SSBL6P	0.19237	0.46416	0.55905	0.357142857142857	0.335431654676259	CBFB-MYH11_T	0	0
ENSG00000048828.17	FAM120A	0.19232	4.81266e-07	2.1612e-06	1	1	CBFB-MYH11_T	0	0
ENSG00000164117.14	FBXO8	0.19232	0.000830377	0.0021958	1	1	CBFB-MYH11_T	0	0
ENSG00000020181.18	ADGRA2	0.19231	0.185755	0.26638	1	1	CBFB-MYH11_T	0	0
ENSG00000214192.3	UBE2V1P2	0.1923	0.0319486	0.058548	1	0.98021582733813	CBFB-MYH11_T	0	0
ENSG00000135541.21	AHI1	0.19225	0.00404354	0.0092579	1	1	CBFB-MYH11_T	0	0
ENSG00000272145.1	NFYC-AS1	0.19224	0.019988	0.038784	1	0.998201438848921	CBFB-MYH11_T	0	0
ENSG00000255858.3		0.19221	0.451518	0.54662	0.357142857142857	0.412769784172662	CBFB-MYH11_T	0	0
ENSG00000255595.5		0.1922	0.440897	0.5368	0.5	0.43794964028777	CBFB-MYH11_T	0	0
ENSG00000198925.12	ATG9A	0.19217	0.00164985	0.0041047	1	1	CBFB-MYH11_T	1	0
ENSG00000267587.1		0.19216	0.257471	0.34869	0.794642857142857	0.857913669064748	CBFB-MYH11_T	0	0
ENSG00000205609.13	EIF3CL	0.19207	0.00194396	0.0047673	1	1	CBFB-MYH11_T	0	1
ENSG00000245667.2		0.19202	0.0849022	0.13679	0.946428571428571	0.95863309352518	CBFB-MYH11_T	0	0
ENSG00000145016.16	RUBCN	0.192	0.00012972	0.0004001	1	1	CBFB-MYH11_T	0	0
ENSG00000008282.9	SYPL1	0.19198	3.85739e-05	0.00013015	1	1	CBFB-MYH11_T	1	0
ENSG00000141030.13	COPS3	0.19194	1.24294e-05	4.5471e-05	1	1	CBFB-MYH11_T	0	1
ENSG00000114391.13	RPL24	0.19191	0.000341231	0.00097266	1	1	CBFB-MYH11_T	0	0
ENSG00000276097.1		0.19191	0.227725	0.31522	0.848214285714286	0.849820143884892	CBFB-MYH11_T	0	0
ENSG00000264881.1		0.19187	0.609674	0.69068	0.267857142857143	0.277877697841727	CBFB-MYH11_T	0	0
ENSG00000228474.6	OST4	0.19183	0.000999809	0.0026008	1	1	CBFB-MYH11_T	0	0
ENSG00000262516.1	DPPA3P6	0.19183	0.336277	0.43273	0.642857142857143	0.722122302158273	CBFB-MYH11_T	0	0
ENSG00000218749.1	RPL36P9	0.19171	0.368999	0.46571	0.651785714285714	0.702338129496403	CBFB-MYH11_T	0	0
ENSG00000173418.12	NAA20	0.19167	1.63149e-07	7.7513e-07	1	1	CBFB-MYH11_T	0	0
ENSG00000229853.1		0.19166	0.099627	0.15681	0.955357142857143	0.990107913669065	CBFB-MYH11_T	0	0
ENSG00000230411.1	OR3D1P	0.19151	0.332742	0.42922	0.589285714285714	0.631294964028777	CBFB-MYH11_T	0	0
ENSG00000171132.14	PRKCE	0.1914	0.0182275	0.035759	1	0.99910071942446	CBFB-MYH11_T	0	0
ENSG00000085871.9	MGST2	0.19138	0.00384148	0.0088337	1	1	CBFB-MYH11_T	0	0
ENSG00000149084.13	HSD17B12	0.19134	0.000333731	0.00095334	1	1	CBFB-MYH11_T	0	0
ENSG00000254225.1	BTF3P1	0.19132	0.52299	0.61388	0.366071428571429	0.284172661870504	CBFB-MYH11_T	0	0
ENSG00000005302.19	MSL3	0.19129	2.27863e-05	7.9875e-05	1	1	CBFB-MYH11_T	0	1
ENSG00000162407.9	PLPP3	0.19128	0.210747	0.29593	1	0.989208633093525	CBFB-MYH11_T	0	1
ENSG00000241926.1	MTCO1P55	0.19122	0.635866	0.71367	0.169642857142857	0.286870503597122	CBFB-MYH11_T	0	0
ENSG00000284062.1	MIR4469	0.19122	0.303517	0.39825	0.553571428571429	0.561151079136691	CBFB-MYH11_T	0	0
ENSG00000233902.1		0.19119	0.318836	0.41453	0.651785714285714	0.657374100719424	CBFB-MYH11_T	0	0
ENSG00000266179.2		0.19116	0.516728	0.60838	0.508928571428571	0.443345323741007	CBFB-MYH11_T	0	0
ENSG00000182600.9	SNORC	0.19115	0.0747405	0.1225	1	1	CBFB-MYH11_T	0	0
ENSG00000126561.17	STAT5A	0.19113	8.44313e-05	0.00026887	1	1	CBFB-MYH11_T	0	1
ENSG00000223012.1	RN7SKP264	0.19111	0.601449	0.6836	0.232142857142857	0.260791366906475	CBFB-MYH11_T	0	0
ENSG00000166801.16	FAM111A	0.19104	0.00270664	0.0064395	1	1	CBFB-MYH11_T	0	0
ENSG00000224706.1	RPS17P13	0.19103	0.339963	0.4363	0.714285714285714	0.727517985611511	CBFB-MYH11_T	0	0
ENSG00000174132.9	FAM174A	0.19101	3.44418e-05	0.00011728	1	1	CBFB-MYH11_T	1	0
ENSG00000244041.7	LINC01011	0.19097	0.0309196	0.056887	0.991071428571429	1	CBFB-MYH11_T	0	0
ENSG00000169919.17	GUSB	0.19096	0.000400565	0.001126	1	1	CBFB-MYH11_T	1	0
ENSG00000125868.16	DSTN	0.19095	0.00295511	0.0069758	1	1	CBFB-MYH11_T	0	0
ENSG00000140750.17	ARHGAP17	0.19095	1.59622e-06	6.6583e-06	1	1	CBFB-MYH11_T	0	0
ENSG00000031691.7	CENPQ	0.19094	0.0151748	0.030369	1	1	CBFB-MYH11_T	0	0
ENSG00000279370.1		0.19086	0.235868	0.32434	0.616071428571429	0.663669064748201	CBFB-MYH11_T	0	0
ENSG00000213335.4	CLNS1AP1	0.19084	0.468346	0.5631	0.482142857142857	0.392985611510791	CBFB-MYH11_T	0	0
ENSG00000230667.6	SETSIP	0.19084	0.00681128	0.014805	1	0.994604316546763	CBFB-MYH11_T	0	0
ENSG00000099795.7	NDUFB7	0.19082	0.00128269	0.0032624	1	1	CBFB-MYH11_T	0	0
ENSG00000142408.6	CACNG8	0.19081	0.368049	0.4649	0.9375	0.890287769784173	CBFB-MYH11_T	0	0
ENSG00000133789.15	SWAP70	0.19062	0.002128	0.005181	1	1	CBFB-MYH11_T	0	0
ENSG00000234044.1		0.19062	0.463186	0.55814	0.455357142857143	0.322841726618705	CBFB-MYH11_T	0	0
ENSG00000154016.14	GRAP	0.19061	0.00660771	0.01441	1	0.99910071942446	CBFB-MYH11_T	0	0
ENSG00000213707.2	HMGB1P10	0.19058	0.00261339	0.0062401	1	0.99910071942446	CBFB-MYH11_T	0	0
ENSG00000131174.7	COX7B	0.19056	8.79162e-05	0.00027922	1	1	CBFB-MYH11_T	0	0
ENSG00000196741.5	LINC01560	0.19053	0.0123712	0.025335	1	0.996402877697842	CBFB-MYH11_T	0	0
ENSG00000219146.1	RPS4XP8	0.1904	0.165775	0.24216	0.991071428571429	0.956834532374101	CBFB-MYH11_T	0	0
ENSG00000232162.1	USP12-AS1	0.19033	0.173988	0.25214	0.910714285714286	0.963129496402878	CBFB-MYH11_T	0	0
ENSG00000199036.1	MIR219A1	0.1903	0.206609	0.29103	0.901785714285714	0.87410071942446	CBFB-MYH11_T	0	0
ENSG00000287978.1		0.1903	0.104006	0.16284	1	1	CBFB-MYH11_T	0	0
ENSG00000218208.1	RPS27AP11	0.19023	0.0384698	0.069013	1	0.99910071942446	CBFB-MYH11_T	0	0
ENSG00000258345.1		0.19017	0.207198	0.29171	0.75	0.72931654676259	CBFB-MYH11_T	0	0
ENSG00000287818.1		0.19013	0.440299	0.53624	0.526785714285714	0.51978417266187	CBFB-MYH11_T	0	0
ENSG00000201725.1	RNU6-304P	0.19004	0.461392	0.55641	0.321428571428571	0.341726618705036	CBFB-MYH11_T	0	0
ENSG00000227203.3	SUB1P1	0.19004	0.0260426	0.048996	0.991071428571429	0.990107913669065	CBFB-MYH11_T	0	0
ENSG00000205858.10	LRRC72	0.18999	0.568359	0.6548	0.285714285714286	0.255395683453237	CBFB-MYH11_T	0	0
ENSG00000213235.3	EEF1A1P16	0.18996	0.0485311	0.084456	1	0.99910071942446	CBFB-MYH11_T	0	0
ENSG00000205871.5	RPS3AP47	0.18992	0.0320649	0.058729	1	1	CBFB-MYH11_T	0	0
ENSG00000125356.7	NDUFA1	0.1899	0.000298922	0.00086187	1	1	CBFB-MYH11_T	0	0
ENSG00000163961.4	RNF168	0.18985	0.00756163	0.01629	1	1	CBFB-MYH11_T	0	0
ENSG00000279088.1		0.18985	0.00711908	0.015416	1	1	CBFB-MYH11_T	0	0
ENSG00000139269.3	INHBE	0.18976	0.209172	0.29401	0.848214285714286	0.888489208633094	CBFB-MYH11_T	1	0
ENSG00000158023.10	CFAP251	0.18976	0.0894442	0.14295	1	0.99910071942446	CBFB-MYH11_T	0	0
ENSG00000235636.1	NUS1P1	0.18976	0.00133031	0.0033738	1	0.99910071942446	CBFB-MYH11_T	0	0
ENSG00000228135.1	LINC01494	0.18972	0.558388	0.64616	0.267857142857143	0.253597122302158	CBFB-MYH11_T	0	0
ENSG00000243959.3	RN7SL684P	0.18971	0.15284	0.22598	0.830357142857143	0.919964028776978	CBFB-MYH11_T	0	0
ENSG00000146729.10	NIPSNAP2	0.18968	1.81021e-06	7.4957e-06	1	1	CBFB-MYH11_T	0	0
ENSG00000088256.9	GNA11	0.18967	0.0377939	0.067949	1	1	CBFB-MYH11_T	0	0
ENSG00000173137.12	ADCK5	0.18966	0.0017158	0.0042516	1	1	CBFB-MYH11_T	0	0
ENSG00000287260.1		0.1896	0.464075	0.55898	0.392857142857143	0.39478417266187	CBFB-MYH11_T	0	0
ENSG00000149231.15	CCDC82	0.18955	0.00122962	0.0031412	1	1	CBFB-MYH11_T	0	0
ENSG00000233476.3	EEF1A1P6	0.18952	0.0718955	0.1184	1	1	CBFB-MYH11_T	0	0
ENSG00000106070.20	GRB10	0.18949	0.0711191	0.11727	1	1	CBFB-MYH11_T	0	0
ENSG00000177447.6	CBX3P1	0.18945	0.214465	0.30012	0.794642857142857	0.794964028776978	CBFB-MYH11_T	0	0
ENSG00000143643.13	TTC13	0.18943	0.00160075	0.0039949	1	1	CBFB-MYH11_T	0	0
ENSG00000124508.17	BTN2A2	0.18934	0.00448082	0.010148	1	1	CBFB-MYH11_T	0	0
ENSG00000233057.1	EEF1A1P14	0.1893	0.0739317	0.12133	1	0.998201438848921	CBFB-MYH11_T	0	0
ENSG00000236953.1	ZDHHC20-IT1	0.18925	0.0751206	0.12305	0.982142857142857	0.987410071942446	CBFB-MYH11_T	0	0
ENSG00000258240.6	LINC01404	0.18921	0.477663	0.57171	0.330357142857143	0.294964028776978	CBFB-MYH11_T	0	0
ENSG00000278993.1		0.1892	0.00254086	0.0060819	1	1	CBFB-MYH11_T	0	0
ENSG00000232118.2	BACH1-AS1	0.18913	0.0694134	0.11487	0.9375	0.991007194244604	CBFB-MYH11_T	0	0
ENSG00000178015.5	GPR150	0.18901	0.119806	0.18383	1	0.993705035971223	CBFB-MYH11_T	0	0
ENSG00000181409.14	AATK	0.18901	0.0876171	0.14049	1	1	CBFB-MYH11_T	0	0
ENSG00000181381.14	DDX60L	0.189	0.0155242	0.031003	1	1	CBFB-MYH11_T	0	0
ENSG00000159346.13	ADIPOR1	0.18894	0.00581634	0.012839	1	1	CBFB-MYH11_T	0	0
ENSG00000185420.19	SMYD3	0.18892	0.0399912	0.071393	1	1	CBFB-MYH11_T	0	1
ENSG00000131435.13	PDLIM4	0.18888	0.345153	0.44165	0.982142857142857	0.919964028776978	CBFB-MYH11_T	0	0
ENSG00000272944.1		0.18887	0.50862	0.60058	0.294642857142857	0.309352517985612	CBFB-MYH11_T	0	0
ENSG00000140988.16	RPS2	0.18886	0.00198995	0.0048708	1	1	CBFB-MYH11_T	0	0
ENSG00000257563.1		0.18875	0.521267	0.6123	0.276785714285714	0.25089928057554	CBFB-MYH11_T	0	0
ENSG00000157933.10	SKI	0.18874	0.0078601	0.016863	1	1	CBFB-MYH11_T	0	1
ENSG00000220937.3	HNRNPA1P41	0.18862	0.0715517	0.11789	0.991071428571429	0.968525179856115	CBFB-MYH11_T	0	0
ENSG00000113532.13	ST8SIA4	0.1886	0.00330115	0.0077054	1	1	CBFB-MYH11_T	1	0
ENSG00000287313.1		0.18859	0.577192	0.66255	0.25	0.211330935251799	CBFB-MYH11_T	0	0
ENSG00000247498.10	GPRC5D-AS1	0.1885	0.106447	0.16613	0.991071428571429	0.997302158273381	CBFB-MYH11_T	0	0
ENSG00000262003.1		0.18849	0.544746	0.63363	0.419642857142857	0.455935251798561	CBFB-MYH11_T	0	0
ENSG00000204581.3	ACOXL-AS1	0.18841	0.18674	0.26747	0.848214285714286	0.85521582733813	CBFB-MYH11_T	0	0
ENSG00000139826.6	ABHD13	0.18838	0.00044712	0.001246	1	1	CBFB-MYH11_T	0	0
ENSG00000228205.1	RPS3P3	0.18836	0.0196787	0.038245	1	1	CBFB-MYH11_T	0	0
ENSG00000121236.21	TRIM6	0.18826	0.122019	0.18665	1	0.998201438848921	CBFB-MYH11_T	0	0
ENSG00000272666.1	KLHDC7B-DT	0.18825	0.19943	0.28272	0.919642857142857	0.946942446043165	CBFB-MYH11_T	0	0
ENSG00000224831.3	TMEM183BP	0.18824	0.00219242	0.0053192	1	0.99910071942446	CBFB-MYH11_T	0	0
ENSG00000237003.1	RPL36AP11	0.18816	0.0694752	0.11495	0.973214285714286	0.946942446043165	CBFB-MYH11_T	0	0
ENSG00000236922.10	LINC01378	0.18813	0.562003	0.6493	0.321428571428571	0.227517985611511	CBFB-MYH11_T	0	0
ENSG00000108010.12	GLRX3	0.18811	2.76674e-11	2.0456e-10	1	1	CBFB-MYH11_T	0	0
ENSG00000254477.2		0.18808	0.0735639	0.1208	0.991071428571429	0.996402877697842	CBFB-MYH11_T	0	0
ENSG00000270164.1	LINC01480	0.18807	0.0882482	0.14131	1	0.997302158273381	CBFB-MYH11_T	0	0
ENSG00000184009.12	ACTG1	0.18806	0.000410798	0.0011526	1	1	CBFB-MYH11_T	0	0
ENSG00000228540.1		0.18796	0.138929	0.20855	0.919642857142857	0.903776978417266	CBFB-MYH11_T	0	0
ENSG00000242299.1	RPS18P5	0.18795	0.00796946	0.017071	1	1	CBFB-MYH11_T	0	0
ENSG00000256799.1		0.18795	0.287908	0.38162	0.767857142857143	0.72931654676259	CBFB-MYH11_T	0	0
ENSG00000274929.1		0.18792	0.0339752	0.061813	1	0.991007194244604	CBFB-MYH11_T	0	0
ENSG00000136936.11	XPA	0.18785	0.000108956	0.0003407	1	1	CBFB-MYH11_T	0	1
ENSG00000225973.4	PIGBOS1	0.18785	2.66249e-05	9.2424e-05	1	1	CBFB-MYH11_T	0	0
ENSG00000276337.1		0.18784	0.109053	0.16958	0.973214285714286	0.989208633093525	CBFB-MYH11_T	0	0
ENSG00000279509.1		0.18778	0.206265	0.29062	0.8125	0.841726618705036	CBFB-MYH11_T	0	0
ENSG00000234995.1	RPS3AP28	0.18777	0.284572	0.37814	0.8125	0.741007194244604	CBFB-MYH11_T	0	0
ENSG00000224812.3	TMEM72-AS1	0.18774	0.0644946	0.10788	0.991071428571429	0.989208633093525	CBFB-MYH11_T	0	0
ENSG00000197860.10	SGTB	0.18771	0.0183499	0.035967	1	1	CBFB-MYH11_T	0	0
ENSG00000228513.1		0.18758	0.204392	0.28847	0.767857142857143	0.785971223021583	CBFB-MYH11_T	0	0
ENSG00000280097.1		0.18758	0.42338	0.52006	0.508928571428571	0.428057553956835	CBFB-MYH11_T	0	0
ENSG00000075391.17	RASAL2	0.18755	0.153194	0.22642	1	0.998201438848921	CBFB-MYH11_T	0	0
ENSG00000281961.1		0.18754	0.600962	0.68324	0.285714285714286	0.275179856115108	CBFB-MYH11_T	0	0
ENSG00000268355.1		0.1875	0.102812	0.16122	1	0.998201438848921	CBFB-MYH11_T	0	0
ENSG00000204117.2		0.18736	0.417544	0.51449	0.473214285714286	0.382194244604317	CBFB-MYH11_T	0	0
ENSG00000245311.2	BMAL2-AS1	0.18728	0.199067	0.2823	0.866071428571429	0.861510791366906	CBFB-MYH11_T	0	0
ENSG00000141101.13	NOB1	0.18715	7.42304e-05	0.000239	1	1	CBFB-MYH11_T	0	0
ENSG00000105372.8	RPS19	0.18709	0.00163575	0.0040734	1	1	CBFB-MYH11_T	0	0
ENSG00000227295.2	ELL2P1	0.18708	0.224708	0.31182	0.9375	0.946043165467626	CBFB-MYH11_T	0	0
ENSG00000187492.9	CDHR4	0.18702	0.132228	0.19989	1	0.998201438848921	CBFB-MYH11_T	0	0
ENSG00000234436.1		0.18701	0.375457	0.47253	0.848214285714286	0.743705035971223	CBFB-MYH11_T	0	0
ENSG00000171992.13	SYNPO	0.18691	0.103097	0.1616	1	0.99910071942446	CBFB-MYH11_T	0	0
ENSG00000176340.4	COX8A	0.1869	0.00466021	0.01051	1	1	CBFB-MYH11_T	0	0
ENSG00000109536.12	FRG1	0.18689	9.15697e-06	3.4209e-05	1	1	CBFB-MYH11_T	0	0
ENSG00000223935.3	LGALSL-DT	0.18688	0.270403	0.36273	0.857142857142857	0.828237410071942	CBFB-MYH11_T	0	0
ENSG00000180822.12	PSMG4	0.18682	0.000246778	0.00072344	1	1	CBFB-MYH11_T	0	0
ENSG00000272948.2		0.18681	0.0501509	0.086915	0.946428571428571	0.972122302158273	CBFB-MYH11_T	0	0
ENSG00000232131.1	NCOA7-AS1	0.18678	0.214084	0.2997	0.821428571428571	0.826438848920863	CBFB-MYH11_T	0	0
ENSG00000263393.1		0.18677	0.0751251	0.12305	0.982142857142857	0.996402877697842	CBFB-MYH11_T	0	0
ENSG00000100207.20	TCF20	0.18663	7.99942e-06	3.0172e-05	1	1	CBFB-MYH11_T	0	1
ENSG00000198898.14	CAPZA2	0.18661	0.0006434	0.001737	1	1	CBFB-MYH11_T	0	0
ENSG00000129493.15	HEATR5A	0.18659	0.0152524	0.030519	0.991071428571429	1	CBFB-MYH11_T	0	0
ENSG00000231467.2		0.18659	0.628283	0.70692	0.196428571428571	0.178956834532374	CBFB-MYH11_T	0	0
ENSG00000232760.1		0.18659	0.266027	0.35799	0.758928571428571	0.681654676258993	CBFB-MYH11_T	0	0
ENSG00000176912.5	TYMSOS	0.18656	0.0564625	0.096309	1	0.983812949640288	CBFB-MYH11_T	0	0
ENSG00000226040.3		0.18647	0.291841	0.38599	0.633928571428571	0.663669064748201	CBFB-MYH11_T	0	0
ENSG00000201294.1	RNU6-1019P	0.18644	0.231992	0.31998	0.785714285714286	0.834532374100719	CBFB-MYH11_T	0	0
ENSG00000237765.8	FAM200B	0.18636	0.0031338	0.0073538	1	1	CBFB-MYH11_T	0	1
ENSG00000248522.1	SBF1P1	0.18636	0.331635	0.42807	0.758928571428571	0.696043165467626	CBFB-MYH11_T	0	0
ENSG00000158710.15	TAGLN2	0.18628	0.00250504	0.0060061	1	1	CBFB-MYH11_T	1	0
ENSG00000185963.14	BICD2	0.18625	1.32221e-05	4.8157e-05	1	1	CBFB-MYH11_T	0	0
ENSG00000170881.5	RNF139	0.18622	0.00332435	0.007753	1	1	CBFB-MYH11_T	0	0
ENSG00000185271.9	KLHL33	0.18612	0.270433	0.36276	0.982142857142857	0.986510791366906	CBFB-MYH11_T	0	0
ENSG00000233456.1	LINC01077	0.18609	0.670627	0.74363	0.214285714285714	0.160071942446043	CBFB-MYH11_T	0	0
ENSG00000142166.13	IFNAR1	0.18605	5.76356e-05	0.00018911	1	1	CBFB-MYH11_T	1	0
ENSG00000213741.11	RPS29	0.18596	0.00540814	0.012032	1	1	CBFB-MYH11_T	0	0
ENSG00000136098.17	NEK3	0.18595	0.00601567	0.013236	1	1	CBFB-MYH11_T	0	0
ENSG00000267218.2		0.18593	0.427924	0.52436	0.910714285714286	0.908273381294964	CBFB-MYH11_T	0	0
ENSG00000198856.13	OSTC	0.18592	8.63304e-06	3.2368e-05	1	1	CBFB-MYH11_T	0	0
ENSG00000116918.15	TSNAX	0.18589	0.000182843	0.00054965	1	1	CBFB-MYH11_T	0	0
ENSG00000199781.1		0.18589	0.272986	0.36555	0.678571428571429	0.715827338129496	CBFB-MYH11_T	0	0
ENSG00000226789.1	WBP11P2	0.18581	0.0965686	0.15269	0.964285714285714	0.940647482014389	CBFB-MYH11_T	0	0
ENSG00000114544.17	SLC41A3	0.18579	9.87957e-06	3.6698e-05	1	1	CBFB-MYH11_T	0	0
ENSG00000230116.1	RPS3AP11	0.18571	0.384958	0.48195	0.571428571428571	0.506294964028777	CBFB-MYH11_T	0	0
ENSG00000262332.1		0.18565	0.251983	0.34251	0.830357142857143	0.74910071942446	CBFB-MYH11_T	0	0
ENSG00000213771.3	KRT8P37	0.18564	0.595822	0.67876	0.321428571428571	0.218525179856115	CBFB-MYH11_T	0	0
ENSG00000188755.10	TBC1D3P2	0.18558	0.476514	0.57076	0.366071428571429	0.280575539568345	CBFB-MYH11_T	0	0
ENSG00000080823.23	MOK	0.18557	0.126257	0.192	1	1	CBFB-MYH11_T	0	0
ENSG00000279962.1		0.18552	0.298435	0.39295	0.651785714285714	0.664568345323741	CBFB-MYH11_T	0	0
ENSG00000124733.5	MEA1	0.18549	3.66951e-05	0.00012432	1	1	CBFB-MYH11_T	0	0
ENSG00000143376.14	SNX27	0.18547	0.00367218	0.0084798	1	1	CBFB-MYH11_T	0	0
ENSG00000176318.8	FOXN3P1	0.18543	0.245673	0.33544	0.848214285714286	0.794064748201439	CBFB-MYH11_T	0	0
ENSG00000257851.2	HNRNPA3P10	0.18534	0.00887571	0.01881	0.982142857142857	0.997302158273381	CBFB-MYH11_T	0	0
ENSG00000242163.1		0.18518	0.0732656	0.12039	1	0.983812949640288	CBFB-MYH11_T	0	0
ENSG00000228314.1	CYP4F29P	0.18516	0.354111	0.45067	0.857142857142857	0.919964028776978	CBFB-MYH11_T	0	0
ENSG00000227887.1	RPS26P13	0.18514	0.263073	0.35477	0.857142857142857	0.835431654676259	CBFB-MYH11_T	0	0
ENSG00000255286.2		0.18512	0.379778	0.47683	0.589285714285714	0.553057553956835	CBFB-MYH11_T	0	0
ENSG00000235325.1	SRSF3P5	0.18511	0.318053	0.41373	0.741071428571429	0.630395683453237	CBFB-MYH11_T	0	0
ENSG00000163754.18	GYG1	0.18509	0.00221567	0.0053687	1	1	CBFB-MYH11_T	0	0
ENSG00000134882.16	UBAC2	0.18505	5.54506e-06	2.1415e-05	1	1	CBFB-MYH11_T	0	0
ENSG00000176124.15	DLEU1	0.18505	0.00580863	0.012824	1	1	CBFB-MYH11_T	0	0
ENSG00000267534.4	S1PR2	0.18497	0.081938	0.13262	1	1	CBFB-MYH11_T	1	0
ENSG00000127124.16	HIVEP3	0.18494	0.0305873	0.056345	1	1	CBFB-MYH11_T	0	1
ENSG00000226982.4	CENPCP1	0.18492	0.0456507	0.080118	0.991071428571429	0.993705035971223	CBFB-MYH11_T	0	0
ENSG00000254186.3		0.18486	0.223859	0.31096	0.964285714285714	0.902877697841727	CBFB-MYH11_T	0	0
ENSG00000239906.1		0.18484	0.37505	0.47209	0.705357142857143	0.722122302158273	CBFB-MYH11_T	0	0
ENSG00000231989.5	PPP1R2B	0.18482	0.0559508	0.095567	0.973214285714286	0.98021582733813	CBFB-MYH11_T	0	0
ENSG00000260083.2	MIR762HG	0.18479	0.00148821	0.0037352	1	0.99910071942446	CBFB-MYH11_T	0	0
ENSG00000236312.3	RPL34P34	0.18473	0.0501919	0.086975	1	1	CBFB-MYH11_T	0	0
ENSG00000103485.19	QPRT	0.1847	0.0454147	0.079762	1	1	CBFB-MYH11_T	0	0
ENSG00000162073.14	PAQR4	0.18467	0.0155401	0.03103	1	1	CBFB-MYH11_T	0	0
ENSG00000217139.2		0.18467	0.297825	0.39238	0.732142857142857	0.68705035971223	CBFB-MYH11_T	0	0
ENSG00000011304.22	PTBP1	0.18464	3.40765e-07	1.558e-06	1	1	CBFB-MYH11_T	1	0
ENSG00000088727.13	KIF9	0.18464	0.000689636	0.0018505	1	1	CBFB-MYH11_T	0	0
ENSG00000271425.9	NBPF10	0.18464	0.00519566	0.011605	1	1	CBFB-MYH11_T	0	0
ENSG00000170486.11	KRT72	0.18462	0.274526	0.36728	0.955357142857143	0.973021582733813	CBFB-MYH11_T	0	0
ENSG00000252283.1		0.18454	0.435993	0.53212	0.419642857142857	0.420863309352518	CBFB-MYH11_T	0	0
ENSG00000267394.1	ATXN7L3-AS1	0.18451	0.00416605	0.0095134	1	0.99910071942446	CBFB-MYH11_T	0	0
ENSG00000186787.9	SPIN2B	0.1845	0.00123345	0.0031504	1	0.99910071942446	CBFB-MYH11_T	0	0
ENSG00000162385.11	MAGOH	0.18448	6.43153e-07	2.8436e-06	1	1	CBFB-MYH11_T	0	0
ENSG00000181741.7	FDX1P1	0.18444	0.0868181	0.13939	0.991071428571429	0.983812949640288	CBFB-MYH11_T	0	0
ENSG00000162889.11	MAPKAPK2	0.18436	0.00434352	0.0098663	1	1	CBFB-MYH11_T	0	0
ENSG00000183773.15	AIFM3	0.18433	0.0859944	0.13829	1	1	CBFB-MYH11_T	0	0
ENSG00000261558.2	LINC01859	0.18432	0.471512	0.56614	0.392857142857143	0.318345323741007	CBFB-MYH11_T	0	0
ENSG00000244716.3	RPL17P7	0.18431	0.0169904	0.033608	1	1	CBFB-MYH11_T	0	0
ENSG00000033800.14	PIAS1	0.18428	2.35375e-05	8.2316e-05	1	1	CBFB-MYH11_T	0	1
ENSG00000242667.1		0.18428	0.136849	0.20595	0.955357142857143	0.946043165467626	CBFB-MYH11_T	0	0
ENSG00000174807.4	CD248	0.18427	0.231802	0.31976	0.991071428571429	0.988309352517986	CBFB-MYH11_T	0	0
ENSG00000132005.9	RFX1	0.18422	0.000112054	0.00034986	1	1	CBFB-MYH11_T	0	1
ENSG00000132432.14	SEC61G	0.18416	0.000527002	0.0014475	1	1	CBFB-MYH11_T	0	0
ENSG00000169857.9	AVEN	0.18414	0.000485	0.0013411	1	1	CBFB-MYH11_T	0	0
ENSG00000231646.6	FSIP2-AS1	0.18413	0.294229	0.38852	0.571428571428571	0.768884892086331	CBFB-MYH11_T	0	0
ENSG00000214199.3	EEF1A1P12	0.18412	0.020777	0.040115	1	1	CBFB-MYH11_T	0	0
ENSG00000235185.1	MICOS10-DT	0.18409	0.348387	0.44482	0.633928571428571	0.629496402877698	CBFB-MYH11_T	0	0
ENSG00000161677.12	JOSD2	0.18408	0.00705412	0.01529	1	1	CBFB-MYH11_T	0	0
ENSG00000237336.1		0.18404	0.315616	0.41119	0.75	0.788669064748201	CBFB-MYH11_T	0	0
ENSG00000228817.4	BACH1-IT2	0.18403	0.0818482	0.13251	0.955357142857143	0.988309352517986	CBFB-MYH11_T	0	0
ENSG00000261186.2	LINC01238	0.18403	0.107474	0.16747	0.919642857142857	0.954136690647482	CBFB-MYH11_T	0	0
ENSG00000254373.1		0.184	0.0577088	0.098123	0.991071428571429	0.992805755395683	CBFB-MYH11_T	0	0
ENSG00000240083.2	RPS3AP22	0.1839	0.371925	0.46878	0.642857142857143	0.545863309352518	CBFB-MYH11_T	0	0
ENSG00000249534.2	LINC01258	0.18388	0.599815	0.6823	0.232142857142857	0.193345323741007	CBFB-MYH11_T	0	0
ENSG00000241693.2	RN7SL704P	0.18376	0.220972	0.30759	0.794642857142857	0.848021582733813	CBFB-MYH11_T	0	0
ENSG00000217512.1		0.18373	0.134898	0.20343	0.919642857142857	0.984712230215827	CBFB-MYH11_T	0	0
ENSG00000180332.6	KCTD4	0.18357	0.253278	0.344	0.875	0.882194244604317	CBFB-MYH11_T	0	0
ENSG00000121671.12	CRY2	0.18346	0.00690441	0.014995	1	1	CBFB-MYH11_T	0	0
ENSG00000164244.21	PRRC1	0.18342	1.59514e-05	5.735e-05	1	1	CBFB-MYH11_T	0	0
ENSG00000224515.1		0.18336	0.512197	0.60393	0.366071428571429	0.387589928057554	CBFB-MYH11_T	0	0
ENSG00000224820.2	BTF3P4	0.18334	0.0926089	0.14726	0.991071428571429	0.959532374100719	CBFB-MYH11_T	0	0
ENSG00000232490.6	OSBPL10-AS1	0.18324	0.383849	0.48079	0.723214285714286	0.680755395683453	CBFB-MYH11_T	0	0
ENSG00000100647.8	SUSD6	0.1832	0.00783396	0.016814	1	1	CBFB-MYH11_T	0	0
ENSG00000236439.4	RPS27P8	0.1832	0.0424611	0.07515	1	1	CBFB-MYH11_T	0	0
ENSG00000135801.10	TAF5L	0.18313	7.12494e-05	0.00023	1	1	CBFB-MYH11_T	0	1
ENSG00000234125.5	EEF1GP8	0.18313	0.31651	0.41209	0.866071428571429	0.752697841726619	CBFB-MYH11_T	0	0
ENSG00000147324.11	MFHAS1	0.18309	0.0155926	0.031124	1	1	CBFB-MYH11_T	0	0
ENSG00000274559.3		0.18305	0.224339	0.31142	0.794642857142857	0.744604316546763	CBFB-MYH11_T	0	0
ENSG00000197448.14	GSTK1	0.18293	0.00058002	0.0015788	1	1	CBFB-MYH11_T	0	0
ENSG00000233270.1	SNRPEP4	0.18282	0.00181648	0.0044817	1	0.99910071942446	CBFB-MYH11_T	0	0
ENSG00000129473.11	BCL2L2	0.18277	0.000118311	0.00036744	1	1	CBFB-MYH11_T	0	0
ENSG00000280182.1		0.18273	0.385858	0.48285	0.580357142857143	0.464028776978417	CBFB-MYH11_T	0	0
ENSG00000256288.1	LINC02617	0.18268	0.551746	0.64001	0.285714285714286	0.265287769784173	CBFB-MYH11_T	0	0
ENSG00000137845.15	ADAM10	0.18263	0.000356619	0.0010131	1	1	CBFB-MYH11_T	1	0
ENSG00000224059.1	HSPA8P16	0.1826	0.216427	0.3024	0.857142857142857	0.880395683453237	CBFB-MYH11_T	0	0
ENSG00000203780.12	FANK1	0.18251	0.0787524	0.12825	1	0.994604316546763	CBFB-MYH11_T	0	1
ENSG00000260651.1		0.18251	0.193939	0.27618	0.973214285714286	0.923561151079137	CBFB-MYH11_T	0	0
ENSG00000223819.2	PPIAP89	0.18249	0.461968	0.55693	0.4375	0.370503597122302	CBFB-MYH11_T	0	0
ENSG00000141179.14	PCTP	0.18239	0.000774333	0.0020599	1	1	CBFB-MYH11_T	0	0
ENSG00000100979.15	PLTP	0.18238	0.0478014	0.083362	1	1	CBFB-MYH11_T	1	0
ENSG00000243007.1	RPL12P35	0.18237	0.0980739	0.15476	0.982142857142857	0.941546762589928	CBFB-MYH11_T	0	0
ENSG00000090061.17	CCNK	0.18235	0.00170038	0.0042165	1	1	CBFB-MYH11_T	0	0
ENSG00000114745.13	GORASP1	0.1823	1.28221e-07	6.1692e-07	1	1	CBFB-MYH11_T	0	0
ENSG00000265113.1		0.18229	0.511767	0.60356	0.3125	0.254496402877698	CBFB-MYH11_T	0	0
ENSG00000141858.12	SAMD1	0.18222	0.000980898	0.0025569	1	1	CBFB-MYH11_T	0	0
ENSG00000251136.9	RIPK2-DT	0.18222	0.00991561	0.020788	1	1	CBFB-MYH11_T	0	0
ENSG00000182383.8	RPL27AP5	0.18218	0.0908584	0.14491	0.991071428571429	0.983812949640288	CBFB-MYH11_T	0	0
ENSG00000250329.1	POGLUT2P1	0.18218	0.238078	0.32689	0.866071428571429	0.886690647482014	CBFB-MYH11_T	0	0
ENSG00000184106.8	TREML3P	0.18217	0.212026	0.29724	1	0.976618705035971	CBFB-MYH11_T	0	0
ENSG00000157538.14	VPS26C	0.1821	1.50641e-07	7.1844e-07	1	1	CBFB-MYH11_T	0	0
ENSG00000153187.20	HNRNPU	0.18209	2.56868e-06	1.0423e-05	1	1	CBFB-MYH11_T	1	1
ENSG00000225674.1	IPO7P2	0.18206	0.0780035	0.12717	0.946428571428571	0.974820143884892	CBFB-MYH11_T	0	0
ENSG00000250461.1		0.18203	0.0998142	0.15707	0.982142857142857	0.993705035971223	CBFB-MYH11_T	0	0
ENSG00000253983.3		0.18202	0.512301	0.604	0.616071428571429	0.497302158273381	CBFB-MYH11_T	0	0
ENSG00000063245.15	EPN1	0.18198	4.17893e-05	0.00014017	1	1	CBFB-MYH11_T	0	0
ENSG00000253475.1		0.18197	0.182852	0.26279	0.964285714285714	0.956834532374101	CBFB-MYH11_T	0	0
ENSG00000145428.15	RNF175	0.18191	0.0940769	0.1493	1	0.99910071942446	CBFB-MYH11_T	0	0
ENSG00000258651.1	SEC23A-AS1	0.18186	0.360574	0.45739	0.491071428571429	0.491007194244604	CBFB-MYH11_T	0	0
ENSG00000251194.2		0.18184	0.133661	0.20175	1	1	CBFB-MYH11_T	0	0
ENSG00000229251.3	HNRNPA1P8	0.18181	0.0544519	0.093372	1	1	CBFB-MYH11_T	0	0
ENSG00000213363.4	RPS3P6	0.18176	0.0503711	0.087231	1	1	CBFB-MYH11_T	0	0
ENSG00000238072.1	CDC26P1	0.18173	0.0863118	0.13871	0.973214285714286	0.968525179856115	CBFB-MYH11_T	0	0
ENSG00000183621.15	ZNF438	0.18172	0.0169867	0.033605	1	1	CBFB-MYH11_T	0	1
ENSG00000276248.1		0.18164	0.0694704	0.11495	0.982142857142857	0.99910071942446	CBFB-MYH11_T	0	0
ENSG00000257084.1	MIR200CHG	0.18153	0.303184	0.3979	0.732142857142857	0.720323741007194	CBFB-MYH11_T	0	0
ENSG00000284638.1	SMIM44	0.18153	0.147362	0.21913	0.991071428571429	0.972122302158273	CBFB-MYH11_T	0	0
ENSG00000269961.1	ERBIN-DT	0.18141	0.0812412	0.13167	0.946428571428571	0.954136690647482	CBFB-MYH11_T	0	0
ENSG00000224272.2		0.1814	0.361038	0.45777	0.991071428571429	0.960431654676259	CBFB-MYH11_T	0	0
ENSG00000205302.7	SNX2	0.18139	6.32919e-05	0.00020607	1	1	CBFB-MYH11_T	0	0
ENSG00000172209.6	GPR22	0.18137	0.21827	0.30451	0.955357142857143	0.977517985611511	CBFB-MYH11_T	0	0
ENSG00000155463.14	OXA1L	0.18132	2.81121e-06	1.1336e-05	1	1	CBFB-MYH11_T	0	0
ENSG00000285051.2	SLC7A14-AS1	0.18126	0.277065	0.37008	0.758928571428571	0.720323741007194	CBFB-MYH11_T	0	0
ENSG00000219222.1	RPL12P47	0.18124	0.200392	0.28383	0.9375	0.876798561151079	CBFB-MYH11_T	0	0
ENSG00000242052.1	RPL10P7	0.1812	0.16736	0.24408	0.910714285714286	0.890287769784173	CBFB-MYH11_T	0	0
ENSG00000163833.8	FBXO40	0.18119	0.0635892	0.10658	0.991071428571429	0.99910071942446	CBFB-MYH11_T	0	0
ENSG00000252942.1	RNA5SP290	0.18116	0.301897	0.39659	0.651785714285714	0.731115107913669	CBFB-MYH11_T	0	0
ENSG00000236753.7	MKLN1-AS	0.18113	0.00257618	0.006158	1	1	CBFB-MYH11_T	0	0
ENSG00000268279.4		0.18109	0.0184575	0.036139	1	0.997302158273381	CBFB-MYH11_T	0	0
ENSG00000168175.15	MAPK1IP1L	0.18105	0.000227373	0.00067166	1	1	CBFB-MYH11_T	0	0
ENSG00000213937.4	CLDN9	0.18104	0.210651	0.29581	0.982142857142857	0.989208633093525	CBFB-MYH11_T	0	0
ENSG00000119943.13	PYROXD2	0.18102	0.00281455	0.0066736	1	1	CBFB-MYH11_T	0	0
ENSG00000213849.3	RPL31P18	0.18092	0.1732	0.2512	0.991071428571429	0.915467625899281	CBFB-MYH11_T	0	0
ENSG00000265394.1		0.18089	0.148153	0.22013	0.875	0.891187050359712	CBFB-MYH11_T	0	0
ENSG00000120690.16	ELF1	0.18087	0.00471609	0.010623	1	1	CBFB-MYH11_T	0	1
ENSG00000131495.9	NDUFA2	0.18084	0.000988798	0.0025756	1	1	CBFB-MYH11_T	0	0
ENSG00000134248.14	LAMTOR5	0.18084	8.28726e-05	0.00026433	1	1	CBFB-MYH11_T	0	0
ENSG00000082153.18	BZW1	0.18081	0.00256687	0.0061381	1	1	CBFB-MYH11_T	0	0
ENSG00000287654.1		0.18078	0.0725481	0.11934	0.973214285714286	0.98021582733813	CBFB-MYH11_T	0	0
ENSG00000172081.14	MOB3A	0.18077	0.00542426	0.012063	1	1	CBFB-MYH11_T	0	0
ENSG00000141524.17	TMC6	0.18075	0.000398359	0.0011202	1	1	CBFB-MYH11_T	0	0
ENSG00000213180.4	RPL36AP48	0.1807	0.28162	0.37503	0.875	0.821043165467626	CBFB-MYH11_T	0	0
ENSG00000150961.15	SEC24D	0.18065	0.00304943	0.0071779	1	1	CBFB-MYH11_T	0	0
ENSG00000227073.1	SDHDP2	0.18057	0.0966172	0.15276	0.946428571428571	0.959532374100719	CBFB-MYH11_T	0	0
ENSG00000161526.15	SAP30BP	0.18056	0.000423531	0.0011854	1	1	CBFB-MYH11_T	0	0
ENSG00000229765.2	RPL21P62	0.18054	0.400514	0.49767	0.482142857142857	0.455035971223022	CBFB-MYH11_T	0	0
ENSG00000124126.14	PREX1	0.18051	0.0012535	0.003196	1	1	CBFB-MYH11_T	0	1
ENSG00000164828.18	SUN1	0.18047	0.00247783	0.0059466	1	1	CBFB-MYH11_T	0	0
ENSG00000213854.3	CNN2P6	0.18043	0.441702	0.53754	0.669642857142857	0.548561151079137	CBFB-MYH11_T	0	0
ENSG00000288637.1		0.18043	0.432563	0.52869	0.517857142857143	0.465827338129496	CBFB-MYH11_T	0	0
ENSG00000220875.1	H3C9P	0.1804	0.0830445	0.13423	0.973214285714286	0.987410071942446	CBFB-MYH11_T	0	0
ENSG00000227770.1	RPL7P12	0.18038	0.424326	0.52096	0.660714285714286	0.571043165467626	CBFB-MYH11_T	0	0
ENSG00000105808.18	RASA4	0.18027	0.0212019	0.040853	1	1	CBFB-MYH11_T	0	0
ENSG00000274810.4	NPHP3-ACAD11	0.18024	0.237309	0.32603	0.669642857142857	0.732913669064748	CBFB-MYH11_T	0	0
ENSG00000186676.3	EEF1GP1	0.1802	0.135287	0.2039	1	0.995503597122302	CBFB-MYH11_T	0	0
ENSG00000224466.1	CDCA4P2	0.18013	0.571982	0.65797	0.303571428571429	0.379496402877698	CBFB-MYH11_T	0	0
ENSG00000254252.1	RPL7P20	0.18012	0.39333	0.49035	0.6875	0.54226618705036	CBFB-MYH11_T	0	0
ENSG00000110108.10	TMEM109	0.1801	0.00104772	0.0027156	1	1	CBFB-MYH11_T	0	0
ENSG00000231409.3	RPL36AP8	0.18006	0.0407117	0.072501	1	1	CBFB-MYH11_T	0	0
ENSG00000244199.1	EIF4EP3	0.17995	0.381022	0.47806	0.473214285714286	0.473920863309353	CBFB-MYH11_T	0	0
ENSG00000262420.3	TXNDC11-AS1	0.17994	0.0553132	0.094619	0.991071428571429	0.998201438848921	CBFB-MYH11_T	0	0
ENSG00000224839.1	RPL12P17	0.17993	0.118825	0.18253	1	0.968525179856115	CBFB-MYH11_T	0	0
ENSG00000106367.15	AP1S1	0.17986	0.0190642	0.037193	1	1	CBFB-MYH11_T	0	0
ENSG00000200156.1	RNU5B-1	0.17985	0.386688	0.48376	0.776785714285714	0.793165467625899	CBFB-MYH11_T	0	0
ENSG00000214541.3	RPS4XP3	0.17977	0.0984983	0.15535	1	0.99910071942446	CBFB-MYH11_T	0	0
ENSG00000131626.19	PPFIA1	0.17976	5.66069e-05	0.000186	1	1	CBFB-MYH11_T	0	0
ENSG00000183340.7	JRKL	0.17972	0.0280938	0.052333	1	0.99910071942446	CBFB-MYH11_T	0	1
ENSG00000219532.2	SELENOKP2	0.17971	0.462873	0.55782	0.383928571428571	0.366906474820144	CBFB-MYH11_T	0	0
ENSG00000160505.16	NLRP4	0.17959	0.528502	0.61876	0.696428571428571	0.532374100719424	CBFB-MYH11_T	0	0
ENSG00000169313.10	P2RY12	0.17957	0.277714	0.37077	0.919642857142857	0.963129496402878	CBFB-MYH11_T	0	0
ENSG00000237489.5	C10orf143	0.17955	0.0121315	0.024911	1	1	CBFB-MYH11_T	0	0
ENSG00000108828.16	VAT1	0.17939	0.0154411	0.030858	1	1	CBFB-MYH11_T	0	0
ENSG00000112343.11	TRIM38	0.17938	0.00150232	0.003768	1	1	CBFB-MYH11_T	0	1
ENSG00000126777.18	KTN1	0.17932	5.10388e-05	0.0001689	1	1	CBFB-MYH11_T	0	0
ENSG00000283509.1		0.17931	0.603764	0.68562	0.428571428571429	0.405575539568345	CBFB-MYH11_T	0	0
ENSG00000242692.1	RPS27AP1	0.17915	0.112442	0.17398	1	0.993705035971223	CBFB-MYH11_T	0	0
ENSG00000165028.12	NIPSNAP3B	0.17902	0.0170558	0.033717	1	1	CBFB-MYH11_T	0	0
ENSG00000012983.11	MAP4K5	0.17901	0.000270386	0.00078632	1	1	CBFB-MYH11_T	0	0
ENSG00000231261.1	HMGN2P10	0.17901	0.352621	0.44911	0.580357142857143	0.504496402877698	CBFB-MYH11_T	0	0
ENSG00000167633.18	KIR3DL1	0.17895	0.26674	0.35874	0.928571428571429	0.942446043165468	CBFB-MYH11_T	1	0
ENSG00000089818.18	NECAP1	0.17891	0.010391	0.02167	1	1	CBFB-MYH11_T	0	0
ENSG00000173163.10	COMMD1	0.1789	2.30003e-05	8.056e-05	1	1	CBFB-MYH11_T	0	1
ENSG00000261864.1		0.17888	0.0991596	0.15624	0.848214285714286	0.941546762589928	CBFB-MYH11_T	0	0
ENSG00000132002.9	DNAJB1	0.17876	0.0579753	0.098523	1	1	CBFB-MYH11_T	0	0
ENSG00000203867.8	RBM20	0.17875	0.247121	0.33704	0.955357142857143	0.954136690647482	CBFB-MYH11_T	0	1
ENSG00000163453.11	IGFBP7	0.1787	0.0447537	0.078729	1	1	CBFB-MYH11_T	0	0
ENSG00000224321.1	RPL12P14	0.17862	0.0626068	0.10516	0.991071428571429	0.998201438848921	CBFB-MYH11_T	0	0
ENSG00000161970.15	RPL26	0.17859	0.00440781	0.0099975	1	1	CBFB-MYH11_T	0	0
ENSG00000182111.9	ZNF716	0.17857	0.426118	0.52271	0.642857142857143	0.524280575539568	CBFB-MYH11_T	0	1
ENSG00000120705.13	ETF1	0.17852	0.0120033	0.024671	1	1	CBFB-MYH11_T	0	0
ENSG00000219932.6	RPL12P8	0.17851	0.103831	0.1626	1	0.992805755395683	CBFB-MYH11_T	0	0
ENSG00000142002.17	DPP9	0.1785	4.38767e-08	2.2409e-07	1	1	CBFB-MYH11_T	0	0
ENSG00000197063.11	MAFG	0.17849	0.00402176	0.0092119	1	1	CBFB-MYH11_T	0	1
ENSG00000074317.11	SNCB	0.17846	0.529684	0.61979	0.294642857142857	0.314748201438849	CBFB-MYH11_T	0	0
ENSG00000224315.2	RPL7P7	0.17845	0.266567	0.35855	0.883928571428571	0.808453237410072	CBFB-MYH11_T	0	0
ENSG00000107937.19	GTPBP4	0.17843	0.00256775	0.0061392	1	1	CBFB-MYH11_T	0	0
ENSG00000272170.1	KLC4-AS1	0.17838	0.120696	0.18499	0.901785714285714	0.870503597122302	CBFB-MYH11_T	0	0
ENSG00000036054.13	TBC1D23	0.17837	0.00163392	0.0040693	1	1	CBFB-MYH11_T	0	0
ENSG00000263563.6	UBBP4	0.17836	0.0430422	0.076039	1	1	CBFB-MYH11_T	0	0
ENSG00000232780.2	GAPDHP74	0.17831	0.574609	0.66033	0.375	0.296762589928058	CBFB-MYH11_T	0	0
ENSG00000229605.5	RPL21P93	0.1783	0.0723246	0.11901	1	0.991007194244604	CBFB-MYH11_T	0	0
ENSG00000120337.8	TNFSF18	0.17827	0.406611	0.50361	0.678571428571429	0.68794964028777	CBFB-MYH11_T	1	1
ENSG00000241468.8	ATP5MF	0.17825	0.00214288	0.0052109	1	1	CBFB-MYH11_T	0	0
ENSG00000279035.1		0.17824	0.0519313	0.089586	0.901785714285714	0.982913669064748	CBFB-MYH11_T	0	0
ENSG00000105696.9	TMEM59L	0.17822	0.39258	0.4896	0.544642857142857	0.64658273381295	CBFB-MYH11_T	0	0
ENSG00000245149.4	RNF139-DT	0.17821	0.00441176	0.010005	1	1	CBFB-MYH11_T	0	0
ENSG00000178878.13	APOLD1	0.17815	0.0330611	0.060338	1	1	CBFB-MYH11_T	0	0
ENSG00000143753.13	DEGS1	0.17812	0.000409862	0.0011502	1	1	CBFB-MYH11_T	0	0
ENSG00000204086.4	RPA4	0.17812	0.0772738	0.12613	0.964285714285714	0.986510791366906	CBFB-MYH11_T	0	1
ENSG00000066777.9	ARFGEF1	0.17809	0.000845522	0.0022327	1	1	CBFB-MYH11_T	0	0
ENSG00000171055.15	FEZ2	0.17805	1.28978e-05	4.7055e-05	1	1	CBFB-MYH11_T	0	0
ENSG00000230037.1	UBBP1	0.17799	0.129844	0.19679	0.991071428571429	0.948741007194245	CBFB-MYH11_T	0	0
ENSG00000258315.5	C17orf49	0.17799	0.0233431	0.044497	1	0.99910071942446	CBFB-MYH11_T	0	1
ENSG00000186132.15	C2orf76	0.17794	0.000468251	0.0012995	1	1	CBFB-MYH11_T	0	0
ENSG00000240954.1	RPL4P1	0.17792	0.169733	0.24688	0.982142857142857	0.953237410071942	CBFB-MYH11_T	0	0
ENSG00000229927.2	RHEBP1	0.17784	0.327073	0.4233	0.633928571428571	0.608812949640288	CBFB-MYH11_T	0	0
ENSG00000172974.11	VDAC2P5	0.17782	0.00757078	0.016307	1	0.99910071942446	CBFB-MYH11_T	0	0
ENSG00000263179.1	HNRNPCP4	0.1778	0.165965	0.24239	0.973214285714286	0.943345323741007	CBFB-MYH11_T	0	0
ENSG00000244184.1	PELP1-DT	0.17766	0.0973712	0.1538	0.875	0.899280575539568	CBFB-MYH11_T	0	0
ENSG00000126267.11	COX6B1	0.17764	0.000902853	0.0023704	1	1	CBFB-MYH11_T	0	0
ENSG00000232383.1		0.17763	0.117356	0.1806	0.982142857142857	0.971223021582734	CBFB-MYH11_T	0	0
ENSG00000237400.1		0.17763	0.173142	0.25113	0.955357142857143	0.965827338129496	CBFB-MYH11_T	0	0
ENSG00000214857.4	SEM1P1	0.1776	0.302316	0.39702	0.794642857142857	0.698741007194245	CBFB-MYH11_T	0	0
ENSG00000229324.1	NUTF2P7	0.17756	0.170067	0.24728	0.8125	0.835431654676259	CBFB-MYH11_T	0	0
ENSG00000256338.2	RPL41P2	0.17753	0.0554512	0.094833	1	1	CBFB-MYH11_T	0	0
ENSG00000143365.19	RORC	0.17747	0.219579	0.30599	0.901785714285714	0.98021582733813	CBFB-MYH11_T	0	1
ENSG00000232815.1	DUX4L50	0.17741	0.0693119	0.11473	1	0.99910071942446	CBFB-MYH11_T	0	0
ENSG00000136930.13	PSMB7	0.17739	9.67389e-08	4.7286e-07	1	1	CBFB-MYH11_T	0	0
ENSG00000136856.18	SLC2A8	0.17733	0.119759	0.18378	1	0.99910071942446	CBFB-MYH11_T	0	0
ENSG00000213793.5	ZNF888	0.17727	0.00544069	0.012096	1	1	CBFB-MYH11_T	0	1
ENSG00000219133.2	RPL21P19	0.17722	0.0561014	0.09579	1	1	CBFB-MYH11_T	0	0
ENSG00000105851.11	PIK3CG	0.1772	0.00832466	0.017764	1	1	CBFB-MYH11_T	0	0
ENSG00000196419.13	XRCC6	0.17719	1.22266e-07	5.895e-07	1	1	CBFB-MYH11_T	1	0
ENSG00000163932.15	PRKCD	0.17715	0.0133066	0.027035	1	1	CBFB-MYH11_T	0	0
ENSG00000230913.1	NPM1P51	0.17715	0.368154	0.465	0.625	0.528776978417266	CBFB-MYH11_T	0	0
ENSG00000117475.14	BLZF1	0.17711	0.000498545	0.0013752	1	1	CBFB-MYH11_T	0	1
ENSG00000170006.12	TMEM154	0.17711	0.0553128	0.094619	1	1	CBFB-MYH11_T	0	0
ENSG00000142657.21	PGD	0.17708	0.00147216	0.0036992	1	1	CBFB-MYH11_T	0	0
ENSG00000268366.1	SERTAD3-AS1	0.17708	0.0657688	0.10969	0.973214285714286	0.997302158273381	CBFB-MYH11_T	0	0
ENSG00000198715.13	GLMP	0.17703	0.00427169	0.009724	1	1	CBFB-MYH11_T	0	1
ENSG00000260051.1		0.17699	0.0138383	0.028016	1	0.99910071942446	CBFB-MYH11_T	0	0
ENSG00000266017.1	MIR4477B	0.17673	0.140654	0.21074	0.955357142857143	0.982913669064748	CBFB-MYH11_T	0	0
ENSG00000124006.15	OBSL1	0.17671	0.228018	0.31554	1	0.99910071942446	CBFB-MYH11_T	0	0
ENSG00000124766.7	SOX4	0.17671	0.111276	0.17245	1	1	CBFB-MYH11_T	0	1
ENSG00000230923.2	LINC00309	0.17668	0.403526	0.50067	0.741071428571429	0.741906474820144	CBFB-MYH11_T	0	0
ENSG00000201343.1		0.17664	0.58012	0.66508	0.419642857142857	0.553956834532374	CBFB-MYH11_T	0	0
ENSG00000234496.2	MRPS21P1	0.17662	0.418579	0.51547	0.616071428571429	0.540467625899281	CBFB-MYH11_T	0	0
ENSG00000250747.1		0.17657	0.606632	0.68805	0.241071428571429	0.191546762589928	CBFB-MYH11_T	0	0
ENSG00000143612.21	C1orf43	0.17649	1.1978e-06	5.0944e-06	1	1	CBFB-MYH11_T	0	0
ENSG00000248476.1	BACH1-IT1	0.17647	0.0491877	0.085469	0.964285714285714	0.996402877697842	CBFB-MYH11_T	0	0
ENSG00000258645.2	HSPE1P2	0.17638	0.0824108	0.1333	0.991071428571429	0.973021582733813	CBFB-MYH11_T	0	0
ENSG00000109079.10	TNFAIP1	0.17635	2.92144e-05	0.0001008	1	1	CBFB-MYH11_T	0	0
ENSG00000130748.7	TMEM160	0.17632	0.0106038	0.022072	1	1	CBFB-MYH11_T	0	0
ENSG00000107593.17	PKD2L1	0.17629	0.270982	0.36332	0.875	0.869604316546763	CBFB-MYH11_T	0	0
ENSG00000143127.13	ITGA10	0.17625	0.0979201	0.15453	1	0.998201438848921	CBFB-MYH11_T	1	0
ENSG00000287111.1		0.17625	0.498052	0.59102	0.348214285714286	0.340827338129496	CBFB-MYH11_T	0	0
ENSG00000100522.10	GNPNAT1	0.17614	0.000223757	0.00066228	1	1	CBFB-MYH11_T	0	0
ENSG00000187840.5	EIF4EBP1	0.17613	0.0200603	0.03891	1	1	CBFB-MYH11_T	0	0
ENSG00000224985.1		0.1761	0.00796075	0.017056	0.991071428571429	0.997302158273381	CBFB-MYH11_T	0	0
ENSG00000100603.14	SNW1	0.17603	6.16849e-07	2.7331e-06	1	1	CBFB-MYH11_T	0	1
ENSG00000188921.14	HACD4	0.17596	0.000862964	0.0022748	1	1	CBFB-MYH11_T	0	0
ENSG00000250305.9	TRMT9B	0.17596	0.333976	0.43042	0.991071428571429	0.95773381294964	CBFB-MYH11_T	0	0
ENSG00000287637.1		0.17594	0.0995947	0.15678	0.946428571428571	0.974820143884892	CBFB-MYH11_T	0	0
ENSG00000237094.12		0.1759	0.116595	0.17957	1	1	CBFB-MYH11_T	0	0
ENSG00000242193.11	CRYZL2P	0.1759	0.136044	0.2049	1	0.989208633093525	CBFB-MYH11_T	0	0
ENSG00000104499.7	GML	0.17589	0.539753	0.62925	0.428571428571429	0.336330935251799	CBFB-MYH11_T	0	0
ENSG00000163576.18	EFHB	0.17587	0.152782	0.22592	0.991071428571429	0.996402877697842	CBFB-MYH11_T	0	0
ENSG00000183682.8	BMP8A	0.17583	0.143348	0.21415	0.973214285714286	1	CBFB-MYH11_T	0	0
ENSG00000179611.3	DGKZP1	0.17582	0.00350668	0.0081342	1	0.99910071942446	CBFB-MYH11_T	0	0
ENSG00000103994.18	ZNF106	0.17577	0.000932537	0.0024426	1	1	CBFB-MYH11_T	0	1
ENSG00000273232.1		0.17576	0.192376	0.27425	0.821428571428571	0.805755395683453	CBFB-MYH11_T	0	0
ENSG00000120656.12	TAF12	0.17575	9.02435e-05	0.00028617	1	1	CBFB-MYH11_T	0	1
ENSG00000248234.1		0.17573	0.553398	0.64155	0.410714285714286	0.308453237410072	CBFB-MYH11_T	0	0
ENSG00000005022.6	SLC25A5	0.17571	3.76183e-05	0.00012725	1	1	CBFB-MYH11_T	0	0
ENSG00000173451.7	THAP2	0.17567	0.0168175	0.033314	1	1	CBFB-MYH11_T	0	1
ENSG00000104388.15	RAB2A	0.17565	0.000100133	0.0003151	1	1	CBFB-MYH11_T	0	0
ENSG00000221879.3	MRPS21P3	0.17561	0.519296	0.61063	0.285714285714286	0.251798561151079	CBFB-MYH11_T	0	0
ENSG00000240905.3	RN7SL798P	0.1756	0.226745	0.31407	0.946428571428571	0.967625899280576	CBFB-MYH11_T	0	0
ENSG00000255320.1		0.1756	0.00374896	0.0086447	1	1	CBFB-MYH11_T	0	0
ENSG00000198829.6	SUCNR1	0.17559	0.22446	0.31154	1	0.99910071942446	CBFB-MYH11_T	1	0
ENSG00000236646.1	LAMTOR5P1	0.17558	0.417284	0.51426	0.607142857142857	0.492805755395683	CBFB-MYH11_T	0	0
ENSG00000184428.13	TOP1MT	0.17554	0.0238196	0.045275	1	1	CBFB-MYH11_T	0	0
ENSG00000158457.6	TSPAN33	0.17551	0.0772005	0.12602	1	1	CBFB-MYH11_T	1	0
ENSG00000284727.1		0.17548	0.291332	0.38548	0.830357142857143	0.900179856115108	CBFB-MYH11_T	0	0
ENSG00000222043.2		0.17541	0.0918553	0.14626	1	1	CBFB-MYH11_T	0	0
ENSG00000123009.4	NME2P1	0.17539	0.0392508	0.070252	1	0.99910071942446	CBFB-MYH11_T	0	0
ENSG00000130724.9	CHMP2A	0.17536	0.000142495	0.00043655	1	1	CBFB-MYH11_T	0	0
ENSG00000163629.13	PTPN13	0.17535	0.319743	0.41553	0.946428571428571	0.991906474820144	CBFB-MYH11_T	0	0
ENSG00000081721.12	DUSP12	0.17533	4.92762e-05	0.00016354	1	1	CBFB-MYH11_T	0	1
ENSG00000131100.13	ATP6V1E1	0.17533	3.10715e-05	0.0001067	1	1	CBFB-MYH11_T	0	0
ENSG00000185043.12	CIB1	0.17533	0.00228615	0.0055247	1	1	CBFB-MYH11_T	0	1
ENSG00000265261.1		0.17533	0.228741	0.31634	0.9375	0.963129496402878	CBFB-MYH11_T	0	0
ENSG00000235162.9	C12orf75	0.1753	0.0909246	0.14498	1	1	CBFB-MYH11_T	0	0
ENSG00000174485.16	DENND4A	0.17529	0.0057519	0.012709	1	1	CBFB-MYH11_T	0	0
ENSG00000135363.12	LMO2	0.17524	0.0038614	0.0088753	1	1	CBFB-MYH11_T	0	1
ENSG00000284858.1		0.17523	0.304487	0.39925	0.803571428571429	0.85431654676259	CBFB-MYH11_T	0	0
ENSG00000259612.1	EEF1A1P22	0.17522	0.0496318	0.086124	1	1	CBFB-MYH11_T	0	0
ENSG00000275948.1		0.17521	0.562385	0.64948	0.285714285714286	0.253597122302158	CBFB-MYH11_T	0	0
ENSG00000248677.2	LINC02102	0.1752	0.169939	0.24713	0.875	0.909172661870504	CBFB-MYH11_T	0	0
ENSG00000284158.1	MIR6822	0.17518	0.563046	0.65013	0.285714285714286	0.303956834532374	CBFB-MYH11_T	0	0
ENSG00000151773.13	CCDC122	0.17513	0.0468183	0.081854	1	0.99910071942446	CBFB-MYH11_T	0	0
ENSG00000183495.14	EP400	0.17507	3.73041e-05	0.00012628	1	1	CBFB-MYH11_T	0	1
ENSG00000272195.1		0.17507	0.0156549	0.03124	1	1	CBFB-MYH11_T	0	0
ENSG00000166558.11	SLC38A8	0.17506	0.668452	0.74179	0.160714285714286	0.173561151079137	CBFB-MYH11_T	0	0
ENSG00000186891.14	TNFRSF18	0.175	0.274189	0.36698	1	0.995503597122302	CBFB-MYH11_T	0	0
ENSG00000263126.1		0.17497	0.0123541	0.025304	1	0.99910071942446	CBFB-MYH11_T	0	0
ENSG00000226532.1		0.17491	0.238436	0.32725	0.982142857142857	0.977517985611511	CBFB-MYH11_T	0	0
ENSG00000185962.1	LCE3A	0.17486	0.681137	0.75251	0.223214285714286	0.158273381294964	CBFB-MYH11_T	0	0
ENSG00000242882.1	RPL5P11	0.17485	0.0396852	0.070931	1	0.995503597122302	CBFB-MYH11_T	0	0
ENSG00000100156.10	SLC16A8	0.17481	0.162643	0.23831	0.982142857142857	0.996402877697842	CBFB-MYH11_T	0	0
ENSG00000225170.2		0.17479	0.215053	0.30079	0.830357142857143	0.79136690647482	CBFB-MYH11_T	0	0
ENSG00000196139.14	AKR1C3	0.17475	0.118025	0.18147	1	1	CBFB-MYH11_T	0	0
ENSG00000263860.1		0.17475	0.385582	0.48258	0.491071428571429	0.506294964028777	CBFB-MYH11_T	0	0
ENSG00000271128.1		0.17474	0.545568	0.6344	0.303571428571429	0.294964028776978	CBFB-MYH11_T	0	0
ENSG00000177283.7	FZD8	0.17461	0.278677	0.37184	0.982142857142857	0.989208633093525	CBFB-MYH11_T	0	0
ENSG00000277892.1	MIR6746	0.1746	0.377974	0.47515	0.544642857142857	0.575539568345324	CBFB-MYH11_T	0	0
ENSG00000256870.3	SLC5A8	0.17449	0.699534	0.76743	0.241071428571429	0.169964028776978	CBFB-MYH11_T	0	0
ENSG00000232054.1	NPM1P34	0.17447	0.311936	0.40737	0.6875	0.620503597122302	CBFB-MYH11_T	0	0
ENSG00000225137.1	DYNC1I2P1	0.17441	0.033171	0.060514	0.991071428571429	0.998201438848921	CBFB-MYH11_T	0	0
ENSG00000132463.14	GRSF1	0.17436	5.41027e-09	3.0829e-08	1	1	CBFB-MYH11_T	0	0
ENSG00000242338.6	BMS1P4	0.17425	0.00174699	0.0043215	1	0.99910071942446	CBFB-MYH11_T	0	0
ENSG00000165195.16	PIGA	0.1742	0.0407398	0.072544	1	1	CBFB-MYH11_T	0	0
ENSG00000213130.3	EEF1DP5	0.17419	0.45295	0.54806	0.714285714285714	0.612410071942446	CBFB-MYH11_T	0	0
ENSG00000231351.2	WBP1P1	0.17419	0.19669	0.2795	0.946428571428571	0.873201438848921	CBFB-MYH11_T	0	0
ENSG00000258893.1	SETP2	0.17416	0.309839	0.40508	0.776785714285714	0.706834532374101	CBFB-MYH11_T	0	0
ENSG00000113811.11	SELENOK	0.17413	0.00515261	0.011522	1	1	CBFB-MYH11_T	0	0
ENSG00000169084.15	DHRSX	0.17413	0.000555937	0.0015193	1	1	CBFB-MYH11_T	0	0
ENSG00000256450.1		0.17413	0.403649	0.5008	0.589285714285714	0.570143884892086	CBFB-MYH11_T	0	0
ENSG00000131469.15	RPL27	0.17411	0.0069027	0.014992	1	1	CBFB-MYH11_T	0	0
ENSG00000141738.14	GRB7	0.17409	0.427525	0.52399	0.642857142857143	0.632194244604317	CBFB-MYH11_T	0	0
ENSG00000184795.9	UNC93B5	0.17404	0.488276	0.5819	0.428571428571429	0.375	CBFB-MYH11_T	0	0
ENSG00000168259.17	DNAJC7	0.17396	0.000113016	0.00035253	1	1	CBFB-MYH11_T	0	0
ENSG00000214558.4	ZC3H11C	0.17396	0.0712888	0.11751	0.982142857142857	0.972122302158273	CBFB-MYH11_T	0	0
ENSG00000166452.12	AKIP1	0.17386	0.00125999	0.0032105	1	1	CBFB-MYH11_T	0	0
ENSG00000224738.1		0.17382	0.00409586	0.0093668	1	0.998201438848921	CBFB-MYH11_T	0	0
ENSG00000270405.1		0.17362	0.455461	0.55058	0.571428571428571	0.526978417266187	CBFB-MYH11_T	0	0
ENSG00000090054.15	SPTLC1	0.17359	3.11291e-07	1.4317e-06	1	1	CBFB-MYH11_T	0	0
ENSG00000238280.2		0.17358	0.391008	0.48799	0.517857142857143	0.528776978417266	CBFB-MYH11_T	0	0
ENSG00000267190.1	TYMSP2	0.17351	0.53949	0.62899	0.392857142857143	0.327338129496403	CBFB-MYH11_T	0	0
ENSG00000221375.1	RNU6ATAC23P	0.17347	0.709285	0.77522	0.205357142857143	0.242805755395683	CBFB-MYH11_T	0	0
ENSG00000251785.1	RNA5SP20	0.17343	0.478763	0.5729	0.428571428571429	0.445143884892086	CBFB-MYH11_T	0	0
ENSG00000228291.1	ARL4AP3	0.17339	0.54803	0.63667	0.366071428571429	0.297661870503597	CBFB-MYH11_T	0	0
ENSG00000128272.15	ATF4	0.17338	0.00432417	0.0098278	1	1	CBFB-MYH11_T	0	1
ENSG00000217078.1		0.17337	0.265811	0.35777	0.767857142857143	0.781474820143885	CBFB-MYH11_T	0	0
ENSG00000171863.15	RPS7	0.17336	0.000959865	0.0025079	1	1	CBFB-MYH11_T	0	0
ENSG00000273716.2		0.17336	0.0806226	0.13084	0.973214285714286	0.986510791366906	CBFB-MYH11_T	0	0
ENSG00000228280.1		0.17331	0.191338	0.27299	0.991071428571429	0.93705035971223	CBFB-MYH11_T	0	0
ENSG00000149806.11	FAU	0.17329	0.0021192	0.0051628	1	1	CBFB-MYH11_T	0	0
ENSG00000206418.4	RAB12	0.17328	0.00806111	0.01725	1	1	CBFB-MYH11_T	0	0
ENSG00000177556.12	ATOX1	0.17325	3.51494e-05	0.0001195	1	1	CBFB-MYH11_T	0	0
ENSG00000248125.2		0.17311	0.41416	0.51114	0.625	0.625	CBFB-MYH11_T	0	0
ENSG00000231645.3	KRT17P6	0.17309	0.395284	0.49239	0.946428571428571	0.858812949640288	CBFB-MYH11_T	0	0
ENSG00000239888.3	RN7SL792P	0.17309	0.536936	0.62653	0.321428571428571	0.35341726618705	CBFB-MYH11_T	0	0
ENSG00000278970.2	HEIH	0.17305	0.00209848	0.0051154	1	1	CBFB-MYH11_T	0	0
ENSG00000212145.2		0.17298	0.627857	0.70654	0.25	0.286870503597122	CBFB-MYH11_T	0	0
ENSG00000173960.14	UBXN2A	0.17296	0.00055792	0.0015236	1	1	CBFB-MYH11_T	0	0
ENSG00000130720.13	FIBCD1	0.17293	0.400682	0.49784	0.928571428571429	0.858812949640288	CBFB-MYH11_T	0	0
ENSG00000224773.2	HSPA8P7	0.17282	0.162072	0.23763	0.928571428571429	0.926258992805755	CBFB-MYH11_T	0	0
ENSG00000144747.17	TMF1	0.17277	0.00314222	0.00737	1	1	CBFB-MYH11_T	0	1
ENSG00000126216.15	TUBGCP3	0.17271	5.09532e-09	2.9122e-08	1	1	CBFB-MYH11_T	0	0
ENSG00000286919.1		0.17269	0.664296	0.73817	0.321428571428571	0.258992805755396	CBFB-MYH11_T	0	0
ENSG00000231549.1	ATP5MKP1	0.17265	0.153295	0.22653	0.973214285714286	0.961330935251799	CBFB-MYH11_T	0	0
ENSG00000255221.3	CARD17P	0.17265	0.34433	0.4408	0.857142857142857	0.845323741007194	CBFB-MYH11_T	0	0
ENSG00000242372.9	EIF6	0.17263	0.000492403	0.0013592	1	1	CBFB-MYH11_T	0	0
ENSG00000264931.1	MIR3138	0.17258	0.284699	0.37826	0.830357142857143	0.852517985611511	CBFB-MYH11_T	0	0
ENSG00000259294.1		0.17256	0.186731	0.26747	0.982142857142857	0.970323741007194	CBFB-MYH11_T	0	0
ENSG00000103365.15	GGA2	0.17254	0.000935616	0.0024501	1	1	CBFB-MYH11_T	0	0
ENSG00000107745.19	MICU1	0.17254	0.000438901	0.0012248	1	1	CBFB-MYH11_T	0	0
ENSG00000243504.1	RPS23P1	0.17241	0.173323	0.25135	0.964285714285714	0.93705035971223	CBFB-MYH11_T	0	0
ENSG00000279307.2	NDUFAF2P1	0.1724	0.0432469	0.076357	0.973214285714286	0.974820143884892	CBFB-MYH11_T	0	0
ENSG00000141580.16	WDR45B	0.17237	0.00217821	0.0052891	1	1	CBFB-MYH11_T	0	0
ENSG00000199145.1	MIR302D	0.17221	0.246682	0.33658	0.669642857142857	0.744604316546763	CBFB-MYH11_T	0	0
ENSG00000163788.14	SNRK	0.17215	0.00563687	0.012485	1	1	CBFB-MYH11_T	0	0
ENSG00000180230.6	NACAP2	0.17211	0.40748	0.5045	0.901785714285714	0.751798561151079	CBFB-MYH11_T	0	0
ENSG00000111912.20	NCOA7	0.17202	0.0414212	0.073536	1	1	CBFB-MYH11_T	0	1
ENSG00000215835.2		0.17199	0.00455521	0.010299	1	0.99910071942446	CBFB-MYH11_T	0	0
ENSG00000276641.1	MIR6769A	0.17199	0.191694	0.27342	0.848214285714286	0.891187050359712	CBFB-MYH11_T	0	0
ENSG00000286416.1		0.17194	0.033247	0.060635	1	1	CBFB-MYH11_T	0	0
ENSG00000233433.1	CBLL1P1	0.17191	0.639644	0.71672	0.258928571428571	0.201438848920863	CBFB-MYH11_T	0	0
ENSG00000215440.12	NPEPL1	0.17185	0.00285322	0.0067576	1	1	CBFB-MYH11_T	0	0
ENSG00000167645.17	YIF1B	0.17178	0.00315687	0.0073988	1	1	CBFB-MYH11_T	0	0
ENSG00000198853.12	RUSC2	0.17178	0.0368785	0.066462	1	1	CBFB-MYH11_T	0	0
ENSG00000234268.1	RPS27P19	0.17174	0.0442018	0.077888	1	1	CBFB-MYH11_T	0	0
ENSG00000234851.4	RPL23AP42	0.17174	0.129473	0.19629	0.973214285714286	0.956834532374101	CBFB-MYH11_T	0	0
ENSG00000182544.9	MFSD5	0.17172	0.0018302	0.0045142	1	1	CBFB-MYH11_T	0	0
ENSG00000213293.4		0.17171	0.199794	0.28308	0.973214285714286	0.959532374100719	CBFB-MYH11_T	0	0
ENSG00000252051.1	RN7SKP276	0.17169	0.596632	0.67944	0.348214285714286	0.288669064748201	CBFB-MYH11_T	0	0
ENSG00000198373.13	WWP2	0.17168	2.01095e-06	8.2727e-06	1	1	CBFB-MYH11_T	0	1
ENSG00000172428.11	COPS9	0.17167	0.00124035	0.0031655	1	1	CBFB-MYH11_T	0	0
ENSG00000243988.1	RPS24P17	0.17166	0.186575	0.26728	1	0.977517985611511	CBFB-MYH11_T	0	0
ENSG00000175305.17	CCNE2	0.17152	0.0170191	0.033655	1	1	CBFB-MYH11_T	0	0
ENSG00000114738.11	MAPKAPK3	0.17149	8.3461e-05	0.00026605	1	1	CBFB-MYH11_T	0	0
ENSG00000172379.21	ARNT2	0.17148	0.494518	0.58766	0.741071428571429	0.822841726618705	CBFB-MYH11_T	0	1
ENSG00000110448.11	CD5	0.17147	0.176689	0.25544	1	1	CBFB-MYH11_T	1	0
ENSG00000103154.9	NECAB2	0.17145	0.38365	0.48059	0.767857142857143	0.75	CBFB-MYH11_T	0	0
ENSG00000267320.5		0.17144	0.696447	0.76495	0.205357142857143	0.213129496402878	CBFB-MYH11_T	0	0
ENSG00000122705.17	CLTA	0.17131	3.47976e-05	0.00011836	1	1	CBFB-MYH11_T	0	0
ENSG00000196534.5	OR9K1P	0.17129	0.619065	0.69905	0.267857142857143	0.235611510791367	CBFB-MYH11_T	0	0
ENSG00000118596.12	SLC16A7	0.17124	0.039482	0.070605	1	1	CBFB-MYH11_T	0	0
ENSG00000273486.1		0.17121	0.0218009	0.041873	1	0.998201438848921	CBFB-MYH11_T	0	0
ENSG00000237623.1	NICN2P	0.17113	0.49262	0.58591	0.401785714285714	0.316546762589928	CBFB-MYH11_T	0	0
ENSG00000258102.5	MAP1LC3B2	0.17105	0.0338006	0.061523	1	1	CBFB-MYH11_T	0	0
ENSG00000270140.1		0.17103	0.0990702	0.15611	0.964285714285714	0.986510791366906	CBFB-MYH11_T	0	0
ENSG00000100060.18	MFNG	0.17099	0.00362822	0.0083903	1	1	CBFB-MYH11_T	1	0
ENSG00000239203.1		0.17091	0.0819473	0.13262	0.955357142857143	0.95863309352518	CBFB-MYH11_T	0	0
ENSG00000168303.9	MPLKIP	0.1709	0.0010366	0.0026895	1	1	CBFB-MYH11_T	0	0
ENSG00000153066.13	TXNDC11	0.17085	0.0034138	0.007938	1	1	CBFB-MYH11_T	0	0
ENSG00000239559.2	RPL37P2	0.17084	0.088937	0.14225	1	1	CBFB-MYH11_T	0	0
ENSG00000074800.16	ENO1	0.1708	0.00134714	0.0034126	1	1	CBFB-MYH11_T	1	1
ENSG00000235363.1	SNRPGP10	0.17078	0.0249633	0.047183	0.991071428571429	0.992805755395683	CBFB-MYH11_T	0	0
ENSG00000162437.14	RAVER2	0.17068	0.0223698	0.042846	1	1	CBFB-MYH11_T	0	0
ENSG00000270953.1		0.17066	0.0535972	0.092095	0.982142857142857	0.993705035971223	CBFB-MYH11_T	0	0
ENSG00000257210.1	NACAP8	0.1706	0.173724	0.25186	0.919642857142857	0.934352517985611	CBFB-MYH11_T	0	0
ENSG00000100911.16	PSME2	0.17059	0.000561172	0.0015316	1	1	CBFB-MYH11_T	0	0
ENSG00000273136.7	NBPF26	0.17053	0.0318401	0.058376	1	1	CBFB-MYH11_T	0	0
ENSG00000242431.2	RPL21P52	0.17051	0.276363	0.36933	0.794642857142857	0.717625899280576	CBFB-MYH11_T	0	0
ENSG00000163155.12	LYSMD1	0.17047	0.0103653	0.021621	0.982142857142857	0.99910071942446	CBFB-MYH11_T	0	0
ENSG00000206738.1		0.17046	0.680563	0.75209	0.276785714285714	0.362410071942446	CBFB-MYH11_T	0	0
ENSG00000166888.12	STAT6	0.17045	0.00104463	0.0027086	1	1	CBFB-MYH11_T	0	1
ENSG00000161217.12	PCYT1A	0.17041	1.88357e-05	6.6931e-05	1	1	CBFB-MYH11_T	0	0
ENSG00000129084.18	PSMA1	0.17035	0.000311923	0.00089612	1	1	CBFB-MYH11_T	0	0
ENSG00000067066.17	SP100	0.17031	0.000119633	0.00037134	1	1	CBFB-MYH11_T	0	1
ENSG00000062524.16	LTK	0.17018	0.242678	0.33202	1	1	CBFB-MYH11_T	0	0
ENSG00000178295.15	GEN1	0.17016	0.00888	0.018818	1	1	CBFB-MYH11_T	0	1
ENSG00000231907.2	GAPDHP37	0.17007	0.394032	0.49113	0.616071428571429	0.564748201438849	CBFB-MYH11_T	0	0
ENSG00000143514.17	TP53BP2	0.17005	0.0104114	0.021706	1	1	CBFB-MYH11_T	0	0
ENSG00000283390.1	PET100P1	0.17004	0.244376	0.334	0.9375	0.866007194244604	CBFB-MYH11_T	0	0
ENSG00000281207.1	SLFNL1-AS1	0.16995	0.0290112	0.053819	0.991071428571429	1	CBFB-MYH11_T	0	0
ENSG00000257135.7	ODC1-DT	0.16994	0.0269041	0.050388	1	0.99910071942446	CBFB-MYH11_T	0	0
ENSG00000255006.1	ELOCP22	0.16986	0.519541	0.61081	0.464285714285714	0.470323741007194	CBFB-MYH11_T	0	0
ENSG00000117151.13	CTBS	0.16985	0.00231078	0.0055793	1	1	CBFB-MYH11_T	0	0
ENSG00000182108.11	DEXI	0.1698	0.0189211	0.036944	1	1	CBFB-MYH11_T	0	0
ENSG00000215268.3		0.16978	0.353254	0.44981	0.723214285714286	0.586330935251799	CBFB-MYH11_T	0	0
ENSG00000177673.4	TEX44	0.16971	0.520365	0.61149	0.446428571428571	0.389388489208633	CBFB-MYH11_T	0	0
ENSG00000271010.1		0.16971	0.529562	0.61972	0.383928571428571	0.316546762589928	CBFB-MYH11_T	0	0
ENSG00000196296.14	ATP2A1	0.1697	0.0187174	0.036592	1	1	CBFB-MYH11_T	0	0
ENSG00000169926.11	KLF13	0.16964	0.00837527	0.017858	1	1	CBFB-MYH11_T	0	1
ENSG00000233387.1	IATPR	0.16964	0.447016	0.54258	0.589285714285714	0.651978417266187	CBFB-MYH11_T	0	0
ENSG00000284240.1	LINC02801	0.1696	0.457676	0.55287	0.883928571428571	0.763489208633094	CBFB-MYH11_T	0	0
ENSG00000226233.1		0.16957	0.514112	0.6058	0.383928571428571	0.389388489208633	CBFB-MYH11_T	0	0
ENSG00000226535.1		0.16949	0.314437	0.40991	0.803571428571429	0.767985611510791	CBFB-MYH11_T	0	0
ENSG00000287851.1		0.1694	0.0686829	0.11387	0.982142857142857	0.964028776978417	CBFB-MYH11_T	0	0
ENSG00000270137.1		0.16935	0.214562	0.30025	0.803571428571429	0.901978417266187	CBFB-MYH11_T	0	0
ENSG00000229880.1	IMMTP1	0.16933	0.250076	0.34048	0.848214285714286	0.83363309352518	CBFB-MYH11_T	0	0
ENSG00000238379.1	RNA5SP103	0.16932	0.542913	0.63202	0.383928571428571	0.322841726618705	CBFB-MYH11_T	0	0
ENSG00000103275.21	UBE2I	0.16924	4.93264e-07	2.211e-06	1	1	CBFB-MYH11_T	0	0
ENSG00000253139.1		0.16923	0.384371	0.48136	0.607142857142857	0.607014388489209	CBFB-MYH11_T	0	0
ENSG00000198833.7	UBE2J1	0.1692	0.00154173	0.0038585	1	1	CBFB-MYH11_T	0	0
ENSG00000171860.5	C3AR1	0.16913	0.185567	0.26617	1	1	CBFB-MYH11_T	0	0
ENSG00000124783.14	SSR1	0.169	1.824e-05	6.4941e-05	1	1	CBFB-MYH11_T	1	0
ENSG00000248335.1		0.16899	0.624107	0.70336	0.25	0.331834532374101	CBFB-MYH11_T	0	0
ENSG00000269066.1		0.16898	0.198427	0.28154	0.991071428571429	0.989208633093525	CBFB-MYH11_T	0	0
ENSG00000199348.1	RNU6-766P	0.16897	0.454037	0.54915	0.491071428571429	0.526079136690647	CBFB-MYH11_T	0	0
ENSG00000152700.14	SAR1B	0.16896	0.000184723	0.00055467	1	1	CBFB-MYH11_T	0	0
ENSG00000211714.3	TRBV7-3	0.16889	0.0801718	0.13019	1	0.993705035971223	CBFB-MYH11_T	0	0
ENSG00000226432.3	AKTIPP2	0.16887	0.396138	0.49329	0.732142857142857	0.679856115107914	CBFB-MYH11_T	0	0
ENSG00000200247.1	RNU6-254P	0.16884	0.412035	0.50904	0.589285714285714	0.589028776978417	CBFB-MYH11_T	0	0
ENSG00000250221.1	KRT8P32	0.16884	0.675345	0.74764	0.223214285714286	0.165467625899281	CBFB-MYH11_T	0	0
ENSG00000099958.15	DERL3	0.16875	0.0807715	0.13105	1	1	CBFB-MYH11_T	0	0
ENSG00000229676.3	ZNF492	0.16862	0.212173	0.29744	0.991071428571429	0.97841726618705	CBFB-MYH11_T	0	1
ENSG00000278463.2	H2AC4	0.16858	0.331988	0.42847	0.9375	0.936151079136691	CBFB-MYH11_T	0	0
ENSG00000060491.16	OGFR	0.16854	0.00122917	0.0031404	1	1	CBFB-MYH11_T	0	0
ENSG00000004779.10	NDUFAB1	0.16852	0.000292649	0.00084534	1	1	CBFB-MYH11_T	0	0
ENSG00000185000.12	DGAT1	0.1685	0.00129355	0.0032879	1	1	CBFB-MYH11_T	0	0
ENSG00000266171.1		0.16846	0.253696	0.3444	0.973214285714286	0.940647482014389	CBFB-MYH11_T	0	0
ENSG00000201861.1	RNA5SP298	0.16845	0.644865	0.72142	0.214285714285714	0.18794964028777	CBFB-MYH11_T	0	0
ENSG00000248935.1		0.16843	0.51391	0.6056	0.526785714285714	0.52068345323741	CBFB-MYH11_T	0	0
ENSG00000206862.1		0.16842	0.381086	0.4781	0.589285714285714	0.64478417266187	CBFB-MYH11_T	0	0
ENSG00000227036.8	LINC00511	0.16841	0.200232	0.28362	0.982142857142857	0.991007194244604	CBFB-MYH11_T	0	0
ENSG00000244585.1	RPL12P33	0.16838	0.211568	0.29678	0.910714285714286	0.921762589928058	CBFB-MYH11_T	0	0
ENSG00000143486.16	EIF2D	0.16835	5.40952e-06	2.0934e-05	1	1	CBFB-MYH11_T	0	0
ENSG00000074695.6	LMAN1	0.16832	0.000788219	0.0020942	1	1	CBFB-MYH11_T	0	0
ENSG00000189332.5	SLC25A51P4	0.16832	0.413553	0.51051	0.642857142857143	0.581834532374101	CBFB-MYH11_T	0	0
ENSG00000141543.12	EIF4A3	0.16831	0.00346408	0.0080457	1	1	CBFB-MYH11_T	0	0
ENSG00000095139.14	ARCN1	0.16823	0.00236154	0.0056924	1	1	CBFB-MYH11_T	0	0
ENSG00000174444.15	RPL4	0.16823	0.000201853	0.00060223	1	1	CBFB-MYH11_T	0	0
ENSG00000283563.1		0.16821	0.686979	0.75737	0.196428571428571	0.214928057553957	CBFB-MYH11_T	0	0
ENSG00000124201.15	ZNFX1	0.1682	0.0155831	0.031109	1	1	CBFB-MYH11_T	0	1
ENSG00000185973.12	TMLHE	0.16812	0.000117959	0.00036659	1	1	CBFB-MYH11_T	0	0
ENSG00000102096.9	PIM2	0.16809	0.0401909	0.071697	1	1	CBFB-MYH11_T	0	0
ENSG00000010256.11	UQCRC1	0.16797	0.0004268	0.0011936	1	1	CBFB-MYH11_T	0	0
ENSG00000206644.1	RNU6-1279P	0.16797	0.419948	0.51685	0.5	0.496402877697842	CBFB-MYH11_T	0	0
ENSG00000257239.1		0.16796	0.291181	0.38531	0.857142857142857	0.788669064748201	CBFB-MYH11_T	0	0
ENSG00000181904.9	C5orf24	0.16795	0.00171701	0.0042541	1	1	CBFB-MYH11_T	0	0
ENSG00000068697.7	LAPTM4A	0.16793	0.00213906	0.0052048	1	1	CBFB-MYH11_T	0	0
ENSG00000164211.13	STARD4	0.16784	0.118534	0.18215	1	0.99910071942446	CBFB-MYH11_T	0	0
ENSG00000271653.1		0.16776	0.467672	0.56255	0.473214285714286	0.465827338129496	CBFB-MYH11_T	0	0
ENSG00000279717.1		0.16776	0.490674	0.58414	0.901785714285714	0.913669064748201	CBFB-MYH11_T	0	0
ENSG00000279461.2		0.16775	0.17056	0.24793	0.982142857142857	0.93705035971223	CBFB-MYH11_T	0	0
ENSG00000228797.2	FAM207BP	0.16772	0.230023	0.31778	0.8125	0.795863309352518	CBFB-MYH11_T	0	0
ENSG00000224993.3	RPL29P12	0.16766	0.0238486	0.04532	1	0.995503597122302	CBFB-MYH11_T	0	0
ENSG00000196427.13	NBPF4	0.16756	0.616297	0.69693	0.4375	0.425359712230216	CBFB-MYH11_T	0	0
ENSG00000157020.18	SEC13	0.16754	5.74026e-09	3.2577e-08	1	1	CBFB-MYH11_T	0	0
ENSG00000179262.10	RAD23A	0.16752	0.000303659	0.00087442	1	1	CBFB-MYH11_T	0	0
ENSG00000201028.1	RNU6-151P	0.16752	0.36825	0.46505	0.705357142857143	0.768884892086331	CBFB-MYH11_T	0	0
ENSG00000288663.1		0.16749	0.0135251	0.027435	1	1	CBFB-MYH11_T	0	0
ENSG00000234425.1		0.16748	0.110478	0.17139	0.928571428571429	0.971223021582734	CBFB-MYH11_T	0	0
ENSG00000155329.12	ZCCHC10	0.16747	0.000227115	0.00067121	1	1	CBFB-MYH11_T	0	0
ENSG00000226121.2	AHCTF1P1	0.16747	0.065956	0.10994	0.982142857142857	0.998201438848921	CBFB-MYH11_T	0	0
ENSG00000270986.1	HMGB1P51	0.16746	0.249489	0.33983	0.901785714285714	0.932553956834532	CBFB-MYH11_T	0	0
ENSG00000241739.1	RPL21P56	0.16738	0.381179	0.47817	0.660714285714286	0.616007194244604	CBFB-MYH11_T	0	0
ENSG00000285329.1		0.16737	0.355949	0.45259	0.580357142857143	0.629496402877698	CBFB-MYH11_T	0	0
ENSG00000214917.3		0.16736	0.0793507	0.12906	0.991071428571429	0.95863309352518	CBFB-MYH11_T	0	0
ENSG00000231856.2		0.16736	0.0129385	0.026366	1	1	CBFB-MYH11_T	0	0
ENSG00000105568.18	PPP2R1A	0.1673	3.6151e-06	1.4343e-05	1	1	CBFB-MYH11_T	0	0
ENSG00000226666.1	HSPA9P1	0.16729	0.0723563	0.11906	1	0.991906474820144	CBFB-MYH11_T	0	0
ENSG00000220113.2	MTCYBP4	0.16727	0.695964	0.7646	0.392857142857143	0.314748201438849	CBFB-MYH11_T	0	0
ENSG00000100242.15	SUN2	0.16726	0.00098881	0.0025756	1	1	CBFB-MYH11_T	0	0
ENSG00000113851.14	CRBN	0.16722	0.000141625	0.00043404	1	1	CBFB-MYH11_T	0	0
ENSG00000157349.17	DDX19B	0.16722	6.85529e-05	0.00022194	1	1	CBFB-MYH11_T	0	0
ENSG00000208025.1	MIR591	0.16719	0.671103	0.74399	0.267857142857143	0.264388489208633	CBFB-MYH11_T	0	0
ENSG00000236420.1	CHCHD3P1	0.16717	0.613792	0.69459	0.25	0.199640287769784	CBFB-MYH11_T	0	0
ENSG00000236969.2	GGT8P	0.1671	0.590033	0.6736	0.241071428571429	0.297661870503597	CBFB-MYH11_T	0	0
ENSG00000099901.17	RANBP1	0.16709	0.00224674	0.0054383	1	1	CBFB-MYH11_T	0	0
ENSG00000274020.4	LINC01138	0.16709	0.0291437	0.054028	1	1	CBFB-MYH11_T	0	0
ENSG00000230547.1	HMGB1P11	0.16708	0.300851	0.39547	0.6875	0.664568345323741	CBFB-MYH11_T	0	0
ENSG00000119537.18	KDSR	0.16704	0.000146198	0.00044708	1	1	CBFB-MYH11_T	0	0
ENSG00000176624.12	MEX3C	0.16701	0.017245	0.034045	1	1	CBFB-MYH11_T	0	0
ENSG00000067596.12	DHX8	0.167	9.21065e-05	0.00029148	1	1	CBFB-MYH11_T	0	0
ENSG00000228889.7	UBAC2-AS1	0.167	0.0119454	0.024573	1	0.99910071942446	CBFB-MYH11_T	0	0
ENSG00000105058.12	FAM32A	0.16698	8.35739e-07	3.6336e-06	1	1	CBFB-MYH11_T	0	0
ENSG00000135506.16	OS9	0.16696	3.49624e-06	1.3908e-05	1	1	CBFB-MYH11_T	0	0
ENSG00000285184.3		0.16695	0.0815278	0.13205	1	0.993705035971223	CBFB-MYH11_T	0	0
ENSG00000167615.17	LENG8	0.16692	0.00217057	0.0052723	1	1	CBFB-MYH11_T	0	0
ENSG00000234017.1		0.1669	0.120364	0.18457	0.964285714285714	0.970323741007194	CBFB-MYH11_T	0	0
ENSG00000229423.2	RPL27AP8	0.16688	0.48404	0.57793	0.517857142857143	0.418165467625899	CBFB-MYH11_T	0	0
ENSG00000281016.1		0.16686	0.21981	0.30627	0.883928571428571	0.837230215827338	CBFB-MYH11_T	0	0
ENSG00000129562.11	DAD1	0.16682	0.00539797	0.012011	1	1	CBFB-MYH11_T	0	0
ENSG00000170234.13	PWWP2A	0.16678	6.5612e-05	0.000213	1	1	CBFB-MYH11_T	0	0
ENSG00000172531.16	PPP1CA	0.16675	0.000233515	0.00068849	1	1	CBFB-MYH11_T	0	0
ENSG00000213609.3	RPL7AP50	0.16674	0.0654487	0.10921	1	1	CBFB-MYH11_T	0	0
ENSG00000256748.1		0.16673	0.564111	0.65104	0.383928571428571	0.349820143884892	CBFB-MYH11_T	0	0
ENSG00000249192.1	MTND3P25	0.16672	0.193519	0.27569	0.973214285714286	0.951438848920863	CBFB-MYH11_T	0	0
ENSG00000243592.1	RPL17P22	0.16671	0.131894	0.19947	0.991071428571429	0.982913669064748	CBFB-MYH11_T	0	0
ENSG00000227939.1	RPL3P2	0.16661	0.0514688	0.088901	1	1	CBFB-MYH11_T	0	0
ENSG00000116641.18	DOCK7	0.16651	0.00777902	0.016709	1	1	CBFB-MYH11_T	0	0
ENSG00000118507.17	AKAP7	0.16651	0.0484683	0.084367	1	0.99910071942446	CBFB-MYH11_T	0	0
ENSG00000251557.2	HNRNPKP3	0.1665	0.405705	0.50272	0.642857142857143	0.552158273381295	CBFB-MYH11_T	0	0
ENSG00000230701.2	FBXW4P1	0.16647	0.153005	0.22619	1	1	CBFB-MYH11_T	0	0
ENSG00000251139.2		0.16641	0.319114	0.41484	1	0.990107913669065	CBFB-MYH11_T	0	0
ENSG00000144048.10	DUSP11	0.1664	0.000172705	0.00052131	1	1	CBFB-MYH11_T	0	0
ENSG00000237005.1	HIGD1AP15	0.16629	0.590661	0.67411	0.366071428571429	0.26978417266187	CBFB-MYH11_T	0	0
ENSG00000100138.15	SNU13	0.1662	3.47235e-06	1.3824e-05	1	1	CBFB-MYH11_T	0	0
ENSG00000155508.14	CNOT8	0.1662	0.000234706	0.00069158	1	1	CBFB-MYH11_T	0	1
ENSG00000055211.14	GINM1	0.16616	0.00142721	0.0035966	1	1	CBFB-MYH11_T	0	0
ENSG00000132664.12	POLR3F	0.1661	4.20745e-05	0.00014104	1	1	CBFB-MYH11_T	0	0
ENSG00000249309.1		0.16606	0.334621	0.43107	0.75	0.778776978417266	CBFB-MYH11_T	0	0
ENSG00000285707.1		0.16602	0.642118	0.71909	0.223214285714286	0.184352517985612	CBFB-MYH11_T	0	0
ENSG00000010404.18	IDS	0.166	0.0170133	0.033647	1	1	CBFB-MYH11_T	0	0
ENSG00000113575.10	PPP2CA	0.1659	0.00325103	0.0076015	1	1	CBFB-MYH11_T	0	0
ENSG00000261707.1		0.1659	0.25608	0.34709	0.839285714285714	0.81205035971223	CBFB-MYH11_T	0	0
ENSG00000110711.10	AIP	0.16589	0.000111349	0.00034785	1	1	CBFB-MYH11_T	0	0
ENSG00000214429.3	CYCSP6	0.16587	0.673065	0.74571	0.223214285714286	0.177158273381295	CBFB-MYH11_T	0	0
ENSG00000143977.14	SNRPG	0.16584	0.000174038	0.00052488	1	1	CBFB-MYH11_T	0	0
ENSG00000159200.18	RCAN1	0.16578	0.0926824	0.14737	1	0.99910071942446	CBFB-MYH11_T	0	1
ENSG00000158887.19	MPZ	0.16576	0.00783322	0.016813	1	1	CBFB-MYH11_T	1	0
ENSG00000243517.1	RPL13AP22	0.16575	0.0465606	0.081466	1	1	CBFB-MYH11_T	0	0
ENSG00000156735.11	BAG4	0.16564	0.0144023	0.028997	1	1	CBFB-MYH11_T	0	0
ENSG00000232185.1	CNOT7P2	0.16558	0.434307	0.53045	0.5625	0.486510791366906	CBFB-MYH11_T	0	0
ENSG00000255062.1	TIRAP-AS1	0.16557	0.0172931	0.03413	1	0.99910071942446	CBFB-MYH11_T	0	0
ENSG00000226091.7	LINC00937	0.16556	0.256897	0.34801	0.964285714285714	0.994604316546763	CBFB-MYH11_T	0	0
ENSG00000277984.1		0.16553	0.576807	0.66219	0.294642857142857	0.293165467625899	CBFB-MYH11_T	0	0
ENSG00000284600.1		0.16551	0.722605	0.78582	0.196428571428571	0.276978417266187	CBFB-MYH11_T	0	0
ENSG00000253570.1	RNF5P1	0.16538	0.166198	0.24269	1	1	CBFB-MYH11_T	0	0
ENSG00000268001.1	CARD8-AS1	0.16533	0.0131502	0.026753	1	1	CBFB-MYH11_T	0	0
ENSG00000153113.24	CAST	0.16529	0.0280077	0.052186	1	1	CBFB-MYH11_T	0	0
ENSG00000234698.1		0.16524	0.522916	0.61382	0.321428571428571	0.461330935251799	CBFB-MYH11_T	0	0
ENSG00000279001.1		0.16522	0.626169	0.70504	0.25	0.215827338129496	CBFB-MYH11_T	0	0
ENSG00000265246.1		0.16518	0.600982	0.68324	0.223214285714286	0.222122302158273	CBFB-MYH11_T	0	0
ENSG00000010818.10	HIVEP2	0.16517	0.0918337	0.14623	1	1	CBFB-MYH11_T	0	1
ENSG00000187045.19	TMPRSS6	0.16516	0.146414	0.21795	0.946428571428571	0.975719424460432	CBFB-MYH11_T	0	0
ENSG00000157193.18	LRP8	0.16514	0.0116583	0.024033	1	1	CBFB-MYH11_T	0	1
ENSG00000221611.1		0.16514	0.509197	0.60107	0.428571428571429	0.413669064748201	CBFB-MYH11_T	0	0
ENSG00000116786.13	PLEKHM2	0.16512	0.00538923	0.011994	1	1	CBFB-MYH11_T	0	0
ENSG00000135870.12	RC3H1	0.16511	0.00212923	0.0051837	1	1	CBFB-MYH11_T	0	1
ENSG00000277791.5	PSMB3	0.16508	0.000614081	0.0016652	1	1	CBFB-MYH11_T	0	0
ENSG00000224887.1	NFYCP2	0.16507	0.377648	0.47481	0.669642857142857	0.610611510791367	CBFB-MYH11_T	0	0
ENSG00000240828.1	RPL21P4	0.16507	0.255733	0.34673	0.910714285714286	0.881294964028777	CBFB-MYH11_T	0	0
ENSG00000169714.17	CNBP	0.16503	2.65086e-05	9.2086e-05	1	1	CBFB-MYH11_T	0	1
ENSG00000147044.22	CASK	0.16501	0.0693047	0.11473	1	1	CBFB-MYH11_T	0	0
ENSG00000158691.14	ZSCAN12	0.165	0.0127873	0.026089	1	1	CBFB-MYH11_T	0	1
ENSG00000159377.11	PSMB4	0.16497	3.62325e-06	1.4374e-05	1	1	CBFB-MYH11_T	0	0
ENSG00000213467.4	HMGB1P37	0.16494	0.0517617	0.089332	0.982142857142857	0.993705035971223	CBFB-MYH11_T	0	0
ENSG00000256081.2		0.16494	0.340976	0.43739	0.75	0.77158273381295	CBFB-MYH11_T	0	0
ENSG00000224333.1	GAPDHP20	0.16489	0.472022	0.56659	0.419642857142857	0.360611510791367	CBFB-MYH11_T	0	0
ENSG00000214135.8	SDHAP4	0.16478	0.00500934	0.011229	1	1	CBFB-MYH11_T	0	0
ENSG00000242178.1	MTND4P17	0.16478	0.437597	0.53369	0.589285714285714	0.568345323741007	CBFB-MYH11_T	0	0
ENSG00000117009.12	KMO	0.1647	0.103654	0.16234	0.973214285714286	0.998201438848921	CBFB-MYH11_T	0	0
ENSG00000119523.10	ALG2	0.16467	0.00365096	0.0084361	1	1	CBFB-MYH11_T	0	0
ENSG00000240210.3	RPL7AP5	0.16467	0.28353	0.37711	0.901785714285714	0.767086330935252	CBFB-MYH11_T	0	0
ENSG00000111897.7	SERINC1	0.16466	0.0137128	0.027777	1	1	CBFB-MYH11_T	1	0
ENSG00000257674.1		0.16461	0.195179	0.27773	0.973214285714286	0.907374100719424	CBFB-MYH11_T	0	0
ENSG00000235674.2	LDHAP2	0.1646	0.138872	0.20848	0.982142857142857	1	CBFB-MYH11_T	0	0
ENSG00000235978.6		0.1646	0.0403842	0.071997	1	0.996402877697842	CBFB-MYH11_T	0	0
ENSG00000229503.1	RPL21P37	0.16449	0.183968	0.2642	0.955357142857143	0.928956834532374	CBFB-MYH11_T	0	0
ENSG00000184271.17	POU6F1	0.16447	0.0666448	0.11089	1	1	CBFB-MYH11_T	0	1
ENSG00000079313.15	REXO1	0.16443	0.000461851	0.0012831	1	1	CBFB-MYH11_T	0	0
ENSG00000273464.1		0.16442	0.137308	0.20655	0.946428571428571	0.966726618705036	CBFB-MYH11_T	0	0
ENSG00000279098.1		0.16442	0.135171	0.20376	0.910714285714286	0.973021582733813	CBFB-MYH11_T	0	0
ENSG00000259073.1	FOXN3-AS2	0.1644	0.323982	0.42001	0.857142857142857	0.890287769784173	CBFB-MYH11_T	0	0
ENSG00000227214.2	HCG15	0.16437	0.317783	0.41341	0.830357142857143	0.79226618705036	CBFB-MYH11_T	0	0
ENSG00000227077.3		0.16433	0.0833996	0.13468	1	1	CBFB-MYH11_T	0	0
ENSG00000147202.18	DIAPH2	0.16426	0.0132693	0.026967	1	1	CBFB-MYH11_T	0	0
ENSG00000044459.15	CNTLN	0.16425	0.0196598	0.038217	1	1	CBFB-MYH11_T	0	0
ENSG00000172809.13	RPL38	0.16421	0.00623007	0.013661	1	1	CBFB-MYH11_T	0	0
ENSG00000243521.2	RPL5P33	0.16416	0.373745	0.47067	0.723214285714286	0.628597122302158	CBFB-MYH11_T	0	0
ENSG00000232671.6	ZNF687-AS1	0.16413	0.0707324	0.11672	0.991071428571429	0.997302158273381	CBFB-MYH11_T	0	0
ENSG00000177917.11	ARL6IP6	0.16412	0.000172377	0.00052045	1	1	CBFB-MYH11_T	0	0
ENSG00000231043.3		0.16408	0.0182981	0.035882	1	1	CBFB-MYH11_T	0	0
ENSG00000255350.1	MTCO1P15	0.16407	0.424054	0.52073	0.866071428571429	0.786870503597122	CBFB-MYH11_T	0	0
ENSG00000254367.5		0.16405	0.456047	0.5512	0.544642857142857	0.496402877697842	CBFB-MYH11_T	0	0
ENSG00000112110.10	MRPL18	0.164	0.00253823	0.0060766	1	1	CBFB-MYH11_T	0	0
ENSG00000028528.15	SNX1	0.16394	2.06396e-05	7.2824e-05	1	1	CBFB-MYH11_T	0	0
ENSG00000177350.6	RPL13AP3	0.16394	0.111877	0.17319	1	0.99910071942446	CBFB-MYH11_T	0	0
ENSG00000233111.1	RAB1C	0.16394	0.103453	0.16208	0.982142857142857	0.973021582733813	CBFB-MYH11_T	0	0
ENSG00000197790.1	OR52M1	0.16389	0.682354	0.75355	0.232142857142857	0.225719424460432	CBFB-MYH11_T	0	0
ENSG00000271404.1	MZT1P2	0.16384	0.316588	0.41217	0.625	0.669064748201439	CBFB-MYH11_T	0	0
ENSG00000175115.13	PACS1	0.16374	0.000191772	0.00057428	1	1	CBFB-MYH11_T	0	0
ENSG00000180662.8	RPL21P8	0.16374	0.365578	0.46245	0.803571428571429	0.719424460431655	CBFB-MYH11_T	0	0
ENSG00000174574.16	AKIRIN1	0.16369	0.00269231	0.0064093	1	1	CBFB-MYH11_T	0	0
ENSG00000100219.16	XBP1	0.16368	0.00651462	0.014226	1	1	CBFB-MYH11_T	0	1
ENSG00000114902.14	SPCS1	0.16368	0.000589438	0.0016022	1	1	CBFB-MYH11_T	0	0
ENSG00000198382.9	UVRAG	0.16353	0.000588442	0.0015997	1	1	CBFB-MYH11_T	0	0
ENSG00000231120.3	BTF3P10	0.16352	0.0296358	0.054822	1	0.997302158273381	CBFB-MYH11_T	0	0
ENSG00000169684.13	CHRNA5	0.16346	0.22049	0.30708	0.946428571428571	0.966726618705036	CBFB-MYH11_T	0	0
ENSG00000231244.1	PSMC1P3	0.16346	0.284317	0.37789	0.794642857142857	0.802158273381295	CBFB-MYH11_T	0	0
ENSG00000006062.17	MAP3K14	0.16345	0.00998498	0.020919	1	1	CBFB-MYH11_T	0	0
ENSG00000233839.1		0.16342	0.338116	0.43459	0.785714285714286	0.772482014388489	CBFB-MYH11_T	0	0
ENSG00000259985.1		0.16335	0.0953265	0.15099	1	0.991906474820144	CBFB-MYH11_T	0	0
ENSG00000258245.1	RPL10P13	0.16334	0.214762	0.30047	0.883928571428571	0.890287769784173	CBFB-MYH11_T	0	0
ENSG00000272400.1		0.16326	0.527228	0.61762	0.348214285714286	0.351618705035971	CBFB-MYH11_T	0	0
ENSG00000237468.2	ADGB-DT	0.16316	0.659434	0.73406	0.223214285714286	0.18705035971223	CBFB-MYH11_T	0	0
ENSG00000105323.17	HNRNPUL1	0.16313	2.26233e-06	9.2414e-06	1	1	CBFB-MYH11_T	0	0
ENSG00000233365.2		0.16312	0.449154	0.5445	0.508928571428571	0.590827338129496	CBFB-MYH11_T	0	0
ENSG00000173812.11	EIF1	0.16305	0.0156966	0.031316	1	1	CBFB-MYH11_T	0	0
ENSG00000222588.1		0.16304	0.245851	0.33562	0.848214285714286	0.886690647482014	CBFB-MYH11_T	0	0
ENSG00000242439.1		0.16292	0.0976814	0.15423	0.982142857142857	0.951438848920863	CBFB-MYH11_T	0	0
ENSG00000064763.11	FAR2	0.16291	0.0408134	0.072641	1	1	CBFB-MYH11_T	0	0
ENSG00000252443.1		0.16288	0.675561	0.74783	0.321428571428571	0.308453237410072	CBFB-MYH11_T	0	0
ENSG00000107140.16	TESK1	0.16286	0.00162061	0.0040389	1	1	CBFB-MYH11_T	0	0
ENSG00000272677.1	HNRNPD-DT	0.16279	0.0249031	0.047088	1	0.99910071942446	CBFB-MYH11_T	0	0
ENSG00000275432.1		0.16271	0.519939	0.6111	0.526785714285714	0.455035971223022	CBFB-MYH11_T	0	0
ENSG00000127774.7	EMC6	0.16265	0.016019	0.031884	0.982142857142857	0.99910071942446	CBFB-MYH11_T	0	0
ENSG00000117450.15	PRDX1	0.1626	0.0171595	0.033899	1	1	CBFB-MYH11_T	0	0
ENSG00000129083.13	COPB1	0.16258	0.000395197	0.0011121	1	1	CBFB-MYH11_T	0	0
ENSG00000131389.17	SLC6A6	0.16255	0.00941399	0.019832	1	1	CBFB-MYH11_T	1	0
ENSG00000263884.1	THOC1-DT	0.1625	0.100933	0.15865	1	0.99910071942446	CBFB-MYH11_T	0	0
ENSG00000213790.2	OLA1P1	0.16248	0.00819243	0.017503	1	0.99910071942446	CBFB-MYH11_T	0	0
ENSG00000179131.7	RPL31P38	0.16244	0.157902	0.23243	0.973214285714286	0.959532374100719	CBFB-MYH11_T	0	0
ENSG00000101966.13	XIAP	0.1623	0.00164192	0.0040871	1	1	CBFB-MYH11_T	0	0
ENSG00000261971.8	MMP25-AS1	0.16227	0.0493445	0.0857	1	1	CBFB-MYH11_T	0	0
ENSG00000223718.3	RPL15P11	0.16214	0.193841	0.27608	0.928571428571429	0.871402877697842	CBFB-MYH11_T	0	0
ENSG00000183239.5	RPL29P16	0.16213	0.131334	0.19871	0.928571428571429	0.942446043165468	CBFB-MYH11_T	0	0
ENSG00000082212.13	ME2	0.16212	0.000229046	0.00067614	1	1	CBFB-MYH11_T	0	0
ENSG00000117411.17	B4GALT2	0.16211	0.0614652	0.10353	1	1	CBFB-MYH11_T	0	0
ENSG00000252713.1	RNU6-1198P	0.16211	0.657818	0.73284	0.25	0.293165467625899	CBFB-MYH11_T	0	0
ENSG00000248283.2	CCNL2P1	0.16209	0.356449	0.45311	0.839285714285714	0.866007194244604	CBFB-MYH11_T	0	0
ENSG00000173542.9	MOB1B	0.16196	0.0321458	0.058863	1	1	CBFB-MYH11_T	0	0
ENSG00000200997.1	RNVU1-34	0.16193	0.473052	0.56759	0.803571428571429	0.724820143884892	CBFB-MYH11_T	0	0
ENSG00000234655.3	OR7E155P	0.16188	0.680689	0.75213	0.25	0.170863309352518	CBFB-MYH11_T	0	0
ENSG00000233830.2	EIF4HP1	0.16186	0.00836761	0.017846	1	1	CBFB-MYH11_T	0	0
ENSG00000150873.12	C2orf50	0.16184	0.212692	0.29804	1	0.991906474820144	CBFB-MYH11_T	0	0
ENSG00000183648.11	NDUFB1	0.16181	0.000960748	0.0025099	1	1	CBFB-MYH11_T	0	0
ENSG00000239649.3	MYADML	0.16179	0.542297	0.63145	0.5625	0.421762589928058	CBFB-MYH11_T	0	0
ENSG00000119541.10	VPS4B	0.16176	0.000184805	0.00055486	1	1	CBFB-MYH11_T	0	0
ENSG00000229873.1	OGFR-AS1	0.16174	0.0802213	0.13026	0.991071428571429	0.998201438848921	CBFB-MYH11_T	0	0
ENSG00000255157.1	DEFB130C	0.1617	0.343381	0.43979	0.642857142857143	0.662769784172662	CBFB-MYH11_T	0	0
ENSG00000138600.10	SPPL2A	0.16167	0.000944622	0.0024718	1	1	CBFB-MYH11_T	1	0
ENSG00000272397.1		0.16167	0.401157	0.49834	0.660714285714286	0.669064748201439	CBFB-MYH11_T	0	0
ENSG00000182179.13	UBA7	0.16165	0.00470561	0.010601	1	1	CBFB-MYH11_T	0	0
ENSG00000267625.1		0.16164	0.622186	0.70181	0.267857142857143	0.234712230215827	CBFB-MYH11_T	0	0
ENSG00000228548.1	ITPKB-AS1	0.16162	0.296719	0.39122	0.741071428571429	0.840827338129496	CBFB-MYH11_T	0	0
ENSG00000204681.11	GABBR1	0.16161	0.252753	0.3434	1	1	CBFB-MYH11_T	0	0
ENSG00000241917.1		0.16155	0.48812	0.58177	0.482142857142857	0.428057553956835	CBFB-MYH11_T	0	0
ENSG00000241255.1		0.16149	0.056885	0.096931	1	1	CBFB-MYH11_T	0	0
ENSG00000222351.1	RNY1P15	0.16146	0.309122	0.40425	0.776785714285714	0.76978417266187	CBFB-MYH11_T	0	0
ENSG00000089876.12	DHX32	0.16145	0.0134912	0.027378	1	1	CBFB-MYH11_T	0	0
ENSG00000091073.19	DTX2	0.16136	0.00327885	0.0076596	1	1	CBFB-MYH11_T	0	0
ENSG00000007129.18	CEACAM21	0.16132	0.0681371	0.11308	1	0.99910071942446	CBFB-MYH11_T	0	0
ENSG00000077721.16	UBE2A	0.16126	5.61844e-06	2.1675e-05	1	1	CBFB-MYH11_T	0	0
ENSG00000069509.6	FUNDC1	0.16125	0.000280989	0.00081421	1	1	CBFB-MYH11_T	0	0
ENSG00000285816.1		0.16125	0.220719	0.30735	0.928571428571429	0.919064748201439	CBFB-MYH11_T	0	0
ENSG00000204427.12	ABHD16A	0.16123	0.00182099	0.004492	1	0.99910071942446	CBFB-MYH11_T	0	0
ENSG00000213962.2	API5P2	0.16122	0.324452	0.42048	0.714285714285714	0.714028776978417	CBFB-MYH11_T	0	0
ENSG00000210127.1	MT-TA	0.1612	0.667778	0.74119	0.25	0.190647482014388	CBFB-MYH11_T	0	0
ENSG00000100246.13	DNAL4	0.16116	0.00534262	0.0119	1	1	CBFB-MYH11_T	0	0
ENSG00000226081.2	USP12PX	0.16116	0.373862	0.47078	0.616071428571429	0.588129496402878	CBFB-MYH11_T	0	0
ENSG00000136231.14	IGF2BP3	0.16108	0.269391	0.36165	1	0.99910071942446	CBFB-MYH11_T	0	0
ENSG00000271002.1		0.16093	0.0991044	0.15616	0.973214285714286	0.93794964028777	CBFB-MYH11_T	0	0
ENSG00000164307.13	ERAP1	0.16087	0.00344201	0.0079991	1	1	CBFB-MYH11_T	1	0
ENSG00000226493.1	RPL26P27	0.16086	0.0138934	0.028111	1	0.998201438848921	CBFB-MYH11_T	0	0
ENSG00000134970.14	TMED7	0.16083	0.00433332	0.0098458	1	1	CBFB-MYH11_T	1	0
ENSG00000273989.1		0.16075	0.146342	0.21786	0.946428571428571	0.968525179856115	CBFB-MYH11_T	0	0
ENSG00000140264.21	SERF2	0.16073	0.00282948	0.0067069	1	1	CBFB-MYH11_T	0	0
ENSG00000067829.19	IDH3G	0.16066	4.60629e-05	0.0001536	1	1	CBFB-MYH11_T	0	0
ENSG00000144713.13	RPL32	0.16064	0.00657545	0.014346	1	1	CBFB-MYH11_T	1	0
ENSG00000263410.2	RN7SL460P	0.16062	0.366028	0.46292	0.732142857142857	0.715827338129496	CBFB-MYH11_T	0	0
ENSG00000199700.1	RNU6-223P	0.1606	0.430108	0.5264	0.633928571428571	0.677158273381295	CBFB-MYH11_T	0	0
ENSG00000227586.5	RPS26P39	0.16051	0.238673	0.3275	0.919642857142857	0.920863309352518	CBFB-MYH11_T	0	0
ENSG00000113108.19	APBB3	0.16049	0.0112666	0.023302	1	1	CBFB-MYH11_T	0	1
ENSG00000258458.8	OXA1L-DT	0.1604	0.114255	0.1764	0.946428571428571	0.95773381294964	CBFB-MYH11_T	0	0
ENSG00000107372.13	ZFAND5	0.16039	0.0169756	0.033586	1	1	CBFB-MYH11_T	0	1
ENSG00000162695.12	SLC30A7	0.16037	0.00117728	0.0030173	1	1	CBFB-MYH11_T	0	0
ENSG00000116586.12	LAMTOR2	0.16029	0.00934061	0.019693	1	1	CBFB-MYH11_T	0	0
ENSG00000261557.1	EEF1A1P38	0.16026	0.128425	0.19496	1	1	CBFB-MYH11_T	0	0
ENSG00000183856.11	IQGAP3	0.16024	0.157633	0.23207	1	1	CBFB-MYH11_T	0	0
ENSG00000240616.1	RPS6P25	0.16013	0.0480873	0.083797	1	1	CBFB-MYH11_T	0	0
ENSG00000229271.1		0.16004	0.667906	0.74129	0.223214285714286	0.214928057553957	CBFB-MYH11_T	0	0
ENSG00000112031.16	MTRF1L	0.16003	0.000957072	0.0025013	1	1	CBFB-MYH11_T	0	0
ENSG00000114204.15	SERPINI2	0.15998	0.224613	0.3117	1	0.987410071942446	CBFB-MYH11_T	0	0
ENSG00000220614.1		0.15994	0.215604	0.30143	0.9375	0.89658273381295	CBFB-MYH11_T	0	0
ENSG00000234397.3	PPIAP34	0.15992	0.377994	0.47516	0.767857142857143	0.668165467625899	CBFB-MYH11_T	0	0
ENSG00000234040.3	RPL10P12	0.15989	0.0751032	0.12303	1	1	CBFB-MYH11_T	0	0
ENSG00000141452.10	RMC1	0.15988	0.000367777	0.0010416	1	1	CBFB-MYH11_T	0	0
ENSG00000260159.1		0.15985	0.448961	0.54432	0.517857142857143	0.467625899280576	CBFB-MYH11_T	0	0
ENSG00000277383.1		0.15984	0.096785	0.153	0.973214285714286	0.972122302158273	CBFB-MYH11_T	0	0
ENSG00000285458.1		0.15984	0.0419645	0.074401	0.964285714285714	0.986510791366906	CBFB-MYH11_T	0	0
ENSG00000228367.3		0.15983	0.449088	0.54444	0.580357142857143	0.491007194244604	CBFB-MYH11_T	0	0
ENSG00000222675.1	RNA5SP146	0.15981	0.521024	0.61208	0.4375	0.428956834532374	CBFB-MYH11_T	0	0
ENSG00000169692.13	AGPAT2	0.15976	0.00313196	0.0073503	1	1	CBFB-MYH11_T	0	0
ENSG00000072609.18	CHFR	0.1597	0.000206603	0.00061522	1	1	CBFB-MYH11_T	0	0
ENSG00000230757.1	NFU1P1	0.15969	0.412887	0.50981	0.723214285714286	0.571043165467626	CBFB-MYH11_T	0	0
ENSG00000101413.12	RPRD1B	0.15968	0.0288421	0.053546	1	1	CBFB-MYH11_T	0	0
ENSG00000288556.1		0.15968	0.594689	0.67772	0.339285714285714	0.296762589928058	CBFB-MYH11_T	0	0
ENSG00000275719.1		0.15965	0.199958	0.28328	0.821428571428571	0.873201438848921	CBFB-MYH11_T	0	0
ENSG00000108561.8	C1QBP	0.15964	0.00194061	0.0047604	1	1	CBFB-MYH11_T	0	0
ENSG00000119396.11	RAB14	0.15955	0.000516907	0.0014221	1	1	CBFB-MYH11_T	0	0
ENSG00000255621.1		0.15949	0.253579	0.34431	0.892857142857143	0.910971223021583	CBFB-MYH11_T	0	0
ENSG00000240311.1		0.15943	0.213722	0.29926	0.928571428571429	0.861510791366906	CBFB-MYH11_T	0	0
ENSG00000080511.5	RDH8	0.1594	0.685173	0.75586	0.178571428571429	0.180755395683453	CBFB-MYH11_T	0	0
ENSG00000267385.1		0.15937	0.285349	0.37894	0.910714285714286	0.922661870503597	CBFB-MYH11_T	0	0
ENSG00000064995.18	TAF11	0.15936	0.00031306	0.00089912	1	1	CBFB-MYH11_T	0	1
ENSG00000283166.1		0.15935	0.588399	0.6723	0.544642857142857	0.447841726618705	CBFB-MYH11_T	0	0
ENSG00000128011.5	LRFN1	0.15934	0.0222419	0.042624	1	1	CBFB-MYH11_T	1	0
ENSG00000187510.10	PLEKHG7	0.15934	0.272402	0.36491	0.892857142857143	0.879496402877698	CBFB-MYH11_T	0	0
ENSG00000262185.3	LINC02861	0.15934	0.156371	0.2305	1	0.969424460431655	CBFB-MYH11_T	0	0
ENSG00000233159.1	RPL31P16	0.15922	0.548161	0.63675	0.383928571428571	0.328237410071942	CBFB-MYH11_T	0	0
ENSG00000119705.10	SLIRP	0.1592	0.000365614	0.0010363	1	1	CBFB-MYH11_T	0	0
ENSG00000286136.2		0.1592	0.0275509	0.05143	0.982142857142857	0.995503597122302	CBFB-MYH11_T	0	0
ENSG00000162066.16	AMDHD2	0.15919	0.00988202	0.020725	1	1	CBFB-MYH11_T	0	0
ENSG00000227649.1	MTND6P32	0.15917	0.670006	0.74306	0.303571428571429	0.350719424460432	CBFB-MYH11_T	0	0
ENSG00000181404.17	WASHC1	0.15915	0.0419126	0.074317	1	1	CBFB-MYH11_T	0	0
ENSG00000205133.12	TRIQK	0.15912	0.0247845	0.046876	1	1	CBFB-MYH11_T	0	0
ENSG00000224184.6	MIR3681HG	0.15904	0.363117	0.45987	0.892857142857143	0.890287769784173	CBFB-MYH11_T	0	0
ENSG00000144566.11	RAB5A	0.15898	0.000868349	0.0022873	1	1	CBFB-MYH11_T	0	0
ENSG00000212525.1	RNA5SP212	0.15896	0.537317	0.62692	0.598214285714286	0.633093525179856	CBFB-MYH11_T	0	0
ENSG00000269584.1	TDGF1P7	0.15894	0.55189	0.64009	0.294642857142857	0.284172661870504	CBFB-MYH11_T	0	0
ENSG00000228834.1	ATP5MFP2	0.15887	0.0926048	0.14726	0.982142857142857	0.986510791366906	CBFB-MYH11_T	0	0
ENSG00000224846.3	NQO2-AS1	0.1588	0.251206	0.34161	0.8125	0.906474820143885	CBFB-MYH11_T	0	0
ENSG00000214941.8	ZSWIM7	0.15878	0.000267632	0.00077918	1	1	CBFB-MYH11_T	0	0
ENSG00000235115.3	CHCHD2P8	0.15875	0.250495	0.34089	0.839285714285714	0.806654676258993	CBFB-MYH11_T	0	0
ENSG00000230712.3	GGTLC4P	0.15867	0.362408	0.45913	0.732142857142857	0.685251798561151	CBFB-MYH11_T	0	0
ENSG00000018189.13	RUFY3	0.15847	0.0373068	0.067156	1	1	CBFB-MYH11_T	0	0
ENSG00000267886.1		0.15845	0.219013	0.30533	0.991071428571429	0.934352517985611	CBFB-MYH11_T	0	0
ENSG00000215021.10	PHB2	0.15833	0.000457992	0.0012734	1	1	CBFB-MYH11_T	1	1
ENSG00000272950.1		0.15822	0.260489	0.35188	0.910714285714286	0.920863309352518	CBFB-MYH11_T	0	0
ENSG00000238160.1	LINC02863	0.1582	0.183353	0.26344	1	0.994604316546763	CBFB-MYH11_T	0	0
ENSG00000237401.8	LINC01304	0.15819	0.649595	0.72544	0.446428571428571	0.299460431654676	CBFB-MYH11_T	0	0
ENSG00000060762.19	MPC1	0.15813	0.000157813	0.0004799	1	1	CBFB-MYH11_T	0	0
ENSG00000112763.17	BTN2A1	0.15813	0.00039701	0.0011166	1	1	CBFB-MYH11_T	1	0
ENSG00000143870.13	PDIA6	0.15813	0.00194931	0.0047794	1	1	CBFB-MYH11_T	0	0
ENSG00000100503.26	NIN	0.15812	0.000569526	0.0015519	1	1	CBFB-MYH11_T	0	0
ENSG00000250950.1		0.1581	0.183673	0.26383	0.9375	0.964928057553957	CBFB-MYH11_T	0	0
ENSG00000257065.1		0.1581	0.53112	0.62121	0.375	0.387589928057554	CBFB-MYH11_T	0	0
ENSG00000225505.1		0.15806	0.426378	0.52298	0.651785714285714	0.715827338129496	CBFB-MYH11_T	0	0
ENSG00000261632.1		0.15803	0.323441	0.41943	0.776785714285714	0.746402877697842	CBFB-MYH11_T	0	0
ENSG00000005339.15	CREBBP	0.15802	0.0012597	0.0032099	1	1	CBFB-MYH11_T	0	1
ENSG00000234900.1		0.15801	0.563629	0.65063	0.339285714285714	0.317446043165468	CBFB-MYH11_T	0	0
ENSG00000229659.1	RPL26P6	0.158	0.0454074	0.079753	1	1	CBFB-MYH11_T	0	0
ENSG00000134758.14	RNF138	0.15798	0.00655747	0.014314	1	1	CBFB-MYH11_T	0	1
ENSG00000234208.1		0.15797	0.238435	0.32725	0.848214285714286	0.811151079136691	CBFB-MYH11_T	0	0
ENSG00000235444.2	PSMB3P2	0.15797	0.582957	0.66764	0.294642857142857	0.245503597122302	CBFB-MYH11_T	0	0
ENSG00000152484.14	USP12	0.15792	0.0043215	0.009823	1	1	CBFB-MYH11_T	0	0
ENSG00000198380.13	GFPT1	0.1579	0.002891	0.0068348	1	1	CBFB-MYH11_T	0	0
ENSG00000221333.1	MIR548K	0.1579	0.535476	0.62525	0.482142857142857	0.487410071942446	CBFB-MYH11_T	0	0
ENSG00000138448.12	ITGAV	0.15785	0.128531	0.1951	1	1	CBFB-MYH11_T	1	0
ENSG00000240579.1		0.15785	0.419549	0.51645	0.75	0.669964028776978	CBFB-MYH11_T	0	0
ENSG00000213270.5	RPL6P25	0.1578	0.259988	0.35135	0.883928571428571	0.866906474820144	CBFB-MYH11_T	0	0
ENSG00000254340.2		0.15779	0.257495	0.34871	0.866071428571429	0.926258992805755	CBFB-MYH11_T	0	0
ENSG00000267056.2		0.15777	0.480125	0.57415	0.883928571428571	0.845323741007194	CBFB-MYH11_T	0	0
ENSG00000275494.1		0.15772	0.0600176	0.10148	1	0.998201438848921	CBFB-MYH11_T	0	0
ENSG00000260804.3	LINC01963	0.15769	0.0601298	0.10165	1	0.99910071942446	CBFB-MYH11_T	0	0
ENSG00000006652.15	IFRD1	0.15768	0.0772081	0.12603	1	1	CBFB-MYH11_T	0	0
ENSG00000239040.1		0.15768	0.049505	0.085942	1	0.998201438848921	CBFB-MYH11_T	0	0
ENSG00000214650.3		0.15765	0.183337	0.26342	0.991071428571429	0.991007194244604	CBFB-MYH11_T	0	0
ENSG00000256007.1	ARAP1-AS1	0.15759	0.632144	0.7103	0.241071428571429	0.20863309352518	CBFB-MYH11_T	0	0
ENSG00000169490.17	TM2D2	0.15736	0.000665942	0.0017929	1	1	CBFB-MYH11_T	0	0
ENSG00000241159.3	RN7SL160P	0.15734	0.71397	0.77896	0.142857142857143	0.20773381294964	CBFB-MYH11_T	0	0
ENSG00000165905.18	LARGE2	0.15733	0.24195	0.3312	1	0.992805755395683	CBFB-MYH11_T	0	0
ENSG00000223462.2		0.15725	0.229788	0.31751	0.839285714285714	0.926258992805755	CBFB-MYH11_T	0	0
ENSG00000251552.1	COQ10BP2	0.1572	0.255522	0.34648	0.857142857142857	0.893884892086331	CBFB-MYH11_T	0	0
ENSG00000116574.6	RHOU	0.15718	0.221562	0.30827	1	1	CBFB-MYH11_T	0	0
ENSG00000010270.14	STARD3NL	0.15717	0.000103069	0.00032347	1	1	CBFB-MYH11_T	0	0
ENSG00000147459.18	DOCK5	0.15716	0.0297369	0.054974	1	1	CBFB-MYH11_T	0	0
ENSG00000226438.1		0.15713	0.361098	0.45783	0.732142857142857	0.732913669064748	CBFB-MYH11_T	0	0
ENSG00000088888.18	MAVS	0.1569	0.00117309	0.0030078	1	1	CBFB-MYH11_T	0	1
ENSG00000256968.1	SNRPEP2	0.15681	0.0410016	0.072913	0.973214285714286	0.991007194244604	CBFB-MYH11_T	0	0
ENSG00000167716.19	WDR81	0.15677	0.00440789	0.0099975	1	1	CBFB-MYH11_T	0	0
ENSG00000186743.2	TPI1P3	0.15674	0.206212	0.29056	0.919642857142857	0.922661870503597	CBFB-MYH11_T	0	0
ENSG00000238276.6	LINC02944	0.1567	0.711322	0.77678	0.196428571428571	0.175359712230216	CBFB-MYH11_T	0	0
ENSG00000169876.14	MUC17	0.15664	0.623191	0.70262	0.535714285714286	0.409172661870504	CBFB-MYH11_T	0	0
ENSG00000198987.1	MIR16-2	0.15662	0.624705	0.70385	0.214285714285714	0.217625899280576	CBFB-MYH11_T	0	0
ENSG00000207113.1	RNU6-16P	0.15661	0.316821	0.41241	0.696428571428571	0.675359712230216	CBFB-MYH11_T	0	0
ENSG00000103472.10	RRN3P2	0.1566	0.0567717	0.096775	1	0.99910071942446	CBFB-MYH11_T	0	0
ENSG00000163170.12	BOLA3	0.15657	0.018295	0.035877	1	1	CBFB-MYH11_T	0	1
ENSG00000161021.13	MAML1	0.15651	2.69536e-05	9.352e-05	1	1	CBFB-MYH11_T	0	1
ENSG00000226753.1	FOXN3P2	0.15648	0.483068	0.57696	0.5	0.467625899280576	CBFB-MYH11_T	0	0
ENSG00000152778.9	IFIT5	0.15645	0.0883787	0.14148	1	1	CBFB-MYH11_T	0	0
ENSG00000176731.12	RBIS	0.15645	0.000631135	0.0017085	1	1	CBFB-MYH11_T	0	0
ENSG00000240395.1	RPL5P23	0.15643	0.0144885	0.02915	1	0.99910071942446	CBFB-MYH11_T	0	0
ENSG00000259354.5	SLC30A4-AS1	0.15642	0.503866	0.59628	0.830357142857143	0.85431654676259	CBFB-MYH11_T	0	0
ENSG00000259873.1		0.15641	0.587285	0.6714	0.446428571428571	0.35431654676259	CBFB-MYH11_T	0	0
ENSG00000272764.1		0.15637	0.0263887	0.049574	0.973214285714286	0.993705035971223	CBFB-MYH11_T	0	0
ENSG00000229567.1		0.15635	0.063168	0.10597	0.991071428571429	0.997302158273381	CBFB-MYH11_T	0	0
ENSG00000228939.1	AKT3-IT1	0.15629	0.527478	0.61781	0.473214285714286	0.578237410071942	CBFB-MYH11_T	0	0
ENSG00000236992.2	RPL12P12	0.15626	0.105863	0.16535	1	0.99910071942446	CBFB-MYH11_T	0	0
ENSG00000255967.1	HADHAP2	0.15616	0.0909696	0.14505	1	0.993705035971223	CBFB-MYH11_T	0	0
ENSG00000272853.1	SUV39H2-DT	0.15615	0.048425	0.084303	1	0.998201438848921	CBFB-MYH11_T	0	0
ENSG00000189283.10	FHIT	0.15611	0.0697923	0.1154	1	1	CBFB-MYH11_T	0	0
ENSG00000005812.11	FBXL3	0.15595	0.0284964	0.05299	1	1	CBFB-MYH11_T	0	0
ENSG00000234589.4	RPL13AP24	0.1559	0.0915104	0.14578	1	1	CBFB-MYH11_T	0	0
ENSG00000090013.11	BLVRB	0.15581	0.155977	0.23	1	1	CBFB-MYH11_T	0	0
ENSG00000004961.15	HCCS	0.15578	0.000241358	0.00070955	1	1	CBFB-MYH11_T	0	0
ENSG00000243976.2	RN7SL523P	0.15578	0.627019	0.7058	0.1875	0.309352517985612	CBFB-MYH11_T	0	0
ENSG00000243449.6	C4orf48	0.15575	0.0959063	0.15178	1	0.998201438848921	CBFB-MYH11_T	0	0
ENSG00000162980.17	ARL5A	0.15574	0.000226201	0.00066887	1	1	CBFB-MYH11_T	0	0
ENSG00000239221.3	RN7SL442P	0.15573	0.667738	0.74116	0.339285714285714	0.389388489208633	CBFB-MYH11_T	0	0
ENSG00000265437.1		0.15573	0.404128	0.50116	0.633928571428571	0.587230215827338	CBFB-MYH11_T	0	0
ENSG00000272115.1		0.15571	0.108689	0.1691	0.955357142857143	0.95773381294964	CBFB-MYH11_T	0	0
ENSG00000271936.1		0.15557	0.0185631	0.036323	0.982142857142857	0.998201438848921	CBFB-MYH11_T	0	0
ENSG00000117448.14	AKR1A1	0.15555	0.00121083	0.0030973	1	1	CBFB-MYH11_T	0	0
ENSG00000278250.1		0.15554	0.645999	0.72235	0.357142857142857	0.301258992805755	CBFB-MYH11_T	0	0
ENSG00000182208.14	MOB2	0.1555	0.000250842	0.00073422	1	1	CBFB-MYH11_T	0	0
ENSG00000177700.6	POLR2L	0.1554	0.0222867	0.042704	1	1	CBFB-MYH11_T	0	1
ENSG00000279422.1		0.15535	0.103707	0.16242	0.955357142857143	0.982913669064748	CBFB-MYH11_T	0	0
ENSG00000142186.17	SCYL1	0.15534	3.2182e-05	0.0001102	1	1	CBFB-MYH11_T	0	0
ENSG00000271993.1		0.15529	0.295576	0.38997	0.866071428571429	0.892086330935252	CBFB-MYH11_T	0	0
ENSG00000243388.1	RPL3P3	0.15528	0.2221	0.30891	0.991071428571429	0.955035971223022	CBFB-MYH11_T	0	0
ENSG00000272381.2	LINC02664	0.15519	0.488447	0.58205	0.607142857142857	0.570143884892086	CBFB-MYH11_T	0	0
ENSG00000163376.11	KBTBD8	0.15516	0.145926	0.21735	1	1	CBFB-MYH11_T	0	0
ENSG00000241388.5	HNF1A-AS1	0.15514	0.36281	0.45957	0.776785714285714	0.738309352517986	CBFB-MYH11_T	0	0
ENSG00000187589.8	TERF1P2	0.15513	0.378573	0.47566	0.714285714285714	0.649280575539568	CBFB-MYH11_T	0	0
ENSG00000229468.1	RPL39P18	0.1551	0.226927	0.31429	0.758928571428571	0.803057553956835	CBFB-MYH11_T	0	0
ENSG00000180198.16	RCC1	0.15508	0.00557944	0.012366	1	1	CBFB-MYH11_T	0	0
ENSG00000198113.3	TOR4A	0.15505	0.0222955	0.042719	1	1	CBFB-MYH11_T	0	0
ENSG00000271278.1	ELOCP33	0.155	0.405787	0.5028	0.767857142857143	0.77068345323741	CBFB-MYH11_T	0	0
ENSG00000126246.10	IGFLR1	0.15499	0.0498332	0.086425	1	0.99910071942446	CBFB-MYH11_T	0	0
ENSG00000076067.13	RBMS2	0.15498	0.0209877	0.040466	1	1	CBFB-MYH11_T	0	0
ENSG00000223482.8	NUTM2A-AS1	0.15496	0.00413823	0.0094538	1	1	CBFB-MYH11_T	0	0
ENSG00000100483.14	VCPKMT	0.15483	0.00610671	0.013415	1	1	CBFB-MYH11_T	0	0
ENSG00000241135.6	LINC00881	0.1548	0.312293	0.40773	0.767857142857143	0.823741007194245	CBFB-MYH11_T	0	0
ENSG00000177000.13	MTHFR	0.15473	0.00333735	0.0077783	1	1	CBFB-MYH11_T	0	0
ENSG00000179021.10	C3orf38	0.15473	0.00286175	0.0067752	1	1	CBFB-MYH11_T	0	0
ENSG00000213560.4		0.15472	0.284859	0.37839	0.848214285714286	0.815647482014389	CBFB-MYH11_T	0	0
ENSG00000230495.1		0.15471	0.321132	0.41696	0.857142857142857	0.918165467625899	CBFB-MYH11_T	0	0
ENSG00000109171.15	SLAIN2	0.15466	3.82336e-05	0.00012908	1	1	CBFB-MYH11_T	0	0
ENSG00000203387.2	SNF8P1	0.15464	0.392395	0.48945	0.678571428571429	0.642086330935252	CBFB-MYH11_T	0	0
ENSG00000087274.17	ADD1	0.15454	1.13051e-06	4.8256e-06	1	1	CBFB-MYH11_T	0	0
ENSG00000099840.14	IZUMO4	0.15452	0.0325761	0.05955	1	1	CBFB-MYH11_T	0	0
ENSG00000178146.9	GK4P	0.1545	0.139951	0.20984	0.955357142857143	0.973021582733813	CBFB-MYH11_T	0	0
ENSG00000223956.3	LINC01767	0.1545	0.559805	0.64745	0.392857142857143	0.424460431654676	CBFB-MYH11_T	0	0
ENSG00000213371.4	NAP1L1P3	0.15447	0.0895361	0.14307	1	0.994604316546763	CBFB-MYH11_T	0	0
ENSG00000120992.18	LYPLA1	0.15446	0.000309478	0.00088989	1	1	CBFB-MYH11_T	0	0
ENSG00000124535.16	WRNIP1	0.15446	0.000207581	0.00061788	1	1	CBFB-MYH11_T	0	0
ENSG00000160991.16	ORAI2	0.15446	0.00606687	0.013338	1	1	CBFB-MYH11_T	0	0
ENSG00000273703.2	H2BC14	0.15444	0.408943	0.50605	0.910714285714286	0.897482014388489	CBFB-MYH11_T	0	0
ENSG00000238287.1	EXO5-DT	0.15441	0.047602	0.083048	0.991071428571429	0.99910071942446	CBFB-MYH11_T	0	0
ENSG00000129292.21	PHF20L1	0.1543	0.00117716	0.0030172	1	1	CBFB-MYH11_T	0	0
ENSG00000228201.1		0.15425	0.0871658	0.13988	0.964285714285714	0.988309352517986	CBFB-MYH11_T	0	0
ENSG00000228523.1	DNAJB6P4	0.15422	0.453434	0.54859	0.732142857142857	0.597122302158273	CBFB-MYH11_T	0	0
ENSG00000167491.17	GATAD2A	0.15411	0.000215628	0.00063963	1	1	CBFB-MYH11_T	0	1
ENSG00000279148.1		0.15409	0.0788004	0.1283	0.946428571428571	0.988309352517986	CBFB-MYH11_T	0	0
ENSG00000147471.12	PLPBP	0.15401	0.00494367	0.011092	1	1	CBFB-MYH11_T	0	0
ENSG00000240403.5	KIR3DL2	0.15399	0.261765	0.35325	0.991071428571429	0.987410071942446	CBFB-MYH11_T	0	0
ENSG00000234009.1	RPL5P34	0.15395	0.0170923	0.033775	1	1	CBFB-MYH11_T	0	0
ENSG00000227454.2	MTND4P30	0.15389	0.578254	0.66347	0.455357142857143	0.385791366906475	CBFB-MYH11_T	0	0
ENSG00000101294.18	HM13	0.15382	0.000236969	0.00069764	1	1	CBFB-MYH11_T	0	0
ENSG00000240135.1	PSMD12P1	0.15378	0.359297	0.45603	0.803571428571429	0.777877697841727	CBFB-MYH11_T	0	0
ENSG00000128708.13	HAT1	0.15377	0.000161243	0.00048948	1	1	CBFB-MYH11_T	0	0
ENSG00000229111.1	MED4-AS1	0.15375	0.176752	0.25553	0.928571428571429	0.970323741007194	CBFB-MYH11_T	0	0
ENSG00000216285.5		0.15367	0.102985	0.16145	1	0.982913669064748	CBFB-MYH11_T	0	0
ENSG00000223721.3	UQCRFS1P2	0.15359	0.565482	0.65226	0.410714285714286	0.381294964028777	CBFB-MYH11_T	0	0
ENSG00000270714.1	MICOS10P2	0.15356	0.246756	0.33665	0.875	0.848920863309353	CBFB-MYH11_T	0	0
ENSG00000242125.3	SNHG3	0.15351	0.0276489	0.051594	1	1	CBFB-MYH11_T	0	0
ENSG00000132155.13	RAF1	0.15349	0.00237218	0.0057158	1	1	CBFB-MYH11_T	0	0
ENSG00000134109.11	EDEM1	0.15347	0.00516419	0.011546	1	1	CBFB-MYH11_T	0	0
ENSG00000089820.16	ARHGAP4	0.15338	0.00622279	0.013646	1	1	CBFB-MYH11_T	0	0
ENSG00000243746.1	EEF1A1P10	0.15338	0.0367197	0.066201	1	1	CBFB-MYH11_T	0	0
ENSG00000120899.18	PTK2B	0.15333	0.00130475	0.0033144	1	1	CBFB-MYH11_T	0	0
ENSG00000090520.11	DNAJB11	0.15327	0.00380006	0.0087496	1	1	CBFB-MYH11_T	0	0
ENSG00000134453.16	RBM17	0.15302	1.74699e-05	6.2393e-05	1	1	CBFB-MYH11_T	0	0
ENSG00000255504.2	MTMR12P1	0.15294	0.557088	0.64501	0.419642857142857	0.370503597122302	CBFB-MYH11_T	0	0
ENSG00000077312.9	SNRPA	0.15288	0.00122831	0.0031385	1	1	CBFB-MYH11_T	0	0
ENSG00000199568.1	RNU5A-1	0.15284	0.368397	0.46514	0.973214285714286	0.985611510791367	CBFB-MYH11_T	0	0
ENSG00000253886.1		0.15284	0.418875	0.51578	0.696428571428571	0.578237410071942	CBFB-MYH11_T	0	0
ENSG00000285856.1		0.15283	0.312984	0.40837	0.803571428571429	0.802158273381295	CBFB-MYH11_T	0	0
ENSG00000081791.9	DELE1	0.15273	1.94342e-05	6.8861e-05	1	1	CBFB-MYH11_T	0	0
ENSG00000184014.8	DENND5A	0.15267	0.00828361	0.01768	1	1	CBFB-MYH11_T	0	0
ENSG00000224061.1	SRSF3P4	0.15267	0.291762	0.38594	0.883928571428571	0.787769784172662	CBFB-MYH11_T	0	0
ENSG00000224094.1	RPS24P8	0.15262	0.0693225	0.11474	1	0.99910071942446	CBFB-MYH11_T	0	0
ENSG00000105220.17	GPI	0.15261	0.011471	0.023685	1	1	CBFB-MYH11_T	1	0
ENSG00000228981.3		0.15261	0.0934817	0.14851	1	0.99910071942446	CBFB-MYH11_T	0	0
ENSG00000100983.12	GSS	0.15258	0.000163358	0.00049524	1	1	CBFB-MYH11_T	0	0
ENSG00000105556.11	MIER2	0.15248	0.00675681	0.014696	1	1	CBFB-MYH11_T	0	1
ENSG00000177138.17	FAM9B	0.15248	0.448432	0.54385	0.598214285714286	0.669964028776978	CBFB-MYH11_T	0	0
ENSG00000115421.13	PAPOLG	0.15236	0.00453652	0.010261	1	1	CBFB-MYH11_T	0	0
ENSG00000214019.2	RBM39P1	0.15229	0.090887	0.14494	1	0.99910071942446	CBFB-MYH11_T	0	0
ENSG00000206759.1	RNU6-787P	0.15223	0.417773	0.51464	0.678571428571429	0.738309352517986	CBFB-MYH11_T	0	0
ENSG00000257113.1		0.15222	0.529426	0.61962	0.392857142857143	0.386690647482014	CBFB-MYH11_T	0	0
ENSG00000129636.13	ITFG1	0.15219	4.24339e-05	0.00014212	1	1	CBFB-MYH11_T	1	0
ENSG00000062598.18	ELMO2	0.15218	0.00213712	0.0052009	1	1	CBFB-MYH11_T	0	0
ENSG00000287687.2		0.15217	0.446932	0.54253	0.633928571428571	0.597122302158273	CBFB-MYH11_T	0	0
ENSG00000100938.18	GMPR2	0.15216	1.28131e-06	5.4236e-06	1	1	CBFB-MYH11_T	0	0
ENSG00000163975.12	MELTF	0.15215	0.129983	0.19698	1	1	CBFB-MYH11_T	0	0
ENSG00000286741.1		0.15215	0.400644	0.49782	0.642857142857143	0.668165467625899	CBFB-MYH11_T	0	0
ENSG00000146109.5	ABT1	0.15211	0.000396173	0.0011145	1	1	CBFB-MYH11_T	0	0
ENSG00000010219.13	DYRK4	0.15207	0.00566697	0.012544	1	0.99910071942446	CBFB-MYH11_T	0	0
ENSG00000177600.9	RPLP2	0.15207	0.0169301	0.033507	1	1	CBFB-MYH11_T	1	0
ENSG00000111412.6	SPRING1	0.15205	0.00611054	0.013422	1	1	CBFB-MYH11_T	0	0
ENSG00000251279.1	SMIM15-AS1	0.15205	0.173641	0.25177	0.866071428571429	0.941546762589928	CBFB-MYH11_T	0	0
ENSG00000102898.12	NUTF2	0.15199	0.00069964	0.0018754	1	1	CBFB-MYH11_T	0	0
ENSG00000229672.3		0.15194	0.378469	0.47558	0.830357142857143	0.883093525179856	CBFB-MYH11_T	0	0
ENSG00000174667.4	OR7D4	0.1519	0.513479	0.60517	0.526785714285714	0.518884892086331	CBFB-MYH11_T	0	0
ENSG00000259010.1	NUP50P1	0.15189	0.231132	0.31894	0.9375	0.892985611510791	CBFB-MYH11_T	0	0
ENSG00000279579.3	LINC01666	0.15187	0.603023	0.68493	0.330357142857143	0.347122302158273	CBFB-MYH11_T	0	0
ENSG00000236124.1	HMGN2P23	0.15182	0.409017	0.50612	0.633928571428571	0.554856115107914	CBFB-MYH11_T	0	0
ENSG00000259005.1		0.1518	0.287407	0.38109	0.8125	0.859712230215827	CBFB-MYH11_T	0	0
ENSG00000173275.13	ZNF449	0.15179	0.0177674	0.034956	1	1	CBFB-MYH11_T	0	1
ENSG00000236461.1		0.15178	0.481734	0.57565	0.607142857142857	0.557553956834532	CBFB-MYH11_T	0	0
ENSG00000287095.1		0.15177	0.226626	0.31399	0.955357142857143	0.983812949640288	CBFB-MYH11_T	0	0
ENSG00000241319.1	SETP6	0.15174	0.470189	0.56473	0.598214285714286	0.526978417266187	CBFB-MYH11_T	0	0
ENSG00000157326.19	DHRS4	0.15173	0.00427988	0.0097396	1	1	CBFB-MYH11_T	0	0
ENSG00000230457.3	PA2G4P4	0.1516	0.0187762	0.036697	1	0.998201438848921	CBFB-MYH11_T	0	0
ENSG00000250076.1	MAPRE1P2	0.1516	0.419029	0.51594	0.803571428571429	0.732913669064748	CBFB-MYH11_T	0	0
ENSG00000107223.13	EDF1	0.15156	0.000850227	0.0022436	1	1	CBFB-MYH11_T	0	1
ENSG00000114383.10	TUSC2	0.15156	0.000373919	0.0010573	1	1	CBFB-MYH11_T	0	0
ENSG00000221325.1	MIR1200	0.15155	0.480998	0.57494	0.607142857142857	0.631294964028777	CBFB-MYH11_T	0	0
ENSG00000196531.14	NACA	0.1515	0.00215626	0.0052399	1	1	CBFB-MYH11_T	0	0
ENSG00000275586.1		0.15145	0.337039	0.43344	0.857142857142857	0.887589928057554	CBFB-MYH11_T	0	0
ENSG00000279812.1		0.15142	0.0729924	0.11999	0.991071428571429	0.989208633093525	CBFB-MYH11_T	0	0
ENSG00000223529.1	EEF1A1P8	0.15129	0.056858	0.0969	1	1	CBFB-MYH11_T	0	0
ENSG00000131732.12	ZCCHC9	0.15128	0.000131795	0.00040614	1	1	CBFB-MYH11_T	0	0
ENSG00000141096.6	DPEP3	0.15127	0.477064	0.57123	1	0.996402877697842	CBFB-MYH11_T	0	0
ENSG00000107771.17	CCSER2	0.15123	0.00868204	0.018444	1	1	CBFB-MYH11_T	0	0
ENSG00000232788.1	ITGA6-AS1	0.15123	0.04352	0.076784	0.991071428571429	0.997302158273381	CBFB-MYH11_T	0	0
ENSG00000238186.1		0.15119	0.0429338	0.075872	0.9375	0.994604316546763	CBFB-MYH11_T	0	0
ENSG00000225155.4	TOMM22P5	0.15118	0.425909	0.52253	0.625	0.60521582733813	CBFB-MYH11_T	0	0
ENSG00000258300.2	NUTF2P2	0.15113	0.560366	0.64789	0.321428571428571	0.302158273381295	CBFB-MYH11_T	0	0
ENSG00000215845.11	TSTD1	0.15111	0.0307327	0.056579	1	1	CBFB-MYH11_T	0	0
ENSG00000266555.1	MIR3145	0.15111	0.697277	0.76572	0.223214285714286	0.217625899280576	CBFB-MYH11_T	0	0
ENSG00000200118.1		0.15104	0.423463	0.52014	0.6875	0.723920863309353	CBFB-MYH11_T	0	0
ENSG00000145757.16	SPATA9	0.15102	0.250487	0.34089	0.973214285714286	0.97841726618705	CBFB-MYH11_T	0	0
ENSG00000243859.3	RPL5P17	0.15102	0.10908	0.16961	0.991071428571429	0.997302158273381	CBFB-MYH11_T	0	0
ENSG00000271918.1		0.15099	0.0664393	0.11059	1	0.99910071942446	CBFB-MYH11_T	0	0
ENSG00000154217.15	PITPNC1	0.15098	0.0213473	0.041106	1	1	CBFB-MYH11_T	0	0
ENSG00000146731.11	CCT6A	0.15094	3.54666e-05	0.00012049	1	1	CBFB-MYH11_T	0	0
ENSG00000255063.1	RBMXP3	0.15083	0.317131	0.41275	0.919642857142857	0.802158273381295	CBFB-MYH11_T	0	0
ENSG00000143774.17	GUK1	0.15082	0.0144771	0.029128	1	1	CBFB-MYH11_T	0	0
ENSG00000069869.16	NEDD4	0.1508	0.0454683	0.079846	1	1	CBFB-MYH11_T	0	0
ENSG00000231509.1		0.15077	0.369845	0.46652	0.660714285714286	0.776079136690647	CBFB-MYH11_T	0	0
ENSG00000186076.5		0.15074	0.109211	0.16978	1	0.991906474820144	CBFB-MYH11_T	0	0
ENSG00000244002.1	RPSAP39	0.15072	0.450443	0.5456	0.6875	0.617805755395683	CBFB-MYH11_T	0	0
ENSG00000063438.19	AHRR	0.15069	0.462114	0.55706	0.741071428571429	0.839028776978417	CBFB-MYH11_T	0	1
ENSG00000273243.1		0.15069	0.131162	0.19849	0.910714285714286	0.987410071942446	CBFB-MYH11_T	0	0
ENSG00000231442.3	LARP1BP1	0.15067	0.609685	0.69068	0.3125	0.227517985611511	CBFB-MYH11_T	0	0
ENSG00000257773.1	ST13P3	0.15067	0.0588745	0.099837	0.991071428571429	0.986510791366906	CBFB-MYH11_T	0	0
ENSG00000244349.1		0.15065	0.465156	0.55995	0.642857142857143	0.563848920863309	CBFB-MYH11_T	0	0
ENSG00000263648.1		0.15064	0.233483	0.32168	0.955357142857143	0.951438848920863	CBFB-MYH11_T	0	0
ENSG00000074266.22	EED	0.15062	0.00117026	0.0030015	1	1	CBFB-MYH11_T	0	1
ENSG00000198205.6	ZXDA	0.15061	0.0681621	0.11312	1	1	CBFB-MYH11_T	0	1
ENSG00000182831.12	HAPSTR1	0.15058	0.0421672	0.074699	1	1	CBFB-MYH11_T	0	0
ENSG00000254935.1		0.15058	0.585749	0.66997	0.294642857142857	0.244604316546763	CBFB-MYH11_T	0	0
ENSG00000103522.16	IL21R	0.1505	0.188286	0.26933	1	1	CBFB-MYH11_T	0	0
ENSG00000276029.1	MIR4477A	0.15047	0.559174	0.64688	0.375	0.337230215827338	CBFB-MYH11_T	0	0
ENSG00000128203.7	ASPHD2	0.15046	0.0560829	0.095766	1	1	CBFB-MYH11_T	0	0
ENSG00000198918.8	RPL39	0.15041	0.0175143	0.03452	1	1	CBFB-MYH11_T	0	0
ENSG00000239694.1	RPSAP38	0.15038	0.671593	0.74439	0.214285714285714	0.194244604316547	CBFB-MYH11_T	0	0
ENSG00000038274.17	MAT2B	0.15031	0.0101064	0.021151	1	1	CBFB-MYH11_T	0	0
ENSG00000112335.15	SNX3	0.15023	8.44325e-05	0.00026887	1	1	CBFB-MYH11_T	0	0
ENSG00000253431.1	SRPK2P	0.15023	0.561805	0.64915	0.482142857142857	0.366906474820144	CBFB-MYH11_T	0	0
ENSG00000258451.1	EGILA	0.15023	0.6421	0.71909	0.25	0.231115107913669	CBFB-MYH11_T	0	0
ENSG00000230393.1		0.15011	0.402773	0.49989	0.8125	0.790467625899281	CBFB-MYH11_T	0	0
ENSG00000154845.16	PPP4R1	0.15007	0.000125478	0.00038796	1	1	CBFB-MYH11_T	0	0
ENSG00000264834.1		0.15005	0.57164	0.65768	0.339285714285714	0.360611510791367	CBFB-MYH11_T	0	0
ENSG00000166441.13	RPL27A	0.15002	0.0116281	0.023981	1	1	CBFB-MYH11_T	1	0
ENSG00000241556.1	RPL29P26	0.15001	0.107739	0.1678	1	0.998201438848921	CBFB-MYH11_T	0	0
ENSG00000258856.2		0.15001	0.403342	0.50046	0.669642857142857	0.665467625899281	CBFB-MYH11_T	0	0
ENSG00000253721.1	SUMO2P20	0.14994	0.221597	0.30828	0.821428571428571	0.85431654676259	CBFB-MYH11_T	0	0
ENSG00000068079.8	IFI35	0.14983	0.0274406	0.051263	1	1	CBFB-MYH11_T	0	0
ENSG00000128310.3	GALR3	0.14972	0.358083	0.45473	0.892857142857143	0.803956834532374	CBFB-MYH11_T	0	0
ENSG00000136371.11	MTHFS	0.14972	0.0150029	0.030057	1	1	CBFB-MYH11_T	0	0
ENSG00000110169.11	HPX	0.14971	0.179535	0.2588	0.982142857142857	0.975719424460432	CBFB-MYH11_T	1	0
ENSG00000139880.19	CDH24	0.14968	0.16416	0.24013	1	1	CBFB-MYH11_T	0	0
ENSG00000261620.1	HMGN2P41	0.14968	0.346963	0.44335	0.785714285714286	0.751798561151079	CBFB-MYH11_T	0	0
ENSG00000233971.1	RPS20P10	0.14963	0.161128	0.23638	0.991071428571429	0.991906474820144	CBFB-MYH11_T	0	0
ENSG00000286559.1		0.14962	0.503695	0.59609	0.625	0.619604316546763	CBFB-MYH11_T	0	0
ENSG00000264107.1	MIR4733HG	0.14959	0.0818384	0.13249	1	0.994604316546763	CBFB-MYH11_T	0	0
ENSG00000099869.8	IGF2-AS	0.14945	0.690608	0.7602	0.276785714285714	0.210431654676259	CBFB-MYH11_T	0	0
ENSG00000255014.1	ARL6IP1P3	0.14943	0.396706	0.49387	0.776785714285714	0.700539568345324	CBFB-MYH11_T	0	0
ENSG00000221953.5	LINC02897	0.14942	0.362624	0.45936	0.758928571428571	0.760791366906475	CBFB-MYH11_T	0	0
ENSG00000179981.11	TSHZ1	0.14934	0.0157375	0.031387	1	1	CBFB-MYH11_T	0	1
ENSG00000274898.1		0.14934	0.158171	0.23275	0.901785714285714	0.928057553956835	CBFB-MYH11_T	0	0
ENSG00000223714.1	LINC02601	0.14927	0.185998	0.26667	0.901785714285714	0.89478417266187	CBFB-MYH11_T	0	0
ENSG00000125952.20	MAX	0.14926	0.000215018	0.00063793	1	1	CBFB-MYH11_T	0	1
ENSG00000148303.17	RPL7A	0.14925	0.00303479	0.0071469	1	1	CBFB-MYH11_T	0	1
ENSG00000162804.14	SNED1	0.14925	0.160151	0.23523	1	1	CBFB-MYH11_T	0	0
ENSG00000182054.10	IDH2	0.14925	0.00197278	0.0048317	1	1	CBFB-MYH11_T	1	0
ENSG00000275681.1		0.1492	0.602479	0.68445	0.3125	0.261690647482014	CBFB-MYH11_T	0	0
ENSG00000207172.1	RNU6-1162P	0.14918	0.668816	0.7421	0.223214285714286	0.281474820143885	CBFB-MYH11_T	0	0
ENSG00000233990.1		0.14918	0.244452	0.3341	0.955357142857143	0.931654676258993	CBFB-MYH11_T	0	0
ENSG00000159461.15	AMFR	0.14914	0.00480935	0.010812	1	1	CBFB-MYH11_T	0	0
ENSG00000183735.11	TBK1	0.14909	0.0129986	0.026476	1	1	CBFB-MYH11_T	0	0
ENSG00000145592.14	RPL37	0.14905	0.0178787	0.035149	1	1	CBFB-MYH11_T	0	0
ENSG00000279317.2		0.14901	0.353511	0.45006	0.821428571428571	0.761690647482014	CBFB-MYH11_T	0	0
ENSG00000211699.2	TRGV3	0.14899	0.168352	0.2452	0.991071428571429	0.993705035971223	CBFB-MYH11_T	0	0
ENSG00000248781.1	PSMC1P4	0.14893	0.330553	0.42693	0.839285714285714	0.803956834532374	CBFB-MYH11_T	0	0
ENSG00000241685.10	ARPC1A	0.1489	0.00214275	0.0052108	1	1	CBFB-MYH11_T	0	0
ENSG00000263528.8	IKBKE	0.1489	0.011477	0.023694	1	1	CBFB-MYH11_T	0	0
ENSG00000235863.4	B3GALT4	0.14888	0.0202138	0.039175	1	1	CBFB-MYH11_T	0	0
ENSG00000171792.11	RHNO1	0.14884	0.000770533	0.0020507	1	1	CBFB-MYH11_T	0	0
ENSG00000213650.3		0.14883	0.176865	0.25567	0.910714285714286	0.955935251798561	CBFB-MYH11_T	0	0
ENSG00000108799.13	EZH1	0.14875	0.00137298	0.0034724	1	1	CBFB-MYH11_T	0	1
ENSG00000158480.11	SPATA2	0.14871	0.0344525	0.062563	1	1	CBFB-MYH11_T	0	0
ENSG00000102158.20	MAGT1	0.14867	0.00091218	0.0023938	1	1	CBFB-MYH11_T	0	0
ENSG00000218189.4	POM121L14P	0.14857	0.436106	0.53223	0.6875	0.703237410071942	CBFB-MYH11_T	0	0
ENSG00000110756.18	HPS5	0.14851	0.00313078	0.0073479	1	1	CBFB-MYH11_T	0	0
ENSG00000276575.1	MIR6895	0.14848	0.3593	0.45603	0.714285714285714	0.765287769784173	CBFB-MYH11_T	0	0
ENSG00000198498.10	TMA16	0.14847	0.00540094	0.012017	1	1	CBFB-MYH11_T	0	0
ENSG00000286145.2		0.14844	0.24893	0.33922	0.991071428571429	0.994604316546763	CBFB-MYH11_T	0	0
ENSG00000054983.17	GALC	0.14839	0.0447544	0.078729	1	1	CBFB-MYH11_T	0	0
ENSG00000204099.12	NEU4	0.14837	0.468056	0.56284	1	0.994604316546763	CBFB-MYH11_T	0	0
ENSG00000286151.1		0.14833	0.525585	0.61622	0.910714285714286	0.866007194244604	CBFB-MYH11_T	0	0
ENSG00000253284.2		0.14832	0.290347	0.38443	0.973214285714286	0.959532374100719	CBFB-MYH11_T	0	0
ENSG00000284299.1		0.14832	0.368268	0.46505	0.776785714285714	0.821043165467626	CBFB-MYH11_T	0	0
ENSG00000177879.17	AP3S1	0.14824	0.00211544	0.0051542	1	1	CBFB-MYH11_T	0	0
ENSG00000226251.6	LINC02608	0.14824	0.252883	0.34355	0.973214285714286	0.91726618705036	CBFB-MYH11_T	0	0
ENSG00000286381.1	NHIP	0.14823	0.604733	0.6864	0.732142857142857	0.783273381294964	CBFB-MYH11_T	0	0
ENSG00000238685.1		0.14821	0.71384	0.77889	0.3125	0.315647482014388	CBFB-MYH11_T	0	0
ENSG00000175390.15	EIF3F	0.14818	0.00036189	0.0010264	1	1	CBFB-MYH11_T	0	0
ENSG00000234797.5	RPS3AP6	0.14811	0.0426515	0.075431	1	1	CBFB-MYH11_T	0	0
ENSG00000236232.1	MTCYBP24	0.14806	0.551789	0.64003	0.392857142857143	0.345323741007194	CBFB-MYH11_T	0	0
ENSG00000138814.17	PPP3CA	0.14804	0.000329037	0.00094106	1	1	CBFB-MYH11_T	0	1
ENSG00000079432.7	CIC	0.14802	0.00168861	0.0041892	1	1	CBFB-MYH11_T	0	1
ENSG00000232952.1		0.14801	0.117959	0.18139	0.982142857142857	0.993705035971223	CBFB-MYH11_T	0	0
