## Appendix 1, DEG for "Mapping AML heterogeneity – multi-cohort transcriptomic analysis identifies novel clusters and divergent ex-vivo drug responses" (part 2 of 3)

### Sheet: CBFB-MYH11_T (continued)
ensembl_id	hgnc_symbol	log2FoldChange	pvalue	padj	pct.in	pct.out	cluster	surface_protein	transcription_factor
ENSG00000055950.16	MRPL43	0.14796	0.000443964	0.0012379	1	1	CBFB-MYH11_T	0	0
ENSG00000223571.6	DHRSX-IT1	0.14791	0.184837	0.26528	0.955357142857143	0.983812949640288	CBFB-MYH11_T	0	0
ENSG00000169314.15	C22orf15	0.14789	0.11729	0.18052	0.991071428571429	0.99910071942446	CBFB-MYH11_T	0	0
ENSG00000115649.16	CNPPD1	0.14786	0.000423525	0.0011854	1	1	CBFB-MYH11_T	0	0
ENSG00000080546.13	SESN1	0.14783	0.108083	0.16826	1	1	CBFB-MYH11_T	0	0
ENSG00000287411.1		0.14781	0.726078	0.78878	0.196428571428571	0.162769784172662	CBFB-MYH11_T	0	0
ENSG00000270781.1		0.14772	0.318745	0.41448	0.991071428571429	0.995503597122302	CBFB-MYH11_T	0	0
ENSG00000227008.2	RPS24P19	0.14769	0.0437337	0.077133	1	1	CBFB-MYH11_T	0	0
ENSG00000143515.19	ATP8B2	0.14764	0.051057	0.088259	1	1	CBFB-MYH11_T	0	0
ENSG00000134440.12	NARS1	0.14762	0.000125462	0.00038794	1	1	CBFB-MYH11_T	0	0
ENSG00000198363.18	ASPH	0.14748	0.0266326	0.049955	1	1	CBFB-MYH11_T	1	0
ENSG00000105856.14	HBP1	0.14744	0.0403315	0.071918	1	1	CBFB-MYH11_T	0	1
ENSG00000143412.10	ANXA9	0.14744	0.024689	0.046718	1	1	CBFB-MYH11_T	0	0
ENSG00000261273.1		0.14737	0.59526	0.67824	0.330357142857143	0.298561151079137	CBFB-MYH11_T	0	0
ENSG00000124795.17	DEK	0.14736	0.00116821	0.0029971	1	1	CBFB-MYH11_T	0	1
ENSG00000172746.6	RPL12P13	0.14736	0.214119	0.29972	0.866071428571429	0.912769784172662	CBFB-MYH11_T	0	0
ENSG00000068024.17	HDAC4	0.14729	0.0293753	0.054402	1	1	CBFB-MYH11_T	0	1
ENSG00000282924.1		0.14729	0.557581	0.64547	0.410714285714286	0.364208633093525	CBFB-MYH11_T	0	0
ENSG00000228028.2		0.14709	0.118272	0.18181	0.973214285714286	0.989208633093525	CBFB-MYH11_T	0	0
ENSG00000117697.15	NSL1	0.14702	9.45196e-05	0.00029864	1	1	CBFB-MYH11_T	0	0
ENSG00000119414.12	PPP6C	0.14702	0.000357576	0.0010151	1	1	CBFB-MYH11_T	0	0
ENSG00000242252.2	BGLAP	0.147	0.138575	0.20812	0.973214285714286	0.975719424460432	CBFB-MYH11_T	0	0
ENSG00000213431.4	ABRAXAS1P1	0.14696	0.549413	0.63791	0.482142857142857	0.387589928057554	CBFB-MYH11_T	0	0
ENSG00000244052.1	RPL5P24	0.14695	0.144773	0.21593	1	0.990107913669065	CBFB-MYH11_T	0	0
ENSG00000231531.5	HINT1P1	0.14694	0.189187	0.2704	0.928571428571429	0.910071942446043	CBFB-MYH11_T	0	0
ENSG00000213117.4	MEMO1P2	0.1469	0.392387	0.48945	0.8125	0.675359712230216	CBFB-MYH11_T	0	0
ENSG00000113384.14	GOLPH3	0.14686	0.00151603	0.0037993	1	1	CBFB-MYH11_T	0	0
ENSG00000239351.1	NPM1P29	0.14686	0.233144	0.32127	0.973214285714286	0.975719424460432	CBFB-MYH11_T	0	0
ENSG00000158796.17	DEDD	0.14682	5.058e-05	0.00016756	1	1	CBFB-MYH11_T	0	0
ENSG00000176243.9	CDV3P1	0.14682	0.501762	0.59447	0.696428571428571	0.589928057553957	CBFB-MYH11_T	0	0
ENSG00000116030.17	SUMO1	0.14681	0.000632996	0.001713	1	1	CBFB-MYH11_T	0	1
ENSG00000108639.8	SYNGR2	0.14669	0.00262933	0.0062751	1	1	CBFB-MYH11_T	0	0
ENSG00000244086.1		0.14663	0.16548	0.24177	1	0.994604316546763	CBFB-MYH11_T	0	0
ENSG00000125611.15	CHCHD5	0.14661	0.0107673	0.022385	1	1	CBFB-MYH11_T	0	0
ENSG00000168028.14	RPSA	0.14659	0.00756213	0.01629	1	1	CBFB-MYH11_T	0	0
ENSG00000223973.2	PAFAH1B1P2	0.14659	0.328775	0.42506	0.830357142857143	0.871402877697842	CBFB-MYH11_T	0	0
ENSG00000257074.3	RPL29P33	0.14659	0.161426	0.23676	1	0.996402877697842	CBFB-MYH11_T	0	0
ENSG00000137947.12	GTF2B	0.14658	0.0113763	0.023509	1	1	CBFB-MYH11_T	0	1
ENSG00000160439.16	RDH13	0.14657	0.0570313	0.097134	1	1	CBFB-MYH11_T	0	0
ENSG00000224795.3	NTM-AS1	0.14653	0.726675	0.78935	0.214285714285714	0.192446043165468	CBFB-MYH11_T	0	0
ENSG00000187172.15	BAGE2	0.14651	0.494831	0.58793	0.785714285714286	0.694244604316547	CBFB-MYH11_T	0	0
ENSG00000240477.1	EIF3JP2	0.14645	0.459024	0.55421	0.660714285714286	0.589928057553957	CBFB-MYH11_T	0	0
ENSG00000135424.18	ITGA7	0.14636	0.244661	0.33431	1	0.99910071942446	CBFB-MYH11_T	1	0
ENSG00000259707.1		0.14631	0.179383	0.25864	0.866071428571429	0.898381294964029	CBFB-MYH11_T	0	0
ENSG00000231767.4	RPS27AP5	0.14629	0.147872	0.21975	1	0.99910071942446	CBFB-MYH11_T	0	0
ENSG00000269506.2		0.14629	0.146024	0.21745	1	1	CBFB-MYH11_T	0	0
ENSG00000228110.4	ST13P19	0.14627	0.063696	0.10673	1	0.982913669064748	CBFB-MYH11_T	0	0
ENSG00000143198.13	MGST3	0.14623	0.014337	0.028887	1	1	CBFB-MYH11_T	0	0
ENSG00000225846.4	RPL36P8	0.14618	0.666984	0.74054	0.223214285714286	0.200539568345324	CBFB-MYH11_T	0	0
ENSG00000212932.3	RPL23AP4	0.14617	0.599329	0.68186	0.348214285714286	0.293165467625899	CBFB-MYH11_T	0	0
ENSG00000145494.12	NDUFS6	0.14616	0.00282993	0.0067076	1	1	CBFB-MYH11_T	0	0
ENSG00000270400.1		0.14616	0.635596	0.71339	0.339285714285714	0.252697841726619	CBFB-MYH11_T	0	0
ENSG00000126602.11	TRAP1	0.14613	0.0113192	0.023399	1	1	CBFB-MYH11_T	1	0
ENSG00000102189.17	EEA1	0.14611	0.0343002	0.062326	1	1	CBFB-MYH11_T	0	1
ENSG00000153443.13	UBALD1	0.14609	0.0142158	0.02868	1	1	CBFB-MYH11_T	0	0
ENSG00000278588.2	H2BC10	0.14606	0.49331	0.58654	0.928571428571429	0.821942446043165	CBFB-MYH11_T	0	0
ENSG00000130638.17	ATXN10	0.14603	0.000230276	0.00067954	1	1	CBFB-MYH11_T	0	0
ENSG00000272602.6	ZNF595	0.14603	0.429577	0.5259	1	0.998201438848921	CBFB-MYH11_T	0	1
ENSG00000287643.1		0.14603	0.264822	0.35663	0.964285714285714	0.985611510791367	CBFB-MYH11_T	0	0
ENSG00000238166.2		0.14599	0.458684	0.55392	0.633928571428571	0.585431654676259	CBFB-MYH11_T	0	0
ENSG00000185122.11	HSF1	0.14597	0.000755247	0.0020137	1	1	CBFB-MYH11_T	0	1
ENSG00000263712.1	MIR4639	0.14597	0.228037	0.31555	0.9375	0.967625899280576	CBFB-MYH11_T	0	0
ENSG00000084090.13	STARD7	0.14592	0.000286603	0.00082931	1	1	CBFB-MYH11_T	0	0
ENSG00000271268.1		0.1459	0.130995	0.19828	0.982142857142857	0.975719424460432	CBFB-MYH11_T	0	0
ENSG00000183684.8	ALYREF	0.14585	0.0020826	0.0050804	1	1	CBFB-MYH11_T	0	0
ENSG00000218890.1	NUFIP1P1	0.14583	0.285754	0.37943	0.9375	0.843525179856115	CBFB-MYH11_T	0	0
ENSG00000264635.1		0.14573	0.331118	0.42752	0.919642857142857	0.888489208633094	CBFB-MYH11_T	0	0
ENSG00000175029.17	CTBP2	0.14571	0.00644769	0.014092	1	1	CBFB-MYH11_T	0	1
ENSG00000153044.10	CENPH	0.14569	0.0287158	0.053341	1	1	CBFB-MYH11_T	0	0
ENSG00000271727.2		0.14567	0.187027	0.2678	0.946428571428571	0.918165467625899	CBFB-MYH11_T	0	0
ENSG00000280079.1		0.14567	0.257088	0.34822	0.964285714285714	0.964028776978417	CBFB-MYH11_T	0	0
ENSG00000286009.2		0.14566	0.604187	0.68593	0.607142857142857	0.543165467625899	CBFB-MYH11_T	0	0
ENSG00000126067.12	PSMB2	0.14563	0.000189257	0.00056721	1	1	CBFB-MYH11_T	0	0
ENSG00000281491.1	DNAJB5-DT	0.14562	0.41417	0.51114	0.732142857142857	0.858812949640288	CBFB-MYH11_T	0	0
ENSG00000214457.3	RPL7P29	0.14561	0.720042	0.78381	0.232142857142857	0.162769784172662	CBFB-MYH11_T	0	0
ENSG00000234817.2	ECI2-DT	0.14554	0.160503	0.23563	0.973214285714286	0.991906474820144	CBFB-MYH11_T	0	0
ENSG00000101109.12	STK4	0.14552	0.00364747	0.0084285	1	1	CBFB-MYH11_T	0	0
ENSG00000171621.14	SPSB1	0.14551	0.348987	0.44543	1	0.997302158273381	CBFB-MYH11_T	0	0
ENSG00000122180.5	MYOG	0.1455	0.65573	0.73087	0.303571428571429	0.27158273381295	CBFB-MYH11_T	0	1
ENSG00000134318.14	ROCK2	0.1455	0.0173006	0.034144	1	1	CBFB-MYH11_T	0	0
ENSG00000166126.11	AMN	0.1455	0.231967	0.31995	1	0.99910071942446	CBFB-MYH11_T	0	0
ENSG00000111843.14	TMEM14C	0.14547	0.0128176	0.026146	1	1	CBFB-MYH11_T	0	0
ENSG00000198912.11	C1orf174	0.14546	0.000519167	0.0014276	1	1	CBFB-MYH11_T	0	0
ENSG00000229832.1		0.14543	0.131585	0.19903	0.946428571428571	0.996402877697842	CBFB-MYH11_T	0	0
ENSG00000049192.15	ADAMTS6	0.1454	0.296751	0.39125	1	0.998201438848921	CBFB-MYH11_T	0	0
ENSG00000122882.11	ECD	0.1454	0.00135979	0.0034412	1	1	CBFB-MYH11_T	0	0
ENSG00000248774.1		0.14539	0.221026	0.30764	0.9375	0.987410071942446	CBFB-MYH11_T	0	0
ENSG00000166845.15	C18orf54	0.14537	0.0514983	0.088945	1	1	CBFB-MYH11_T	0	0
ENSG00000066136.20	NFYC	0.14527	9.84646e-05	0.00031027	1	1	CBFB-MYH11_T	0	1
ENSG00000072803.17	FBXW11	0.14521	0.00125172	0.0031918	1	1	CBFB-MYH11_T	0	0
ENSG00000099904.16	ZDHHC8	0.14521	0.00320563	0.0075026	1	1	CBFB-MYH11_T	0	0
ENSG00000239128.1	SNORD13P3	0.14516	0.292064	0.38618	0.8125	0.816546762589928	CBFB-MYH11_T	0	0
ENSG00000237039.1	RPS28P4	0.14512	0.138273	0.20773	1	0.99910071942446	CBFB-MYH11_T	0	0
ENSG00000099331.13	MYO9B	0.14506	0.000452879	0.0012612	1	1	CBFB-MYH11_T	0	0
ENSG00000177606.8	JUN	0.14501	0.278855	0.37203	1	1	CBFB-MYH11_T	0	1
ENSG00000238165.1		0.145	0.162029	0.23758	0.9375	0.919964028776978	CBFB-MYH11_T	0	0
ENSG00000232112.3	TMA7	0.14481	0.00641834	0.014033	1	1	CBFB-MYH11_T	0	0
ENSG00000133858.17	ZFC3H1	0.14476	0.00364205	0.0084178	1	1	CBFB-MYH11_T	0	0
ENSG00000139921.13	TMX1	0.14471	0.00341009	0.0079308	1	1	CBFB-MYH11_T	0	0
ENSG00000136152.15	COG3	0.1447	0.000112275	0.00035047	1	1	CBFB-MYH11_T	0	0
ENSG00000129566.13	TEP1	0.14468	0.00795189	0.017042	1	1	CBFB-MYH11_T	0	0
ENSG00000147669.11	POLR2K	0.14468	0.000707754	0.0018957	1	1	CBFB-MYH11_T	0	1
ENSG00000061794.13	MRPS35	0.14463	0.000106511	0.00033353	1	1	CBFB-MYH11_T	0	0
ENSG00000106609.16	TMEM248	0.14463	2.8743e-05	9.9247e-05	1	1	CBFB-MYH11_T	0	0
ENSG00000255725.2	TDGP1	0.14456	0.169108	0.24613	0.919642857142857	0.928057553956835	CBFB-MYH11_T	0	0
ENSG00000161203.13	AP2M1	0.14455	0.00030192	0.0008697	1	1	CBFB-MYH11_T	0	0
ENSG00000276282.1		0.14455	0.135081	0.20365	0.964285714285714	0.97841726618705	CBFB-MYH11_T	0	0
ENSG00000237135.1	DDX10P1	0.14453	0.294219	0.38852	0.946428571428571	0.983812949640288	CBFB-MYH11_T	0	0
ENSG00000248192.1	ATG10-AS1	0.14447	0.485958	0.57978	0.508928571428571	0.553057553956835	CBFB-MYH11_T	0	0
ENSG00000250994.1		0.14447	0.510629	0.60243	0.535714285714286	0.477517985611511	CBFB-MYH11_T	0	0
ENSG00000233254.1	RPL21P134	0.14445	0.127676	0.19391	0.991071428571429	0.987410071942446	CBFB-MYH11_T	0	0
ENSG00000278845.5	MRPL45	0.14444	0.000637129	0.0017221	1	1	CBFB-MYH11_T	0	0
ENSG00000233229.1	CNOT7P1	0.14438	0.184588	0.26498	0.919642857142857	0.932553956834532	CBFB-MYH11_T	0	0
ENSG00000259677.1		0.14435	0.108614	0.16899	0.982142857142857	0.988309352517986	CBFB-MYH11_T	0	0
ENSG00000160948.14	VPS28	0.14433	0.0017907	0.0044216	1	1	CBFB-MYH11_T	0	0
ENSG00000151650.8	VENTX	0.14432	0.43926	0.53524	1	0.991906474820144	CBFB-MYH11_T	0	1
ENSG00000236242.1	MYO16-AS1	0.14428	0.506846	0.59897	0.714285714285714	0.673561151079137	CBFB-MYH11_T	0	0
ENSG00000260619.1		0.14422	0.321802	0.41768	0.8125	0.824640287769784	CBFB-MYH11_T	0	0
ENSG00000157191.20	NECAP2	0.14421	0.00113214	0.0029135	1	1	CBFB-MYH11_T	0	0
ENSG00000228060.3	PABPC4-AS1	0.14419	0.128585	0.19516	0.973214285714286	0.998201438848921	CBFB-MYH11_T	0	0
ENSG00000251562.8	MALAT1	0.14417	0.138847	0.20846	1	1	CBFB-MYH11_T	0	0
ENSG00000237450.5	RPL23AP71	0.14415	0.524197	0.61495	0.598214285714286	0.555755395683453	CBFB-MYH11_T	0	0
ENSG00000277545.1		0.14412	0.306308	0.40126	0.928571428571429	0.908273381294964	CBFB-MYH11_T	0	0
ENSG00000259299.1		0.14411	0.361416	0.45815	0.803571428571429	0.821043165467626	CBFB-MYH11_T	0	0
ENSG00000196604.13	POTEF	0.14398	0.199466	0.28275	0.973214285714286	0.971223021582734	CBFB-MYH11_T	0	0
ENSG00000232551.2	MTCO1P14	0.14395	0.631792	0.70996	0.491071428571429	0.436151079136691	CBFB-MYH11_T	0	0
ENSG00000119403.15	PHF19	0.14383	0.00125221	0.0031929	1	1	CBFB-MYH11_T	0	1
ENSG00000238116.2	RAD21P1	0.14382	0.28687	0.38049	0.9375	0.919964028776978	CBFB-MYH11_T	0	0
ENSG00000239253.1	RPS4XP23	0.14378	0.549104	0.63769	0.464285714285714	0.413669064748201	CBFB-MYH11_T	0	0
ENSG00000230510.7	PPP5D1P	0.14377	0.0593212	0.10046	1	1	CBFB-MYH11_T	0	0
ENSG00000220412.1	PTPN11P3	0.1437	0.351814	0.44825	0.910714285714286	0.866906474820144	CBFB-MYH11_T	0	0
ENSG00000213051.3	RPL5P5	0.14369	0.111731	0.17301	1	0.998201438848921	CBFB-MYH11_T	0	0
ENSG00000244021.4	RPL21P53	0.14369	0.247048	0.33696	0.928571428571429	0.927158273381295	CBFB-MYH11_T	0	0
ENSG00000145390.11	USP53	0.14368	0.133513	0.20159	1	1	CBFB-MYH11_T	0	0
ENSG00000123609.11	NMI	0.14367	0.000546426	0.0014973	1	1	CBFB-MYH11_T	0	0
ENSG00000266313.2		0.14366	0.0858554	0.1381	1	0.990107913669065	CBFB-MYH11_T	0	0
ENSG00000211846.1	TRAJ43	0.14365	0.605259	0.68684	0.330357142857143	0.328237410071942	CBFB-MYH11_T	0	0
ENSG00000239830.1	RPS4XP22	0.14364	0.206698	0.29112	1	0.996402877697842	CBFB-MYH11_T	0	0
ENSG00000254915.1		0.14364	0.378672	0.47571	0.821428571428571	0.817446043165468	CBFB-MYH11_T	0	0
ENSG00000161016.18	RPL8	0.14361	0.0110196	0.022857	1	1	CBFB-MYH11_T	0	0
ENSG00000160785.13	SLC25A44	0.1436	0.00199939	0.0048917	1	1	CBFB-MYH11_T	0	0
ENSG00000237528.1	UQCR10P1	0.14357	0.565952	0.65265	0.383928571428571	0.299460431654676	CBFB-MYH11_T	0	0
ENSG00000162341.18	TPCN2	0.14356	0.00682941	0.014843	1	1	CBFB-MYH11_T	0	0
ENSG00000063978.16	RNF4	0.14352	0.00172831	0.0042792	1	1	CBFB-MYH11_T	0	1
ENSG00000207435.1	RNU6-114P	0.14351	0.707632	0.77374	0.205357142857143	0.192446043165468	CBFB-MYH11_T	0	0
ENSG00000197265.9	GTF2E2	0.14348	0.000289075	0.0008358	1	1	CBFB-MYH11_T	0	1
ENSG00000249664.1		0.14346	0.368926	0.46563	0.794642857142857	0.83273381294964	CBFB-MYH11_T	0	0
ENSG00000240881.1		0.14345	0.636333	0.71402	0.303571428571429	0.263489208633094	CBFB-MYH11_T	0	0
ENSG00000229795.2	RPS21P1	0.14343	0.501779	0.59447	0.383928571428571	0.45863309352518	CBFB-MYH11_T	0	0
ENSG00000008083.14	JARID2	0.14338	0.0383199	0.068773	1	1	CBFB-MYH11_T	0	1
ENSG00000214784.4	RPS3AP21	0.14338	0.101157	0.15894	1	1	CBFB-MYH11_T	0	0
ENSG00000126822.17	PLEKHG3	0.14336	0.258357	0.34963	1	1	CBFB-MYH11_T	0	0
ENSG00000241764.4	CBLL1-AS1	0.14336	0.0283715	0.052785	1	0.99910071942446	CBFB-MYH11_T	0	0
ENSG00000198399.15	ITSN2	0.1433	0.00574376	0.012694	1	1	CBFB-MYH11_T	0	0
ENSG00000278311.5	GGNBP2	0.1433	0.00725402	0.015682	1	1	CBFB-MYH11_T	0	0
ENSG00000263608.2	RN7SL353P	0.14326	0.60757	0.68889	0.294642857142857	0.274280575539568	CBFB-MYH11_T	0	0
ENSG00000173614.14	NMNAT1	0.14325	0.057043	0.09715	1	1	CBFB-MYH11_T	0	0
ENSG00000090376.11	IRAK3	0.14318	0.0374574	0.067405	1	1	CBFB-MYH11_T	0	1
ENSG00000182759.4	MAFA	0.1431	0.44259	0.53837	0.803571428571429	0.878597122302158	CBFB-MYH11_T	0	1
ENSG00000187676.8	B3GLCT	0.1431	0.013957	0.028226	1	1	CBFB-MYH11_T	0	0
ENSG00000231579.3	RPL7P21	0.14308	0.23578	0.32426	0.964285714285714	0.982913669064748	CBFB-MYH11_T	0	0
ENSG00000204177.10	BMS1P1	0.14302	0.142692	0.21331	1	1	CBFB-MYH11_T	0	0
ENSG00000283005.1	CDC27P3	0.14301	0.332089	0.42856	0.821428571428571	0.801258992805755	CBFB-MYH11_T	0	0
ENSG00000182827.9	ACBD3	0.14296	0.00465533	0.010501	1	1	CBFB-MYH11_T	0	0
ENSG00000233543.1	CHTF8P1	0.14283	0.317648	0.41328	0.839285714285714	0.85341726618705	CBFB-MYH11_T	0	0
ENSG00000273882.1	MIR8066	0.14281	0.627708	0.70643	0.285714285714286	0.280575539568345	CBFB-MYH11_T	0	0
ENSG00000123416.15	TUBA1B	0.1428	0.0310001	0.057026	1	1	CBFB-MYH11_T	0	0
ENSG00000272142.4		0.14277	0.0443211	0.078061	1	0.99910071942446	CBFB-MYH11_T	0	0
ENSG00000152240.13	HAUS1	0.14276	0.00134839	0.0034153	1	1	CBFB-MYH11_T	0	0
ENSG00000225611.1	CCDC13-AS2	0.14273	0.178305	0.25733	1	0.973920863309353	CBFB-MYH11_T	0	0
ENSG00000138834.14	MAPK8IP3	0.14272	0.00788409	0.016909	1	1	CBFB-MYH11_T	0	0
ENSG00000168453.15	HR	0.14271	0.409279	0.50634	0.955357142857143	0.964928057553957	CBFB-MYH11_T	0	1
ENSG00000287135.1		0.14268	0.690819		0.196428571428571	0.185251798561151	CBFB-MYH11_T	0	0
ENSG00000268222.1	EEF1A1P7	0.14264	0.12277	0.1876	1	1	CBFB-MYH11_T	0	0
ENSG00000234066.1	TAS2R62P	0.14259	0.428958	0.52532	0.767857142857143	0.75	CBFB-MYH11_T	0	0
ENSG00000099875.15	MKNK2	0.14253	0.0314143	0.057694	1	1	CBFB-MYH11_T	0	0
ENSG00000214456.8	PLIN5	0.14253	0.300768	0.39542	0.991071428571429	0.996402877697842	CBFB-MYH11_T	0	0
ENSG00000146426.18	TIAM2	0.14251	0.0977682	0.15434	0.991071428571429	1	CBFB-MYH11_T	0	0
ENSG00000233877.2		0.14251	0.382248	0.47918	0.848214285714286	0.887589928057554	CBFB-MYH11_T	0	0
ENSG00000196683.11	TOMM7	0.14244	0.0140297	0.028359	1	1	CBFB-MYH11_T	0	0
ENSG00000227421.2	LINC01724	0.14234	0.785671	0.83827	0.151785714285714	0.188848920863309	CBFB-MYH11_T	0	0
ENSG00000196535.17	MYO18A	0.14229	0.00904123	0.019124	1	1	CBFB-MYH11_T	0	0
ENSG00000167216.17	KATNAL2	0.14226	0.0739702	0.12139	1	0.99910071942446	CBFB-MYH11_T	0	0
ENSG00000128052.10	KDR	0.14225	0.566556	0.65319	0.883928571428571	0.835431654676259	CBFB-MYH11_T	0	0
ENSG00000147251.15	DOCK11	0.14225	0.00410791	0.0093934	1	1	CBFB-MYH11_T	0	0
ENSG00000220749.4	RPL21P28	0.14225	0.0652584	0.10896	1	1	CBFB-MYH11_T	0	0
ENSG00000162419.13	GMEB1	0.14223	0.0013316	0.0033769	1	1	CBFB-MYH11_T	0	1
ENSG00000230665.3	THAP12P1	0.14214	0.280579	0.37403	0.821428571428571	0.869604316546763	CBFB-MYH11_T	0	0
ENSG00000023572.10	GLRX2	0.14207	4.61772e-05	0.00015397	1	1	CBFB-MYH11_T	0	0
ENSG00000181358.3	CTAGE10P	0.14203	0.44362	0.53934	0.660714285714286	0.628597122302158	CBFB-MYH11_T	0	0
ENSG00000270116.1		0.14203	0.196779	0.27959	0.964285714285714	0.989208633093525	CBFB-MYH11_T	0	0
ENSG00000229154.2	KCNQ5-AS1	0.14202	0.28652	0.38015	0.964285714285714	0.972122302158273	CBFB-MYH11_T	0	0
ENSG00000139343.10	SNRPF	0.14197	0.00317166	0.0074306	1	1	CBFB-MYH11_T	0	0
ENSG00000156136.10	DCK	0.14197	0.00457374	0.010335	1	1	CBFB-MYH11_T	0	0
ENSG00000223668.1	EEF1A1P24	0.14195	0.114693	0.177	1	1	CBFB-MYH11_T	0	0
ENSG00000230809.1	RPS6P15	0.14192	0.70229	0.7695	0.383928571428571	0.254496402877698	CBFB-MYH11_T	0	0
ENSG00000280351.2		0.14184	0.0634473	0.10637	1	1	CBFB-MYH11_T	0	0
ENSG00000147123.11	NDUFB11	0.14179	0.0107092	0.022273	1	1	CBFB-MYH11_T	0	0
ENSG00000254336.1		0.14179	0.540004	0.62942	0.705357142857143	0.56205035971223	CBFB-MYH11_T	0	0
ENSG00000240489.1	SETP14	0.14178	0.0153773	0.030741	1	1	CBFB-MYH11_T	0	0
ENSG00000111300.10	NAA25	0.14177	0.00440398	0.0099907	1	1	CBFB-MYH11_T	0	0
ENSG00000139496.16	NUP58	0.14168	0.0113909	0.023533	1	1	CBFB-MYH11_T	0	0
ENSG00000189067.13	LITAF	0.14166	0.069793	0.1154	1	1	CBFB-MYH11_T	0	0
ENSG00000143418.20	CERS2	0.14163	5.47029e-05	0.00018022	1	1	CBFB-MYH11_T	0	1
ENSG00000257261.6	SLC38A4-AS1	0.14159	0.0379389	0.068181	1	1	CBFB-MYH11_T	0	0
ENSG00000163602.11	RYBP	0.14158	0.0400956	0.071556	1	1	CBFB-MYH11_T	0	1
ENSG00000222650.1	RNU2-70P	0.14156	0.319505	0.41527	0.758928571428571	0.827338129496403	CBFB-MYH11_T	0	0
ENSG00000234322.1	ST13P18	0.14152	0.0810185	0.13136	0.982142857142857	0.988309352517986	CBFB-MYH11_T	0	0
ENSG00000124549.14	BTN2A3P	0.14146	0.0549271	0.094054	1	0.99910071942446	CBFB-MYH11_T	0	0
ENSG00000177954.14	RPS27	0.14139	0.0323747	0.059229	1	1	CBFB-MYH11_T	0	0
ENSG00000067900.8	ROCK1	0.14131	0.0108625	0.02257	1	1	CBFB-MYH11_T	0	0
ENSG00000150779.12	TIMM8B	0.14123	0.022479	0.043036	1	1	CBFB-MYH11_T	0	0
ENSG00000119004.16	CYP20A1	0.14119	0.000676368	0.001818	1	1	CBFB-MYH11_T	0	0
ENSG00000223945.2	RPL6P31	0.14118	0.281378	0.37481	0.857142857142857	0.860611510791367	CBFB-MYH11_T	0	0
ENSG00000205334.2	LINC01460	0.14111	0.599774	0.68228	0.285714285714286	0.321043165467626	CBFB-MYH11_T	0	0
ENSG00000114209.15	PDCD10	0.14106	0.00266206	0.0063453	1	1	CBFB-MYH11_T	0	0
ENSG00000265778.3	ZNF516-AS1	0.14104	0.143233	0.21403	1	0.995503597122302	CBFB-MYH11_T	0	0
ENSG00000285991.1		0.14101	0.172785	0.25067	0.9375	0.967625899280576	CBFB-MYH11_T	0	0
ENSG00000114744.9	COMMD2	0.141	0.000227401	0.00067169	1	1	CBFB-MYH11_T	0	0
ENSG00000172247.4	C1QTNF4	0.14096	0.403085	0.50022	1	1	CBFB-MYH11_T	0	0
ENSG00000169241.19	SLC50A1	0.14094	0.000552092	0.0015101	1	1	CBFB-MYH11_T	0	0
ENSG00000234184.6	LINC01781	0.14093	0.406202	0.50319	0.892857142857143	0.887589928057554	CBFB-MYH11_T	0	0
ENSG00000069424.15	KCNAB2	0.1409	0.0051798	0.011577	1	1	CBFB-MYH11_T	0	0
ENSG00000186468.13	RPS23	0.1409	0.0227766	0.043562	1	1	CBFB-MYH11_T	1	0
ENSG00000239367.2	RN7SL477P	0.14078	0.695022	0.76386	0.223214285714286	0.240107913669065	CBFB-MYH11_T	0	0
ENSG00000204556.4		0.14073	0.317188	0.4128	0.848214285714286	0.840827338129496	CBFB-MYH11_T	0	0
ENSG00000170950.6	PGK2	0.14072	0.526467	0.61698	0.633928571428571	0.557553956834532	CBFB-MYH11_T	0	0
ENSG00000125970.12	RALY	0.14067	5.25892e-05	0.00017375	1	1	CBFB-MYH11_T	1	0
ENSG00000237897.2	MATR3P3	0.14063	0.328304	0.4246	0.875	0.860611510791367	CBFB-MYH11_T	0	0
ENSG00000274420.1		0.14063	0.702117	0.76939	0.232142857142857	0.216726618705036	CBFB-MYH11_T	0	0
ENSG00000104969.11	SGTA	0.14058	0.00120465	0.0030828	1	1	CBFB-MYH11_T	0	0
ENSG00000137710.17	RDX	0.14053	0.0215487	0.041439	1	1	CBFB-MYH11_T	0	0
ENSG00000234742.1	RPL17P18	0.14046	0.0734173	0.12061	1	1	CBFB-MYH11_T	0	0
ENSG00000002834.18	LASP1	0.14044	0.00304116	0.0071611	1	1	CBFB-MYH11_T	0	0
ENSG00000183172.9	SMDT1	0.14042	0.00716847	0.015515	1	1	CBFB-MYH11_T	0	0
ENSG00000187446.12	CHP1	0.14037	0.00513542	0.011486	1	1	CBFB-MYH11_T	0	1
ENSG00000213341.11	CHUK	0.14033	0.00567769	0.012566	1	1	CBFB-MYH11_T	0	1
ENSG00000213543.2	RARRES2P2	0.14033	0.407068	0.50408	0.625	0.672661870503597	CBFB-MYH11_T	0	0
ENSG00000239480.1		0.14033	0.115607	0.17823	0.982142857142857	0.997302158273381	CBFB-MYH11_T	0	0
ENSG00000264911.1		0.14032	0.596005	0.67894	0.473214285714286	0.576438848920863	CBFB-MYH11_T	0	0
ENSG00000199881.1		0.14026	0.652853	0.72831	0.419642857142857	0.412769784172662	CBFB-MYH11_T	0	0
ENSG00000141076.18	UTP4	0.14025	7.66383e-05	0.00024619	1	1	CBFB-MYH11_T	0	0
ENSG00000146918.20	NCAPG2	0.14025	0.0565856	0.096488	1	1	CBFB-MYH11_T	0	0
ENSG00000250144.1	EEF1A1P35	0.14023	0.149155	0.22135	1	1	CBFB-MYH11_T	0	0
ENSG00000218274.2		0.14021	0.646854	0.72312	0.625	0.410971223021583	CBFB-MYH11_T	0	0
ENSG00000185837.3	HDHD5-AS1	0.14015	0.465787	0.56056	0.580357142857143	0.597122302158273	CBFB-MYH11_T	0	0
ENSG00000243333.3	RN7SL174P	0.14015	0.690506	0.76016	0.455357142857143	0.506294964028777	CBFB-MYH11_T	0	0
ENSG00000178449.9	COX14	0.14013	0.00187074	0.0046056	1	1	CBFB-MYH11_T	0	0
ENSG00000163687.14	DNASE1L3	0.14011	0.524595	0.6153	0.964285714285714	0.867805755395683	CBFB-MYH11_T	0	0
ENSG00000235313.1	HM13-IT1	0.14011	0.084839	0.13669	0.991071428571429	0.99910071942446	CBFB-MYH11_T	0	0
ENSG00000008294.21	SPAG9	0.14007	0.0390778	0.069974	1	1	CBFB-MYH11_T	0	0
ENSG00000089057.15	SLC23A2	0.14007	0.00398983	0.009145	1	1	CBFB-MYH11_T	1	0
ENSG00000153207.16	AHCTF1	0.14006	0.063541	0.1065	1	1	CBFB-MYH11_T	0	1
ENSG00000215154.6		0.14004	0.0219119	0.042049	1	1	CBFB-MYH11_T	0	0
ENSG00000256148.1		0.14004	0.228168	0.31567	1	0.997302158273381	CBFB-MYH11_T	0	0
ENSG00000265539.1	MIR3164	0.14003	0.428476	0.52487	0.741071428571429	0.79136690647482	CBFB-MYH11_T	0	0
ENSG00000056050.7	HPF1	0.13999	0.0295588	0.054693	1	1	CBFB-MYH11_T	0	0
ENSG00000260953.1		0.13996	0.191076	0.27273	0.928571428571429	0.987410071942446	CBFB-MYH11_T	0	0
ENSG00000182362.14	YBEY	0.13994	0.0130789	0.026622	1	1	CBFB-MYH11_T	0	0
ENSG00000232678.2	SPTLC1P4	0.13981	0.590301	0.67382	0.348214285714286	0.314748201438849	CBFB-MYH11_T	0	0
ENSG00000196230.13	TUBB	0.13977	0.0365751	0.065964	1	1	CBFB-MYH11_T	1	0
ENSG00000180155.20	LYNX1	0.13976	0.397953	0.49515	0.928571428571429	0.975719424460432	CBFB-MYH11_T	0	0
ENSG00000258860.1		0.13968	0.507418	0.59952	0.625	0.675359712230216	CBFB-MYH11_T	0	0
ENSG00000226161.1	EIF4A1P5	0.1396	0.0781663	0.12742	0.991071428571429	0.989208633093525	CBFB-MYH11_T	0	0
ENSG00000233662.1	CALM2P4	0.13951	0.479455	0.57351	0.642857142857143	0.545863309352518	CBFB-MYH11_T	0	0
ENSG00000144895.12	EIF2A	0.13946	0.000816866	0.0021624	1	1	CBFB-MYH11_T	0	0
ENSG00000117505.13	DR1	0.13943	0.000671594	0.001807	1	1	CBFB-MYH11_T	0	1
ENSG00000257078.1		0.1394	0.625479	0.70447	0.392857142857143	0.348021582733813	CBFB-MYH11_T	0	0
ENSG00000262246.6	CORO7	0.13939	0.0149135	0.0299	1	1	CBFB-MYH11_T	0	0
ENSG00000083093.10	PALB2	0.13937	0.0037139	0.0085719	1	0.99910071942446	CBFB-MYH11_T	0	0
ENSG00000141569.12	TRIM65	0.13932	0.00163342	0.0040682	1	1	CBFB-MYH11_T	0	0
ENSG00000266235.1	MIR3176	0.13922	0.148803	0.22095	0.946428571428571	0.975719424460432	CBFB-MYH11_T	0	0
ENSG00000203666.12	EFCAB2	0.13921	0.0564244	0.096255	1	1	CBFB-MYH11_T	0	0
ENSG00000120029.13	ARMH3	0.13918	4.59101e-07	2.0646e-06	1	1	CBFB-MYH11_T	0	0
ENSG00000154889.17	MPPE1	0.13915	0.00120389	0.003081	1	1	CBFB-MYH11_T	0	0
ENSG00000134480.16	CCNH	0.13911	0.00759517	0.01635	1	1	CBFB-MYH11_T	0	0
ENSG00000076770.14	MBNL3	0.13905	0.0266632	0.050006	1	1	CBFB-MYH11_T	0	1
ENSG00000252061.1	RNU6-415P	0.139	0.191185	0.27285	0.991071428571429	1	CBFB-MYH11_T	0	0
ENSG00000264615.2	RN7SL592P	0.13891	0.379991	0.47702	0.6875	0.691546762589928	CBFB-MYH11_T	0	0
ENSG00000089006.17	SNX5	0.13884	0.000290064	0.0008386	1	1	CBFB-MYH11_T	0	0
ENSG00000025156.13	HSF2	0.13882	0.0716743	0.11807	1	1	CBFB-MYH11_T	0	1
ENSG00000228453.1	RPS15AP9	0.13882	0.64259	0.7195	0.258928571428571	0.253597122302158	CBFB-MYH11_T	0	0
ENSG00000279030.1		0.13877	0.605195	0.6868	0.375	0.335431654676259	CBFB-MYH11_T	0	0
ENSG00000242818.3	RN7SL846P	0.13871	0.565328	0.65214	0.410714285714286	0.426258992805755	CBFB-MYH11_T	0	0
ENSG00000212447.1	SNORD90	0.13854	0.566506	0.65315	0.348214285714286	0.330935251798561	CBFB-MYH11_T	0	0
ENSG00000172425.12	TTC36	0.13852	0.196302	0.27904	0.955357142857143	0.951438848920863	CBFB-MYH11_T	0	0
ENSG00000255397.1	NASPP1	0.13852	0.111529	0.17278	0.991071428571429	0.996402877697842	CBFB-MYH11_T	0	0
ENSG00000239731.3	RN7SL825P	0.13849	0.48044	0.57443	0.5625	0.607913669064748	CBFB-MYH11_T	0	0
ENSG00000283433.1	RNA5SP532	0.13844	0.337061	0.43346	0.839285714285714	0.801258992805755	CBFB-MYH11_T	0	0
ENSG00000287002.1		0.13844	0.227944	0.31544	0.964285714285714	0.971223021582734	CBFB-MYH11_T	0	0
ENSG00000260924.2	LINC01311	0.13837	0.0994138	0.15654	1	0.998201438848921	CBFB-MYH11_T	0	0
ENSG00000270987.1		0.13837	0.135165	0.20376	0.991071428571429	0.992805755395683	CBFB-MYH11_T	0	0
ENSG00000114166.8	KAT2B	0.1383	0.0358639	0.064801	1	1	CBFB-MYH11_T	0	1
ENSG00000177590.7	GIMAP3P	0.13828	0.437502	0.53361	0.723214285714286	0.767086330935252	CBFB-MYH11_T	0	0
ENSG00000227217.1		0.13828	0.516167	0.60786	0.642857142857143	0.636690647482014	CBFB-MYH11_T	0	0
ENSG00000270195.2		0.13824	0.0497809	0.086338	1	0.99910071942446	CBFB-MYH11_T	0	0
ENSG00000224208.1	ZCRB1P1	0.13823	0.31626	0.41184	0.955357142857143	0.913669064748201	CBFB-MYH11_T	0	0
ENSG00000189229.11		0.13822	0.773429	0.82813	0.4375	0.428956834532374	CBFB-MYH11_T	0	0
ENSG00000106404.14	CLDN15	0.1382	0.0247807	0.046871	1	1	CBFB-MYH11_T	0	0
ENSG00000083845.9	RPS5	0.13819	0.0278235	0.051883	1	1	CBFB-MYH11_T	0	0
ENSG00000272477.1		0.13811	0.347242	0.44366	0.946428571428571	0.953237410071942	CBFB-MYH11_T	0	0
ENSG00000073150.14	PANX2	0.13804	0.274264	0.36701	1	1	CBFB-MYH11_T	0	0
ENSG00000201098.1	RNY1	0.13804	0.440161	0.5361	0.803571428571429	0.743705035971223	CBFB-MYH11_T	0	0
ENSG00000229682.1		0.13803	0.675991	0.74813	0.276785714285714	0.201438848920863	CBFB-MYH11_T	0	0
ENSG00000244398.1	RPL36AP37	0.13802	0.0845565	0.1363	1	1	CBFB-MYH11_T	0	0
ENSG00000259720.2		0.13801	0.403868	0.50095	0.741071428571429	0.696043165467626	CBFB-MYH11_T	0	0
ENSG00000262708.1		0.13797	0.28135	0.3748	0.9375	0.946043165467626	CBFB-MYH11_T	0	0
ENSG00000111796.4	KLRB1	0.13795	0.293069	0.38729	1	0.998201438848921	CBFB-MYH11_T	1	0
ENSG00000207223.1		0.13792	0.428978	0.52533	0.625	0.748201438848921	CBFB-MYH11_T	0	0
ENSG00000129250.12	KIF1C	0.1379	0.0859764	0.13827	1	1	CBFB-MYH11_T	0	0
ENSG00000248569.1		0.1379	0.180978	0.26053	0.982142857142857	0.948741007194245	CBFB-MYH11_T	0	0
ENSG00000257907.2	EEF1A1P17	0.13788	0.2026	0.28634	1	0.97931654676259	CBFB-MYH11_T	0	0
ENSG00000214820.3	MPRIPP1	0.13787	0.0774003	0.12632	1	0.996402877697842	CBFB-MYH11_T	0	0
ENSG00000107317.13	PTGDS	0.13784	0.417034	0.51408	0.973214285714286	0.983812949640288	CBFB-MYH11_T	0	0
ENSG00000142327.13	RNPEPL1	0.1378	0.00332961	0.0077636	1	1	CBFB-MYH11_T	0	0
ENSG00000243265.1	RPL23AP55	0.13777	0.279043	0.37224	0.9375	0.914568345323741	CBFB-MYH11_T	0	0
ENSG00000279730.2	KMT5AP1	0.13772	0.142534	0.21312	0.973214285714286	0.98021582733813	CBFB-MYH11_T	0	0
ENSG00000092931.11	MFSD11	0.13766	8.14444e-05	0.00026021	1	1	CBFB-MYH11_T	0	0
ENSG00000206645.1		0.13763	0.443615	0.53934	0.625	0.725719424460432	CBFB-MYH11_T	0	0
ENSG00000119953.14	SMNDC1	0.13756	0.000542236	0.0014866	1	1	CBFB-MYH11_T	0	0
ENSG00000146676.10	PURB	0.13755	0.00786515	0.016872	1	1	CBFB-MYH11_T	0	1
ENSG00000278276.1		0.13755	0.245713	0.33548	0.955357142857143	0.935251798561151	CBFB-MYH11_T	0	0
ENSG00000105700.11	KXD1	0.13754	7.14513e-05	0.00023061	1	1	CBFB-MYH11_T	0	0
ENSG00000225406.1	ELF2P4	0.13748	0.374797	0.47181	0.857142857142857	0.888489208633094	CBFB-MYH11_T	0	0
ENSG00000275265.1		0.13743	0.242492	0.3318	0.919642857142857	0.924460431654676	CBFB-MYH11_T	0	0
ENSG00000185641.6		0.13741	0.0831587	0.13439	1	1	CBFB-MYH11_T	0	0
ENSG00000225727.3		0.13733	0.310461	0.40575	0.857142857142857	0.876798561151079	CBFB-MYH11_T	0	0
ENSG00000124198.9	ARFGEF2	0.13729	0.0184399	0.036113	1	1	CBFB-MYH11_T	0	0
ENSG00000211450.10	SELENOH	0.13723	0.000420629	0.0011778	1	1	CBFB-MYH11_T	0	0
ENSG00000172375.14	C2CD2L	0.13722	0.0121559	0.024954	1	1	CBFB-MYH11_T	0	0
ENSG00000202322.1	RNA5SP131	0.13713	0.729016	0.79115	0.241071428571429	0.172661870503597	CBFB-MYH11_T	0	0
ENSG00000175567.11	UCP2	0.13708	0.063665	0.10668	1	1	CBFB-MYH11_T	0	0
ENSG00000131467.11	PSME3	0.13704	1.721e-05	6.1566e-05	1	1	CBFB-MYH11_T	0	0
ENSG00000214026.11	MRPL23	0.13704	0.102099	0.16024	1	1	CBFB-MYH11_T	0	0
ENSG00000267771.1		0.13703	0.535556	0.62531	0.4375	0.485611510791367	CBFB-MYH11_T	0	0
ENSG00000219529.2		0.13701	0.374938	0.47197	0.696428571428571	0.670863309352518	CBFB-MYH11_T	0	0
ENSG00000165732.13	DDX21	0.13696	0.0238034	0.045248	1	1	CBFB-MYH11_T	0	0
ENSG00000119718.11	EIF2B2	0.13694	0.000148885	0.00045453	1	1	CBFB-MYH11_T	0	0
ENSG00000160877.6	NACC1	0.13687	0.00190557	0.0046813	1	1	CBFB-MYH11_T	0	0
ENSG00000252397.1	RNU5A-4P	0.13686	0.622898	0.70234	0.294642857142857	0.338129496402878	CBFB-MYH11_T	0	0
ENSG00000252879.1	RN7SKP98	0.13682	0.439981	0.53592	0.642857142857143	0.702338129496403	CBFB-MYH11_T	0	0
ENSG00000236698.1	EIF1AXP1	0.13681	0.0366078	0.066015	1	0.998201438848921	CBFB-MYH11_T	0	0
ENSG00000201643.1	SNORA14A	0.13677	0.517054	0.60869	0.491071428571429	0.529676258992806	CBFB-MYH11_T	0	0
ENSG00000069345.12	DNAJA2	0.13673	0.0016837	0.0041782	1	1	CBFB-MYH11_T	0	0
ENSG00000160703.16	NLRX1	0.13659	0.0125637	0.02568	1	1	CBFB-MYH11_T	0	0
ENSG00000276718.1	VAMP1-AS1	0.13659	0.0923728	0.14695	0.982142857142857	0.995503597122302	CBFB-MYH11_T	0	0
ENSG00000286346.1		0.13659	0.712471	0.77767	0.25	0.214928057553957	CBFB-MYH11_T	0	0
ENSG00000135211.6	TMEM60	0.13652	0.0364108	0.065695	1	1	CBFB-MYH11_T	0	0
ENSG00000151327.13	FAM177A1	0.13651	0.000513024	0.0014122	1	1	CBFB-MYH11_T	0	0
ENSG00000236539.3	HNRNPA1P54	0.13648	0.169884	0.24707	0.991071428571429	0.983812949640288	CBFB-MYH11_T	0	0
ENSG00000075131.10	TIPIN	0.13646	0.0119798	0.024633	1	1	CBFB-MYH11_T	0	0
ENSG00000238835.1	SCARNA18	0.13642	0.33695	0.43335	0.75	0.848021582733813	CBFB-MYH11_T	0	0
ENSG00000234213.1	FHP1	0.13641	0.469846	0.56445	0.732142857142857	0.598021582733813	CBFB-MYH11_T	0	0
ENSG00000224356.5		0.1364	0.227775	0.31528	0.964285714285714	0.985611510791367	CBFB-MYH11_T	0	0
ENSG00000253676.1	TAGLN2P1	0.13639	0.0587745	0.099683	1	0.99910071942446	CBFB-MYH11_T	0	0
ENSG00000225222.2	CHCHD4P5	0.13638	0.533229	0.62328	0.75	0.711330935251799	CBFB-MYH11_T	0	0
ENSG00000264971.1	PRR13P4	0.13636	0.476163	0.5704	0.776785714285714	0.681654676258993	CBFB-MYH11_T	0	0
ENSG00000199472.1		0.13633	0.297243	0.39173	0.883928571428571	0.919064748201439	CBFB-MYH11_T	0	0
ENSG00000232407.3	PPIAP70	0.13633	0.541067	0.63043	0.553571428571429	0.514388489208633	CBFB-MYH11_T	0	0
ENSG00000253399.1		0.13625	0.374977	0.47201	0.75	0.807553956834532	CBFB-MYH11_T	0	0
ENSG00000254732.2		0.13621	0.37821	0.47536	0.803571428571429	0.831834532374101	CBFB-MYH11_T	0	0
ENSG00000112305.15	SMAP1	0.13616	0.000905091	0.002376	1	1	CBFB-MYH11_T	0	0
ENSG00000162702.8	ZNF281	0.13613	0.0470131	0.082119	1	1	CBFB-MYH11_T	0	1
ENSG00000249353.2	NPM1P27	0.13612	0.02761	0.051529	1	1	CBFB-MYH11_T	0	0
ENSG00000235483.1	GYG2-AS1	0.13608	0.548257	0.63684	0.446428571428571	0.407374100719424	CBFB-MYH11_T	0	0
ENSG00000171530.15	TBCA	0.13606	0.0109383	0.022709	1	1	CBFB-MYH11_T	0	0
ENSG00000286941.1		0.13598	0.484555	0.57843	0.669642857142857	0.610611510791367	CBFB-MYH11_T	0	0
ENSG00000239118.1	MIR1972-2	0.13595	0.40904	0.50612	0.6875	0.74910071942446	CBFB-MYH11_T	0	0
ENSG00000086666.19	ZFAND6	0.13591	0.0112916	0.023349	1	1	CBFB-MYH11_T	0	0
ENSG00000264862.2	RN7SL45P	0.13588	0.578247	0.66347	0.5	0.473021582733813	CBFB-MYH11_T	0	0
ENSG00000271676.1		0.13586	0.448225	0.54367	0.705357142857143	0.689748201438849	CBFB-MYH11_T	0	0
ENSG00000273004.1		0.13581	0.147307	0.21908	0.982142857142857	0.991906474820144	CBFB-MYH11_T	0	0
ENSG00000258354.1		0.13579	0.243068	0.33248	0.875	0.926258992805755	CBFB-MYH11_T	0	0
ENSG00000215717.7	TMEM167B	0.13577	0.0130337	0.026537	1	1	CBFB-MYH11_T	0	0
ENSG00000250768.1	DPP3P1	0.13576	0.656375	0.7315	0.294642857142857	0.241007194244604	CBFB-MYH11_T	0	0
ENSG00000233892.1	PAIP1P1	0.13575	0.176124	0.25473	0.982142857142857	0.992805755395683	CBFB-MYH11_T	0	0
ENSG00000240409.1	MTATP8P1	0.13574	0.34053	0.43693	1	0.987410071942446	CBFB-MYH11_T	0	0
ENSG00000246250.3		0.13573	0.158967	0.23375	0.982142857142857	0.997302158273381	CBFB-MYH11_T	0	0
ENSG00000156482.11	RPL30	0.13571	0.0313614	0.057613	1	1	CBFB-MYH11_T	0	0
ENSG00000267231.1		0.13569	0.42513	0.52174	0.705357142857143	0.70773381294964	CBFB-MYH11_T	0	0
ENSG00000145365.11	TIFA	0.13552	0.0568173	0.096836	1	1	CBFB-MYH11_T	0	0
ENSG00000223080.1		0.13549	0.432257	0.52842	0.625	0.657374100719424	CBFB-MYH11_T	0	0
ENSG00000232757.1	ETF1P1	0.13549	0.163602	0.23945	0.973214285714286	0.983812949640288	CBFB-MYH11_T	0	0
ENSG00000260081.2	MRFAP1P1	0.13545	0.198121	0.28119	1	1	CBFB-MYH11_T	0	0
ENSG00000228943.1		0.13537	0.556656	0.64457	0.410714285714286	0.507194244604317	CBFB-MYH11_T	0	0
ENSG00000248449.2	PCDHGB8P	0.13533	0.414464	0.51143	0.883928571428571	0.89658273381295	CBFB-MYH11_T	0	0
ENSG00000163682.17	RPL9	0.13531	0.0228492	0.043678	1	1	CBFB-MYH11_T	1	0
ENSG00000237651.6	C2orf74	0.13529	0.143024	0.21374	0.991071428571429	0.97841726618705	CBFB-MYH11_T	0	0
ENSG00000018610.15	STEEP1	0.13525	0.000719041	0.0019234	1	1	CBFB-MYH11_T	0	0
ENSG00000108582.12	CPD	0.13523	0.0807164	0.13098	1	1	CBFB-MYH11_T	1	0
ENSG00000259389.2	H3P38	0.13523	0.416896	0.51397	0.758928571428571	0.735611510791367	CBFB-MYH11_T	0	0
ENSG00000254270.1	ERHP1	0.13521	0.367201	0.46406	0.875	0.880395683453237	CBFB-MYH11_T	0	0
ENSG00000221439.1	RNU4ATAC16P	0.1352	0.533708	0.62372	0.696428571428571	0.732014388489209	CBFB-MYH11_T	0	0
ENSG00000276160.1	GGTLC5P	0.13519	0.690805	0.76032	0.25	0.194244604316547	CBFB-MYH11_T	0	0
ENSG00000009780.16	FAM76A	0.13516	0.00172956	0.004282	1	1	CBFB-MYH11_T	0	0
ENSG00000184844.6	CYCSP45	0.13516	0.330007	0.42633	0.910714285714286	0.870503597122302	CBFB-MYH11_T	0	0
ENSG00000264763.1	MIR4295	0.13505	0.558668	0.64644	0.428571428571429	0.436151079136691	CBFB-MYH11_T	0	0
ENSG00000229399.1		0.13493	0.211384	0.29663	0.946428571428571	0.982014388489209	CBFB-MYH11_T	0	0
ENSG00000254759.1	NAP1L1P1	0.13493	0.159516	0.23444	1	0.99910071942446	CBFB-MYH11_T	0	0
ENSG00000132671.6	SSTR4	0.1349	0.700503	0.76818	0.25	0.274280575539568	CBFB-MYH11_T	0	0
ENSG00000138376.11	BARD1	0.13486	0.0636018	0.10659	1	1	CBFB-MYH11_T	0	0
ENSG00000263914.1	MTND2P13	0.13484	0.707077	0.77339	0.553571428571429	0.384892086330935	CBFB-MYH11_T	0	0
ENSG00000105392.16	CRX	0.13479	0.493897	0.58709	0.678571428571429	0.609712230215827	CBFB-MYH11_T	0	1
ENSG00000162736.17	NCSTN	0.13475	0.00048328	0.0013371	1	1	CBFB-MYH11_T	1	0
ENSG00000225416.1	RPL36AP28	0.13471	0.224827	0.31193	1	0.989208633093525	CBFB-MYH11_T	0	0
ENSG00000100142.16	POLR2F	0.13465	0.0044001	0.0099835	1	1	CBFB-MYH11_T	0	0
ENSG00000283057.1		0.13457	0.324343	0.42038	0.973214285714286	0.946942446043165	CBFB-MYH11_T	0	0
ENSG00000247095.3	MIR210HG	0.13455	0.404342	0.50138	1	0.992805755395683	CBFB-MYH11_T	0	0
ENSG00000281741.2		0.13453	0.331634	0.42807	0.964285714285714	0.947841726618705	CBFB-MYH11_T	0	0
ENSG00000226049.3	TLK2P1	0.1345	0.0571104	0.097243	1	1	CBFB-MYH11_T	0	0
ENSG00000131475.7	VPS25	0.13448	0.00742522	0.016014	1	1	CBFB-MYH11_T	0	0
ENSG00000064726.10	BTBD1	0.13447	0.000793336	0.0021064	1	1	CBFB-MYH11_T	0	0
ENSG00000107341.5	UBE2R2	0.13444	0.0019237	0.0047219	1	1	CBFB-MYH11_T	0	0
ENSG00000201428.1	RN7SKP71	0.13443	0.551754	0.64001	0.633928571428571	0.575539568345324	CBFB-MYH11_T	0	0
ENSG00000155097.12	ATP6V1C1	0.1344	0.0316357	0.058038	1	1	CBFB-MYH11_T	0	0
ENSG00000172912.4	COX6B1P3	0.1344	0.539988	0.62942	0.642857142857143	0.654676258992806	CBFB-MYH11_T	0	0
ENSG00000188612.12	SUMO2	0.1344	0.00011335	0.0003535	1	1	CBFB-MYH11_T	0	0
ENSG00000287040.1		0.13439	0.309711	0.40494	0.955357142857143	0.964028776978417	CBFB-MYH11_T	0	0
ENSG00000243894.1	RPS3AP16	0.13428	0.477534	0.57159	0.714285714285714	0.62589928057554	CBFB-MYH11_T	0	0
ENSG00000101096.20	NFATC2	0.13425	0.0943355	0.14961	1	1	CBFB-MYH11_T	0	1
ENSG00000177770.11	CDKN2AIPNLP1	0.13425	0.535904	0.62565	0.491071428571429	0.443345323741007	CBFB-MYH11_T	0	0
ENSG00000262974.1		0.13416	0.68389	0.75481	0.196428571428571	0.20863309352518	CBFB-MYH11_T	0	0
ENSG00000267213.4	DPY19L3-DT	0.13403	0.154283	0.22777	0.982142857142857	0.986510791366906	CBFB-MYH11_T	0	0
ENSG00000235852.1		0.13401	0.306487	0.40141	0.991071428571429	0.996402877697842	CBFB-MYH11_T	0	0
ENSG00000277654.6		0.13398	0.130922	0.19817	1	0.997302158273381	CBFB-MYH11_T	0	0
ENSG00000170876.8	TMEM43	0.13394	0.00269399	0.0064126	1	1	CBFB-MYH11_T	0	0
ENSG00000255200.1	PGAM1P8	0.13391	0.174995	0.25342	1	0.99910071942446	CBFB-MYH11_T	0	0
ENSG00000169967.16	MAP3K2	0.1339	0.0313803	0.05764	1	1	CBFB-MYH11_T	0	0
ENSG00000121297.8	TSHZ3	0.13389	0.397233	0.4944	1	0.994604316546763	CBFB-MYH11_T	0	1
ENSG00000225422.4	RBMS1P1	0.13383	0.149656	0.22193	1	1	CBFB-MYH11_T	0	0
ENSG00000197045.13	GMFB	0.13376	0.0236003	0.04492	1	1	CBFB-MYH11_T	0	0
ENSG00000168135.4	KCNJ4	0.1337	0.611492	0.69243	0.598214285714286	0.483812949640288	CBFB-MYH11_T	0	0
ENSG00000005483.21	KMT2E	0.13369	0.0304208	0.056071	1	1	CBFB-MYH11_T	0	0
ENSG00000272449.2		0.13367	0.122118	0.18678	1	1	CBFB-MYH11_T	0	0
ENSG00000268509.2		0.13365	0.662422	0.73667	0.276785714285714	0.223021582733813	CBFB-MYH11_T	0	0
ENSG00000207973.1	MIR589	0.13355	0.274577	0.3673	0.892857142857143	0.948741007194245	CBFB-MYH11_T	0	0
ENSG00000139625.13	MAP3K12	0.13353	0.0353729	0.064024	1	1	CBFB-MYH11_T	0	0
ENSG00000251596.1	HADHAP1	0.13352	0.208275	0.29297	0.991071428571429	0.963129496402878	CBFB-MYH11_T	0	0
ENSG00000140992.19	PDPK1	0.13351	0.000308769	0.00088802	1	1	CBFB-MYH11_T	0	0
ENSG00000229981.8	LINC01435	0.13343	0.492364	0.58566	0.758928571428571	0.761690647482014	CBFB-MYH11_T	0	0
ENSG00000138347.16	MYPN	0.13339	0.591626	0.67495	0.544642857142857	0.464928057553957	CBFB-MYH11_T	0	0
ENSG00000270983.1		0.13336	0.269758	0.36205	0.928571428571429	0.888489208633094	CBFB-MYH11_T	0	0
ENSG00000073169.14	SELENOO	0.13332	0.0303503	0.05596	1	1	CBFB-MYH11_T	0	0
ENSG00000183864.5	TOB2	0.13329	0.0353981	0.064059	1	1	CBFB-MYH11_T	0	0
ENSG00000136950.13	ARPC5L	0.13325	0.0544541	0.093372	1	1	CBFB-MYH11_T	0	0
ENSG00000214881.4	TMEM14DP	0.13324	0.22423	0.31135	0.982142857142857	0.932553956834532	CBFB-MYH11_T	0	0
ENSG00000134308.14	YWHAQ	0.13323	0.000485482	0.0013421	1	1	CBFB-MYH11_T	1	0
ENSG00000205682.2		0.13321	0.489627	0.58318	0.642857142857143	0.623201438848921	CBFB-MYH11_T	0	0
ENSG00000212420.1	RNU6-1111P	0.13321	0.49252	0.58581	0.598214285714286	0.650179856115108	CBFB-MYH11_T	0	0
ENSG00000233514.1		0.13321	0.121253	0.18566	0.991071428571429	0.995503597122302	CBFB-MYH11_T	0	0
ENSG00000286320.1		0.13316	0.298179	0.39266	0.982142857142857	0.97841726618705	CBFB-MYH11_T	0	0
ENSG00000158545.16	ZC3H18	0.13301	0.000100234	0.00031532	1	1	CBFB-MYH11_T	0	1
ENSG00000110315.7	RNF141	0.13298	0.0172118	0.03399	1	1	CBFB-MYH11_T	0	0
ENSG00000232361.3	TRPC6P3	0.13297	0.586343	0.67056	0.419642857142857	0.418165467625899	CBFB-MYH11_T	0	0
ENSG00000112851.15	ERBIN	0.13294	0.0150452	0.030134	1	1	CBFB-MYH11_T	0	1
ENSG00000148175.13	STOM	0.1329	0.0664297	0.11058	1	1	CBFB-MYH11_T	0	0
ENSG00000231398.1		0.13289	0.432587	0.52869	0.723214285714286	0.733812949640288	CBFB-MYH11_T	0	0
ENSG00000105185.12	PDCD5	0.13283	0.00145628	0.0036631	1	1	CBFB-MYH11_T	0	0
ENSG00000186635.14	ARAP1	0.13281	0.0268169	0.050251	1	1	CBFB-MYH11_T	0	0
ENSG00000167302.11	TEPSIN	0.13276	0.0049736	0.011156	1	1	CBFB-MYH11_T	0	0
ENSG00000213757.3	RPS3AP20	0.13271	0.124144	0.18935	1	1	CBFB-MYH11_T	0	0
ENSG00000122545.20	SEPTIN7	0.1327	0.00224678	0.0054383	1	1	CBFB-MYH11_T	0	0
ENSG00000077514.9	POLD3	0.13268	0.0223999	0.042898	1	1	CBFB-MYH11_T	0	0
ENSG00000244313.3		0.13266	0.0639754	0.10714	1	1	CBFB-MYH11_T	0	0
ENSG00000219391.1		0.13265	0.354452	0.45097	0.9375	0.877697841726619	CBFB-MYH11_T	0	0
ENSG00000229965.1	RPS3AP7	0.13262	0.192287	0.27415	1	0.997302158273381	CBFB-MYH11_T	0	0
ENSG00000176584.18	DMBT1L1	0.13259	0.727447	0.7899	0.258928571428571	0.212230215827338	CBFB-MYH11_T	0	0
ENSG00000182796.14	TMEM198B	0.1324	0.0141627	0.028588	1	1	CBFB-MYH11_T	0	0
ENSG00000077147.16	TM9SF3	0.13238	0.00326028	0.0076217	1	1	CBFB-MYH11_T	1	0
ENSG00000006015.18	REX1BD	0.13235	0.0115024	0.023741	1	1	CBFB-MYH11_T	0	0
ENSG00000126353.3	CCR7	0.13235	0.360599	0.45739	1	0.99910071942446	CBFB-MYH11_T	1	0
ENSG00000151883.19	PARP8	0.13233	0.188243	0.2693	1	1	CBFB-MYH11_T	0	0
ENSG00000064012.22	CASP8	0.1323	0.0308843	0.056834	1	1	CBFB-MYH11_T	0	0
ENSG00000099385.12	BCL7C	0.13229	0.00144902	0.0036458	1	1	CBFB-MYH11_T	0	0
ENSG00000065526.12	SPEN	0.13228	0.00221529	0.0053681	1	1	CBFB-MYH11_T	0	1
ENSG00000242580.1	IGKV1D-43	0.13228	0.576852	0.66222	0.642857142857143	0.668165467625899	CBFB-MYH11_T	0	0
ENSG00000251381.8	LINC00958	0.13226	0.659479	0.73409	0.821428571428571	0.748201438848921	CBFB-MYH11_T	0	0
ENSG00000054277.14	OPN3	0.1322	0.130063	0.19708	1	0.99910071942446	CBFB-MYH11_T	0	0
ENSG00000265656.1		0.1322	0.164562	0.24063	0.964285714285714	0.990107913669065	CBFB-MYH11_T	0	0
ENSG00000198225.5	FKBP1C	0.13214	0.0495523	0.08601	1	1	CBFB-MYH11_T	0	0
ENSG00000160050.15	CCDC28B	0.13212	0.0128351	0.026178	1	1	CBFB-MYH11_T	0	0
ENSG00000257704.4	INAFM1	0.13211	0.054251	0.093079	1	1	CBFB-MYH11_T	0	0
ENSG00000114867.22	EIF4G1	0.13208	0.00035339	0.0010049	1	1	CBFB-MYH11_T	0	0
ENSG00000075785.14	RAB7A	0.13205	0.00113117	0.0029113	1	1	CBFB-MYH11_T	0	0
ENSG00000117118.10	SDHB	0.13204	0.00105617	0.0027343	1	1	CBFB-MYH11_T	0	0
ENSG00000270330.1		0.13203	0.566878	0.65349	0.4375	0.449640287769784	CBFB-MYH11_T	0	0
ENSG00000214389.2	RPS3AP26	0.13193	0.106362	0.16604	1	1	CBFB-MYH11_T	0	0
ENSG00000243498.2	UBA52P5	0.13187	0.0688228	0.11404	1	0.99910071942446	CBFB-MYH11_T	0	0
ENSG00000167985.7	SDHAF2	0.13176	0.00209017	0.0050963	1	1	CBFB-MYH11_T	0	0
ENSG00000167748.11	KLK1	0.13174	0.380899	0.47798	1	0.95863309352518	CBFB-MYH11_T	0	0
ENSG00000224992.2		0.13174	0.126281	0.19201	1	0.994604316546763	CBFB-MYH11_T	0	0
ENSG00000130640.13	TUBGCP2	0.13165	0.000736722	0.0019682	1	1	CBFB-MYH11_T	0	0
ENSG00000132357.14	CARD6	0.13164	0.101112	0.15888	1	1	CBFB-MYH11_T	0	0
ENSG00000282308.1	DPRXP3	0.1316	0.207076	0.29157	0.955357142857143	0.973920863309353	CBFB-MYH11_T	0	0
ENSG00000005436.14	GCFC2	0.13159	0.00591581	0.013039	1	1	CBFB-MYH11_T	0	1
ENSG00000177156.11	TALDO1	0.13159	0.0163592	0.032501	1	1	CBFB-MYH11_T	0	0
ENSG00000245748.1		0.13152	0.248763	0.33904	0.964285714285714	0.995503597122302	CBFB-MYH11_T	0	0
ENSG00000225338.1	RPL23AP18	0.13136	0.0905265	0.14445	1	0.99910071942446	CBFB-MYH11_T	0	0
ENSG00000228403.1		0.13136	0.182272	0.26212	0.991071428571429	0.991007194244604	CBFB-MYH11_T	0	0
ENSG00000238149.1		0.13136	0.444423	0.54013	0.714285714285714	0.66726618705036	CBFB-MYH11_T	0	0
ENSG00000243711.1	RPL21P116	0.13131	0.316072	0.41169	0.928571428571429	0.928057553956835	CBFB-MYH11_T	0	0
ENSG00000168769.14	TET2	0.1313	0.0311617	0.057292	1	1	CBFB-MYH11_T	0	1
ENSG00000213452.4	AKR1B1P2	0.1313	0.622447	0.70201	0.357142857142857	0.300359712230216	CBFB-MYH11_T	0	0
ENSG00000255197.6	SLC39A13-AS1	0.13125	0.104175	0.16308	1	1	CBFB-MYH11_T	0	0
ENSG00000104964.15	TLE5	0.13124	0.00418755	0.0095546	1	1	CBFB-MYH11_T	0	1
ENSG00000185164.14	NOMO2	0.13122	0.0050174	0.011245	1	1	CBFB-MYH11_T	0	0
ENSG00000267148.1		0.13119	0.730581	0.79239	0.160714285714286	0.184352517985612	CBFB-MYH11_T	0	0
ENSG00000160712.13	IL6R	0.13114	0.114877	0.17725	1	1	CBFB-MYH11_T	0	0
ENSG00000220660.2		0.13112	0.482478	0.5764	0.633928571428571	0.627697841726619	CBFB-MYH11_T	0	0
ENSG00000056558.11	TRAF1	0.13109	0.105076	0.16428	1	1	CBFB-MYH11_T	0	1
ENSG00000100425.18	BRD1	0.13108	0.0124334	0.025447	1	1	CBFB-MYH11_T	0	0
ENSG00000277203.1		0.13108	0.051574	0.089047	1	0.99910071942446	CBFB-MYH11_T	0	0
ENSG00000125945.15	ZNF436	0.131	0.0266114	0.049924	1	0.99910071942446	CBFB-MYH11_T	0	1
ENSG00000264695.1		0.13096	0.476021	0.57029	0.6875	0.761690647482014	CBFB-MYH11_T	0	0
ENSG00000272842.1		0.13092	0.0787448	0.12824	0.982142857142857	0.995503597122302	CBFB-MYH11_T	0	0
ENSG00000253112.1		0.13088	0.326648	0.42285	0.892857142857143	0.948741007194245	CBFB-MYH11_T	0	0
ENSG00000107890.17	ANKRD26	0.1308	0.0332528	0.060643	1	1	CBFB-MYH11_T	0	0
ENSG00000185608.8	MRPL40	0.13073	0.000934406	0.0024474	1	1	CBFB-MYH11_T	0	0
ENSG00000170291.15	ELP5	0.13071	0.00110081	0.0028392	1	1	CBFB-MYH11_T	0	0
ENSG00000110321.19	EIF4G2	0.13059	0.00707303	0.015327	1	1	CBFB-MYH11_T	0	0
ENSG00000111247.15	RAD51AP1	0.13057	0.161955	0.23748	1	1	CBFB-MYH11_T	0	0
ENSG00000226394.2		0.13054	0.382036	0.47899	0.866071428571429	0.931654676258993	CBFB-MYH11_T	0	0
ENSG00000270388.1	MTCO3P22	0.13053	0.561429	0.64883	0.946428571428571	0.851618705035971	CBFB-MYH11_T	0	0
ENSG00000202260.1	RN7SKP69	0.13052	0.466605	0.56144	0.758928571428571	0.813848920863309	CBFB-MYH11_T	0	0
ENSG00000204388.7	HSPA1B	0.13048	0.446134	0.54174	1	1	CBFB-MYH11_T	0	1
ENSG00000229817.1		0.13045	0.35852	0.45516	0.875	0.848920863309353	CBFB-MYH11_T	0	0
ENSG00000237353.7	PATE4	0.13044	0.612657	0.69345	0.473214285714286	0.47931654676259	CBFB-MYH11_T	0	0
ENSG00000258282.2	BTF3P2	0.13043	0.222736	0.30964	0.982142857142857	0.973021582733813	CBFB-MYH11_T	0	0
ENSG00000163328.14	GPR155	0.13021	0.175956	0.25453	0.991071428571429	1	CBFB-MYH11_T	1	1
ENSG00000248489.2	CHD1-DT	0.13016	0.0555979	0.095046	1	1	CBFB-MYH11_T	0	0
ENSG00000237390.1		0.13015	0.520188	0.61131	0.651785714285714	0.625	CBFB-MYH11_T	0	0
ENSG00000198452.8	OR14L1P	0.13014	0.484498	0.5784	0.848214285714286	0.797661870503597	CBFB-MYH11_T	0	0
ENSG00000140990.15	NDUFB10	0.13012	0.0081788	0.017476	1	1	CBFB-MYH11_T	0	0
ENSG00000236813.1	BTF3P8	0.13012	0.222907	0.30983	0.964285714285714	0.93705035971223	CBFB-MYH11_T	0	0
ENSG00000152454.4	ZNF256	0.13008	0.176083	0.25468	1	0.998201438848921	CBFB-MYH11_T	0	1
ENSG00000167470.12	MIDN	0.13008	0.129812	0.19676	1	1	CBFB-MYH11_T	0	0
ENSG00000243437.3	RN7SL370P	0.13008	0.505097	0.59742	0.589285714285714	0.642985611510791	CBFB-MYH11_T	0	0
ENSG00000253954.3	HMGN1P38	0.13008	0.0789019	0.12845	1	1	CBFB-MYH11_T	0	0
ENSG00000267141.1		0.13004	0.286137	0.37978	0.955357142857143	0.986510791366906	CBFB-MYH11_T	0	0
ENSG00000177613.9	CSTF2T	0.13003	0.0114736	0.02369	1	1	CBFB-MYH11_T	0	0
ENSG00000240873.1	RPS29P22	0.13	0.457359	0.55254	0.6875	0.740107913669065	CBFB-MYH11_T	0	0
ENSG00000164045.12	CDC25A	0.12999	0.165883	0.2423	1	1	CBFB-MYH11_T	0	0
ENSG00000002726.21	AOC1	0.12998	0.476446	0.57071	0.964285714285714	0.981115107913669	CBFB-MYH11_T	0	0
ENSG00000249456.1		0.12997	0.267508	0.3596	0.982142857142857	0.947841726618705	CBFB-MYH11_T	0	0
ENSG00000250749.1		0.12989	0.589441	0.67312	0.464285714285714	0.453237410071942	CBFB-MYH11_T	0	0
ENSG00000162430.17	SELENON	0.12988	0.038174	0.068547	1	1	CBFB-MYH11_T	0	0
ENSG00000160392.13	C19orf47	0.12987	0.000916144	0.0024036	1	1	CBFB-MYH11_T	0	0
ENSG00000235698.1	PA2G4P2	0.12987	0.261783	0.35326	0.964285714285714	0.948741007194245	CBFB-MYH11_T	0	0
ENSG00000213755.3	RPL29P15	0.12986	0.260217	0.3516	0.982142857142857	0.962230215827338	CBFB-MYH11_T	0	0
ENSG00000219470.1		0.12982	0.0507183	0.087754	1	0.99910071942446	CBFB-MYH11_T	0	0
ENSG00000181800.6	CELF2-AS1	0.1298	0.203895	0.28788	0.991071428571429	1	CBFB-MYH11_T	0	0
ENSG00000253147.5		0.1298	0.768011	0.8234	0.196428571428571	0.173561151079137	CBFB-MYH11_T	0	0
ENSG00000275582.1		0.12968	0.0628898	0.10557	1	0.998201438848921	CBFB-MYH11_T	0	0
ENSG00000106399.11	RPA3	0.12967	0.0379381	0.068181	1	1	CBFB-MYH11_T	0	0
ENSG00000101558.14	VAPA	0.12964	0.00768036	0.016517	1	1	CBFB-MYH11_T	0	0
ENSG00000100348.10	TXN2	0.12962	0.00476582	0.010725	1	1	CBFB-MYH11_T	0	0
ENSG00000112972.15	HMGCS1	0.12961	0.0383523	0.068822	1	1	CBFB-MYH11_T	0	0
ENSG00000278341.1		0.12957	0.111486	0.17272	0.982142857142857	0.995503597122302	CBFB-MYH11_T	0	0
ENSG00000234981.1	RPL7AP20	0.12955	0.0887075	0.14194	1	1	CBFB-MYH11_T	0	0
ENSG00000256904.1	A2ML1-AS2	0.12954	0.593686	0.67688	0.428571428571429	0.410071942446043	CBFB-MYH11_T	0	0
ENSG00000284959.2		0.12951	0.259828	0.35118	0.991071428571429	0.99910071942446	CBFB-MYH11_T	0	0
ENSG00000253712.1	LINC02886	0.12949	0.57803	0.66331	0.491071428571429	0.398381294964029	CBFB-MYH11_T	0	0
ENSG00000227500.10	SCAMP4	0.12946	0.00731047	0.01579	1	1	CBFB-MYH11_T	0	0
ENSG00000223947.1		0.12942	0.459385	0.55449	0.642857142857143	0.705035971223022	CBFB-MYH11_T	0	0
ENSG00000108691.9	CCL2	0.12937	0.6438	0.72059	0.901785714285714	0.864208633093525	CBFB-MYH11_T	0	0
ENSG00000071082.11	RPL31	0.12935	0.030877	0.056826	1	1	CBFB-MYH11_T	0	0
ENSG00000288105.1		0.12935	0.759041	0.81617	0.223214285714286	0.165467625899281	CBFB-MYH11_T	0	0
ENSG00000101349.17	PAK5	0.12934	0.788822	0.84088	0.142857142857143	0.183453237410072	CBFB-MYH11_T	0	0
ENSG00000101493.11	ZNF516	0.1293	0.05799	0.098536	1	1	CBFB-MYH11_T	0	1
ENSG00000236998.2		0.12929	0.235424	0.32387	0.964285714285714	0.987410071942446	CBFB-MYH11_T	0	0
ENSG00000271443.1		0.12924	0.77017	0.82531	0.107142857142857	0.181654676258993	CBFB-MYH11_T	0	0
ENSG00000249855.1	EEF1A1P19	0.12921	0.0783915	0.12774	1	1	CBFB-MYH11_T	0	0
ENSG00000163596.16	ICA1L	0.12918	0.0714115	0.11768	1	1	CBFB-MYH11_T	0	0
ENSG00000241923.2	RPL14P3	0.12912	0.09569	0.15148	1	0.99910071942446	CBFB-MYH11_T	0	0
ENSG00000214526.3		0.12906	0.501854	0.59454	0.6875	0.587230215827338	CBFB-MYH11_T	0	0
ENSG00000236792.1		0.12898	0.353761	0.45031	0.8125	0.818345323741007	CBFB-MYH11_T	0	0
ENSG00000232043.1		0.1289	0.272331	0.36482	0.991071428571429	0.99910071942446	CBFB-MYH11_T	0	0
ENSG00000168291.13	PDHB	0.12889	0.000469475	0.0013028	1	1	CBFB-MYH11_T	0	0
ENSG00000283204.1	MIR4434	0.12887	0.249255	0.33957	0.964285714285714	0.97841726618705	CBFB-MYH11_T	0	0
ENSG00000258439.1		0.12882	0.271079	0.36341	0.901785714285714	0.97841726618705	CBFB-MYH11_T	0	0
ENSG00000253663.1	NPM1P52	0.12878	0.581074	0.66595	0.446428571428571	0.407374100719424	CBFB-MYH11_T	0	0
ENSG00000233762.3	RPS15P4	0.12877	0.158396	0.23302	1	1	CBFB-MYH11_T	0	0
ENSG00000231500.7	RPS18	0.12873	0.0465104	0.081399	1	1	CBFB-MYH11_T	0	0
ENSG00000235695.1	HIGD2AP2	0.12866	0.306796	0.40177	0.964285714285714	0.949640287769784	CBFB-MYH11_T	0	0
ENSG00000118689.15	FOXO3	0.12862	0.0777694	0.12682	1	1	CBFB-MYH11_T	0	1
ENSG00000163466.16	ARPC2	0.12861	0.000462267	0.001284	1	1	CBFB-MYH11_T	0	0
ENSG00000163666.10	HESX1	0.12859	0.146752	0.21837	1	1	CBFB-MYH11_T	0	1
ENSG00000279901.1		0.12855	0.268566	0.3607	0.991071428571429	0.993705035971223	CBFB-MYH11_T	0	0
ENSG00000091527.16	CDV3	0.12853	0.00327359	0.0076481	1	1	CBFB-MYH11_T	0	0
ENSG00000177483.11	RBM44	0.12853	0.205475	0.28971	0.991071428571429	1	CBFB-MYH11_T	0	0
ENSG00000008324.12	SS18L2	0.12852	0.00172348	0.0042682	1	1	CBFB-MYH11_T	0	0
ENSG00000175324.10	LSM1	0.12849	0.000512541	0.001411	1	1	CBFB-MYH11_T	0	0
ENSG00000215156.5		0.12841	0.228877	0.31652	0.991071428571429	1	CBFB-MYH11_T	0	0
ENSG00000259516.2	ANP32AP1	0.12841	0.1313	0.19867	0.991071428571429	0.993705035971223	CBFB-MYH11_T	0	0
ENSG00000189362.12	NEMP2	0.12837	0.00319515	0.0074789	1	1	CBFB-MYH11_T	0	0
ENSG00000254200.1	RPL7AP33	0.12833	0.578984	0.66403	0.732142857142857	0.638489208633094	CBFB-MYH11_T	0	0
ENSG00000230521.1		0.12831	0.274222	0.367	1	0.982014388489209	CBFB-MYH11_T	0	0
ENSG00000242067.1	RPL9P28	0.12829	0.260355	0.35174	1	0.97931654676259	CBFB-MYH11_T	0	0
ENSG00000214894.6	LINC00243	0.12825	0.33073	0.42713	0.946428571428571	0.959532374100719	CBFB-MYH11_T	0	0
ENSG00000242697.2	RPL5P12	0.12821	0.121145	0.18552	1	1	CBFB-MYH11_T	0	0
ENSG00000256238.1	SUPT16HP1	0.12816	0.0719471	0.11848	0.982142857142857	1	CBFB-MYH11_T	0	0
ENSG00000260719.1		0.12808	0.124296	0.18954	1	1	CBFB-MYH11_T	0	0
ENSG00000231104.8		0.12805	0.261557	0.35304	0.955357142857143	0.991007194244604	CBFB-MYH11_T	0	0
ENSG00000124688.14	MAD2L1BP	0.12798	0.0408084	0.072635	1	1	CBFB-MYH11_T	0	0
ENSG00000100814.18	CCNB1IP1	0.12796	0.0223286	0.042771	1	1	CBFB-MYH11_T	0	0
ENSG00000228819.1	AGKP2	0.12795	0.545151	0.634	0.526785714285714	0.539568345323741	CBFB-MYH11_T	0	0
ENSG00000009335.18	UBE3C	0.12792	0.00299482	0.0070596	1	1	CBFB-MYH11_T	0	0
ENSG00000119048.8	UBE2B	0.12792	0.010563	0.021997	1	1	CBFB-MYH11_T	0	0
ENSG00000134698.11	AGO4	0.1279	0.0109507	0.022733	1	1	CBFB-MYH11_T	0	0
ENSG00000217801.10		0.1279	0.417483	0.51446	1	0.99910071942446	CBFB-MYH11_T	0	0
ENSG00000035928.16	RFC1	0.12783	0.0108255	0.022496	1	1	CBFB-MYH11_T	0	1
ENSG00000203489.3	HMGB1P39	0.12776	0.494132	0.58733	0.758928571428571	0.676258992805755	CBFB-MYH11_T	0	0
ENSG00000251306.1	NDUFB4P2	0.1277	0.649919	0.72575	0.428571428571429	0.357014388489209	CBFB-MYH11_T	0	0
ENSG00000283635.1		0.12768	0.346004	0.44245	0.901785714285714	0.888489208633094	CBFB-MYH11_T	0	0
ENSG00000141971.13	MVB12A	0.12765	0.0121582	0.024958	1	1	CBFB-MYH11_T	0	0
ENSG00000256159.1		0.12765	0.589445	0.67312	0.428571428571429	0.467625899280576	CBFB-MYH11_T	0	0
ENSG00000140367.12	UBE2Q2	0.12761	0.0172088	0.033986	1	1	CBFB-MYH11_T	0	0
ENSG00000250643.1		0.12761	0.389926	0.48696	0.919642857142857	0.89658273381295	CBFB-MYH11_T	0	0
ENSG00000228992.2	RPL5P32	0.12758	0.522702	0.61364	0.883928571428571	0.717625899280576	CBFB-MYH11_T	0	0
ENSG00000205426.10	KRT81	0.12754	0.625098	0.70413	0.776785714285714	0.618705035971223	CBFB-MYH11_T	0	0
ENSG00000258216.7		0.12752	0.382771	0.47973	0.866071428571429	0.829136690647482	CBFB-MYH11_T	0	0
ENSG00000188162.12	OTOG	0.12749	0.699862	0.76767	0.366071428571429	0.320143884892086	CBFB-MYH11_T	0	0
ENSG00000213516.10	RBMXL1	0.12744	0.0207448	0.040073	1	1	CBFB-MYH11_T	0	0
ENSG00000286340.1		0.12744	0.108287	0.16853	1	0.99910071942446	CBFB-MYH11_T	0	0
ENSG00000212316.1	RNU6-1228P	0.12743	0.764415	0.82041	0.178571428571429	0.201438848920863	CBFB-MYH11_T	0	0
ENSG00000153237.18	CCDC148	0.1274	0.408768	0.50588	0.928571428571429	0.934352517985611	CBFB-MYH11_T	0	0
ENSG00000066455.13	GOLGA5	0.12738	0.00285208	0.0067557	1	1	CBFB-MYH11_T	0	0
ENSG00000249138.1		0.12738	0.454825	0.54995	1	0.991007194244604	CBFB-MYH11_T	0	0
ENSG00000201884.1		0.12737	0.765695	0.82162	0.178571428571429	0.204136690647482	CBFB-MYH11_T	0	0
ENSG00000224906.3	SRP14P1	0.12737	0.347816	0.44421	0.803571428571429	0.826438848920863	CBFB-MYH11_T	0	0
ENSG00000213779.4	RPL29P21	0.12732	0.326463	0.4227	0.964285714285714	0.952338129496403	CBFB-MYH11_T	0	0
ENSG00000203737.5	GPR52	0.12731	0.398931	0.49619	0.928571428571429	0.949640287769784	CBFB-MYH11_T	0	0
ENSG00000150593.18	PDCD4	0.12728	0.00766584	0.016489	1	1	CBFB-MYH11_T	0	0
ENSG00000234558.1	API5P1	0.12725	0.153796	0.22716	0.964285714285714	0.969424460431655	CBFB-MYH11_T	0	0
ENSG00000269242.1		0.12723	0.323224	0.41921	0.758928571428571	0.797661870503597	CBFB-MYH11_T	0	0
ENSG00000251015.1	SLC25A30-AS1	0.12711	0.223668	0.31072	0.928571428571429	0.953237410071942	CBFB-MYH11_T	0	0
ENSG00000273008.1	CSGALNACT2-DT	0.12701	0.143293	0.21409	1	0.99910071942446	CBFB-MYH11_T	0	0
ENSG00000170144.21	HNRNPA3	0.12698	0.000208254	0.00061971	1	1	CBFB-MYH11_T	0	1
ENSG00000271147.8	ARMCX5-GPRASP2	0.12684	0.0553038	0.09461	1	0.99910071942446	CBFB-MYH11_T	0	0
ENSG00000111775.3	COX6A1	0.12673	0.0133251	0.027069	1	1	CBFB-MYH11_T	0	0
ENSG00000134815.19	DHX34	0.12673	0.0133467	0.02711	1	1	CBFB-MYH11_T	0	1
ENSG00000245330.4	DEPTOR-AS1	0.12664	0.280546	0.37402	0.991071428571429	0.968525179856115	CBFB-MYH11_T	0	0
ENSG00000287840.1		0.12664	0.500783	0.59358	0.625	0.705035971223022	CBFB-MYH11_T	0	0
ENSG00000182149.21	IST1	0.12657	0.0199047	0.038636	1	1	CBFB-MYH11_T	0	0
ENSG00000284738.1		0.12653	0.0881429	0.14118	0.982142857142857	0.99910071942446	CBFB-MYH11_T	0	0
ENSG00000226441.2	PLCL2-AS1	0.12651	0.440341	0.53626	0.767857142857143	0.790467625899281	CBFB-MYH11_T	0	0
ENSG00000224236.3	MRRFP1	0.12639	0.354374	0.4509	0.919642857142857	0.852517985611511	CBFB-MYH11_T	0	0
ENSG00000214174.8	AMZ2P1	0.12638	0.0273912	0.051184	1	1	CBFB-MYH11_T	0	0
ENSG00000123728.10	RAP2C	0.12634	0.0217072	0.041707	1	1	CBFB-MYH11_T	0	0
ENSG00000164002.11	EXO5	0.12627	0.0237953	0.045237	1	1	CBFB-MYH11_T	0	0
ENSG00000225573.4	RPL35P5	0.12625	0.148676	0.22081	1	1	CBFB-MYH11_T	0	0
ENSG00000250462.8	LRRC37BP1	0.12618	0.00569778	0.012605	1	1	CBFB-MYH11_T	0	0
ENSG00000279245.1	FAM223A	0.12618	0.630742	0.70893	0.303571428571429	0.284172661870504	CBFB-MYH11_T	0	0
ENSG00000095485.18	CWF19L1	0.12608	0.00846201	0.018019	1	1	CBFB-MYH11_T	0	0
ENSG00000238176.1		0.12607	0.636848	0.71439	0.428571428571429	0.383093525179856	CBFB-MYH11_T	0	0
ENSG00000240674.1	RPL21P51	0.12603	0.238216	0.32702	0.973214285714286	0.988309352517986	CBFB-MYH11_T	0	0
ENSG00000140015.20	KCNH5	0.12602	0.701001	0.76853	0.25	0.24910071942446	CBFB-MYH11_T	0	0
ENSG00000279106.1		0.12592	0.318494	0.4142	0.919642857142857	0.97931654676259	CBFB-MYH11_T	0	0
ENSG00000196470.12	SIAH1	0.12585	0.113065	0.17483	1	1	CBFB-MYH11_T	0	0
ENSG00000260488.1		0.1258	0.429097	0.52544	0.901785714285714	0.81205035971223	CBFB-MYH11_T	0	0
ENSG00000278709.2	NKILA	0.12579	0.438272	0.53432	0.928571428571429	0.847122302158273	CBFB-MYH11_T	0	0
ENSG00000244218.3	RN7SL81P	0.12573	0.219796	0.30626	0.9375	0.985611510791367	CBFB-MYH11_T	0	0
ENSG00000241499.1	RPL36AP4	0.12568	0.220809	0.30743	0.919642857142857	0.945143884892086	CBFB-MYH11_T	0	0
ENSG00000229314.5	ORM1	0.12567	0.604054	0.68581	0.9375	0.920863309352518	CBFB-MYH11_T	1	0
ENSG00000183010.17	PYCR1	0.12565	0.272256	0.36474	1	1	CBFB-MYH11_T	0	0
ENSG00000131408.15	NR1H2	0.12561	0.01888	0.036873	1	1	CBFB-MYH11_T	0	1
ENSG00000280080.2	TBC1D22A-AS1	0.12558	0.335444	0.43192	0.928571428571429	0.982913669064748	CBFB-MYH11_T	0	0
ENSG00000188487.12	INSC	0.12555	0.477701	0.57172	0.848214285714286	0.835431654676259	CBFB-MYH11_T	0	0
ENSG00000138674.17	SEC31A	0.1254	2.13775e-05	7.5239e-05	1	1	CBFB-MYH11_T	0	0
ENSG00000271414.1		0.1254	0.56721	0.65381	0.482142857142857	0.511690647482014	CBFB-MYH11_T	0	0
ENSG00000237352.4	LINC01358	0.12531	0.217002	0.30305	1	0.992805755395683	CBFB-MYH11_T	0	0
ENSG00000228886.1		0.12516	0.241745	0.33097	0.9375	0.97841726618705	CBFB-MYH11_T	0	0
ENSG00000125449.7	ARMC7	0.12511	0.0247297	0.046785	1	1	CBFB-MYH11_T	0	0
ENSG00000228253.1	MT-ATP8	0.12507	0.158649	0.23335	1	1	CBFB-MYH11_T	0	0
ENSG00000035720.8	STAP1	0.125	0.232498	0.32053	1	1	CBFB-MYH11_T	0	0
ENSG00000084623.12	EIF3I	0.12498	0.00078955	0.0020972	1	1	CBFB-MYH11_T	0	0
ENSG00000234988.2	LINC01849	0.12495	0.731285	0.79296	0.25	0.189748201438849	CBFB-MYH11_T	0	0
ENSG00000253183.1		0.12493	0.410361	0.50745	0.767857142857143	0.759892086330935	CBFB-MYH11_T	0	0
ENSG00000117479.15	SLC19A2	0.12492	0.131106	0.19842	1	1	CBFB-MYH11_T	1	0
ENSG00000213108.3	BTF3L4P3	0.12486	0.471851	0.56643	0.705357142857143	0.64568345323741	CBFB-MYH11_T	0	0
ENSG00000071189.21	SNX13	0.12485	0.020812	0.040166	1	1	CBFB-MYH11_T	0	0
ENSG00000182606.17	TRAK1	0.12485	0.000103384	0.00032434	1	1	CBFB-MYH11_T	0	0
ENSG00000162851.8	TFB2M	0.12481	0.0265457	0.04982	1	1	CBFB-MYH11_T	0	0
ENSG00000165568.18	AKR1E2	0.12481	0.373948	0.47084	0.991071428571429	0.992805755395683	CBFB-MYH11_T	0	0
ENSG00000260033.1		0.12481	0.435235	0.53135	0.866071428571429	0.860611510791367	CBFB-MYH11_T	0	0
ENSG00000272438.1		0.1248	0.505468	0.59772	0.955357142857143	0.878597122302158	CBFB-MYH11_T	0	0
ENSG00000113119.13	TMCO6	0.12479	0.0116662	0.024049	1	1	CBFB-MYH11_T	0	0
ENSG00000114062.22	UBE3A	0.12479	0.00649903	0.014195	1	1	CBFB-MYH11_T	0	0
ENSG00000250938.6	MAD2L1-DT	0.12478	0.160458	0.23558	0.973214285714286	0.97931654676259	CBFB-MYH11_T	0	0
ENSG00000273727.1		0.12476	0.543503	0.63257	0.803571428571429	0.839928057553957	CBFB-MYH11_T	0	0
ENSG00000196656.7		0.12474	0.340068	0.43642	0.964285714285714	0.982913669064748	CBFB-MYH11_T	0	0
ENSG00000218872.1		0.12468	0.602314	0.68434	0.419642857142857	0.391187050359712	CBFB-MYH11_T	0	0
ENSG00000198814.13	GK	0.12466	0.109603	0.17029	1	1	CBFB-MYH11_T	0	0
ENSG00000226284.1	ARPC3P1	0.12466	0.0682035	0.11317	1	1	CBFB-MYH11_T	0	0
ENSG00000178171.11	AMER3	0.12459	0.703821	0.77079	0.285714285714286	0.210431654676259	CBFB-MYH11_T	0	0
ENSG00000231993.1	EP300-AS1	0.12455	0.133396	0.20145	1	1	CBFB-MYH11_T	0	0
ENSG00000135245.10	HILPDA	0.12452	0.231756	0.3197	1	1	CBFB-MYH11_T	0	0
ENSG00000288577.1		0.12451	0.192935	0.27495	0.973214285714286	0.985611510791367	CBFB-MYH11_T	0	0
ENSG00000204592.9	HLA-E	0.12435	0.0403917	0.072002	1	1	CBFB-MYH11_T	1	0
ENSG00000226279.2	RPL12P10	0.12434	0.270851	0.36318	0.991071428571429	0.953237410071942	CBFB-MYH11_T	0	0
ENSG00000234636.2	MED14OS	0.12422	0.11705	0.1802	1	0.99910071942446	CBFB-MYH11_T	0	0
ENSG00000134444.15	RELCH	0.12418	0.0145429	0.029237	1	1	CBFB-MYH11_T	0	0
ENSG00000227627.3		0.12414	0.106843	0.16664	0.982142857142857	0.99910071942446	CBFB-MYH11_T	0	0
ENSG00000180979.10	LRRC57	0.12413	0.0101248	0.021185	1	1	CBFB-MYH11_T	0	0
ENSG00000014216.16	CAPN1	0.12406	0.00632206	0.013845	1	1	CBFB-MYH11_T	0	0
ENSG00000223730.1	RPL6P28	0.12405	0.623244	0.70266	0.419642857142857	0.345323741007194	CBFB-MYH11_T	0	0
ENSG00000243864.1	RPS3AP50	0.12402	0.715399	0.78006	0.455357142857143	0.313848920863309	CBFB-MYH11_T	0	0
ENSG00000068912.14	ERLEC1	0.12398	0.0065586	0.014316	1	1	CBFB-MYH11_T	0	0
ENSG00000104904.12	OAZ1	0.12397	0.0120546	0.024768	1	1	CBFB-MYH11_T	0	0
ENSG00000109220.11	CHIC2	0.12397	0.00459645	0.010381	1	1	CBFB-MYH11_T	0	0
ENSG00000182810.7	DDX28	0.12395	0.0128805	0.026262	1	1	CBFB-MYH11_T	0	0
ENSG00000160767.21	ENTREP3	0.12393	0.0367372	0.066227	1	1	CBFB-MYH11_T	0	0
ENSG00000272716.1	SLC30A6-DT	0.12392	0.0873583	0.14012	1	0.99910071942446	CBFB-MYH11_T	0	0
ENSG00000265688.2	MILIP	0.12387	0.259726	0.35107	0.991071428571429	0.991906474820144	CBFB-MYH11_T	0	0
ENSG00000171791.14	BCL2	0.12385	0.101895	0.15999	1	1	CBFB-MYH11_T	0	0
ENSG00000287569.1		0.12381	0.372774	0.46966	0.946428571428571	0.910071942446043	CBFB-MYH11_T	0	0
ENSG00000114331.15	ACAP2	0.1238	0.0102373	0.021388	1	1	CBFB-MYH11_T	0	0
ENSG00000279337.1		0.1238	0.365728	0.46258	0.875	0.85341726618705	CBFB-MYH11_T	0	0
ENSG00000105669.14	COPE	0.12376	0.00909836	0.019235	1	1	CBFB-MYH11_T	0	0
ENSG00000150316.12	CWC15	0.12374	0.00416914	0.0095189	1	1	CBFB-MYH11_T	0	0
ENSG00000240023.1	RPLP0P3	0.12373	0.211088	0.29629	0.991071428571429	0.987410071942446	CBFB-MYH11_T	0	0
ENSG00000215179.5	MAPK6P4	0.12363	0.459296	0.55441	0.848214285714286	0.828237410071942	CBFB-MYH11_T	0	0
ENSG00000121350.16	PYROXD1	0.1236	0.0320081	0.058645	1	1	CBFB-MYH11_T	0	0
ENSG00000270638.1		0.12354	0.155661	0.22957	0.982142857142857	0.982913669064748	CBFB-MYH11_T	0	0
ENSG00000133773.12	CCDC59	0.12352	0.0269971	0.050543	1	1	CBFB-MYH11_T	0	0
ENSG00000225630.1	MTND2P28	0.12352	0.263702	0.35542	1	1	CBFB-MYH11_T	0	0
ENSG00000018510.17	AGPS	0.12346	0.0253994	0.04791	1	1	CBFB-MYH11_T	1	0
ENSG00000103257.9	SLC7A5	0.12345	0.25843	0.3497	1	1	CBFB-MYH11_T	1	0
ENSG00000127452.9	FBXL12	0.12345	0.00283199	0.0067121	1	1	CBFB-MYH11_T	0	0
ENSG00000132326.12	PER2	0.12342	0.0815281	0.13205	1	1	CBFB-MYH11_T	0	1
ENSG00000166750.10	SLFN5	0.1234	0.338706	0.43505	0.991071428571429	0.99910071942446	CBFB-MYH11_T	0	0
ENSG00000170852.11	KBTBD2	0.1234	0.0265074	0.049767	1	1	CBFB-MYH11_T	0	0
ENSG00000285940.2		0.12335	0.603484	0.68538	0.607142857142857	0.557553956834532	CBFB-MYH11_T	0	0
ENSG00000197070.14	ARRDC1	0.12332	0.0112387	0.023247	1	1	CBFB-MYH11_T	0	0
ENSG00000260135.7	MMP2-AS1	0.12327	0.570437	0.65661	0.776785714285714	0.848920863309353	CBFB-MYH11_T	0	0
ENSG00000167535.8	CACNB3	0.12325	0.17162	0.2492	1	0.99910071942446	CBFB-MYH11_T	0	0
ENSG00000221823.11	PPP3R1	0.12322	0.00841389	0.01793	1	1	CBFB-MYH11_T	0	0
ENSG00000253064.1	RNU6-711P	0.12322	0.710525	0.77618	0.473214285714286	0.535971223021583	CBFB-MYH11_T	0	0
ENSG00000163479.14	SSR2	0.12318	0.0016948	0.0042036	1	1	CBFB-MYH11_T	1	0
ENSG00000079332.15	SAR1A	0.12317	0.0357502	0.064618	1	1	CBFB-MYH11_T	0	0
ENSG00000162975.5	KCNF1	0.12314	0.679114	0.7509	0.580357142857143	0.45773381294964	CBFB-MYH11_T	0	0
ENSG00000273061.1	CDC37L1-DT	0.12302	0.0289891	0.053785	1	1	CBFB-MYH11_T	0	0
ENSG00000219257.2	NPM1P38	0.12296	0.537816	0.62738	0.705357142857143	0.60521582733813	CBFB-MYH11_T	0	0
ENSG00000270000.1		0.12293	0.427273	0.52377	0.767857142857143	0.777877697841727	CBFB-MYH11_T	0	0
ENSG00000266402.3	SNHG25	0.12288	0.256379	0.34737	1	1	CBFB-MYH11_T	0	0
ENSG00000267421.6	ZFP28-DT	0.12288	0.203204	0.28708	0.9375	0.933453237410072	CBFB-MYH11_T	0	0
ENSG00000273176.1		0.12285	0.335801	0.43231	0.866071428571429	0.889388489208633	CBFB-MYH11_T	0	0
ENSG00000286611.1		0.12283	0.628338	0.70693	0.366071428571429	0.516187050359712	CBFB-MYH11_T	0	0
ENSG00000186318.16	BACE1	0.1228	0.120418	0.18463	1	1	CBFB-MYH11_T	1	0
ENSG00000260571.1	BNIP3P5	0.12274	0.498388	0.59134	0.633928571428571	0.655575539568345	CBFB-MYH11_T	0	0
ENSG00000167526.14	RPL13	0.12272	0.0506275	0.087618	1	1	CBFB-MYH11_T	0	0
ENSG00000198839.10	ZNF277	0.12271	0.0208804	0.040282	1	1	CBFB-MYH11_T	0	1
ENSG00000264675.1	MIR4285	0.12269	0.547131	0.63581	0.482142857142857	0.52158273381295	CBFB-MYH11_T	0	0
ENSG00000229652.1		0.12265	0.574273	0.66003	0.517857142857143	0.48021582733813	CBFB-MYH11_T	0	0
ENSG00000167283.8	ATP5MG	0.12263	0.0111466	0.023084	1	1	CBFB-MYH11_T	0	0
ENSG00000175048.17	ZDHHC14	0.12259	0.0844852	0.13619	1	1	CBFB-MYH11_T	0	0
ENSG00000232531.3	KMT5AP2	0.12259	0.192004	0.2738	0.973214285714286	0.981115107913669	CBFB-MYH11_T	0	0
ENSG00000187553.10	CYP26C1	0.12256	0.586696	0.67091	0.642857142857143	0.702338129496403	CBFB-MYH11_T	0	0
ENSG00000268845.1		0.12255	0.601384	0.6836	0.589285714285714	0.587230215827338	CBFB-MYH11_T	0	0
ENSG00000111237.19	VPS29	0.12251	0.00213515	0.005197	1	1	CBFB-MYH11_T	0	0
ENSG00000104714.14	ERICH1	0.12249	0.00273637	0.0065024	1	1	CBFB-MYH11_T	0	0
ENSG00000198176.13	TFDP1	0.12249	0.0660091	0.11001	1	1	CBFB-MYH11_T	0	1
ENSG00000234145.1	NAP1L4P3	0.12237	0.14917	0.22136	0.991071428571429	0.997302158273381	CBFB-MYH11_T	0	0
ENSG00000119333.11	DYNC2I2	0.12224	0.131045	0.19834	1	1	CBFB-MYH11_T	0	0
ENSG00000213939.4		0.12221	0.242556	0.33187	1	1	CBFB-MYH11_T	0	0
ENSG00000274423.1	SEC22B2P	0.12218	0.424064	0.52073	0.767857142857143	0.801258992805755	CBFB-MYH11_T	0	0
ENSG00000276131.1		0.12218	0.645322	0.72183	0.276785714285714	0.33273381294964	CBFB-MYH11_T	0	0
ENSG00000243705.1		0.12217	0.607641	0.68893	0.419642857142857	0.390287769784173	CBFB-MYH11_T	0	0
ENSG00000218069.2	RSL24D1P1	0.12209	0.257158	0.34831	0.9375	0.945143884892086	CBFB-MYH11_T	0	0
ENSG00000035681.9	NSMAF	0.12208	0.0021868	0.0053076	1	1	CBFB-MYH11_T	0	0
ENSG00000206341.7	HLA-H	0.12208	0.182291	0.26214	1	1	CBFB-MYH11_T	0	0
ENSG00000154608.14	CEP170P1	0.12206	0.130104	0.19713	0.991071428571429	0.99910071942446	CBFB-MYH11_T	0	0
ENSG00000207116.1	RNU6-31P	0.12205	0.525474	0.61611	0.669642857142857	0.660971223021583	CBFB-MYH11_T	0	0
ENSG00000159433.12	STARD9	0.12202	0.193706	0.27591	1	1	CBFB-MYH11_T	0	0
ENSG00000077585.14	GPR137B	0.12199	0.150811	0.22344	1	1	CBFB-MYH11_T	0	0
ENSG00000100490.9	CDKL1	0.12199	0.0257071	0.048421	1	0.99910071942446	CBFB-MYH11_T	0	0
ENSG00000185596.16	WASH3P	0.12199	0.0433096	0.076462	1	1	CBFB-MYH11_T	0	0
ENSG00000137154.13	RPS6	0.12192	0.0177255	0.034884	1	1	CBFB-MYH11_T	0	0
ENSG00000170889.14	RPS9	0.12191	0.0306105	0.056381	1	1	CBFB-MYH11_T	0	0
ENSG00000253194.2		0.12188	0.297163	0.39167	0.982142857142857	0.99910071942446	CBFB-MYH11_T	0	0
ENSG00000031698.13	SARS1	0.12183	0.00198104	0.0048509	1	1	CBFB-MYH11_T	0	0
ENSG00000251022.6	THAP9-AS1	0.12178	0.0354412	0.064116	1	1	CBFB-MYH11_T	0	0
ENSG00000187049.10	TMEM216	0.12175	0.0258323	0.048642	1	1	CBFB-MYH11_T	0	0
ENSG00000280381.1		0.12174	0.401492	0.4987	0.928571428571429	0.942446043165468	CBFB-MYH11_T	0	0
ENSG00000087053.20	MTMR2	0.12169	0.00664567	0.01448	1	1	CBFB-MYH11_T	0	0
ENSG00000196796.5	NPIPB10P	0.12164	0.286437	0.38007	0.964285714285714	0.955035971223022	CBFB-MYH11_T	0	0
ENSG00000242060.1	RPS3AP49	0.12161	0.246511	0.33637	1	0.998201438848921	CBFB-MYH11_T	0	0
ENSG00000196372.13	ASB13	0.12149	0.0651723	0.10884	1	1	CBFB-MYH11_T	0	0
ENSG00000090674.16	MCOLN1	0.12145	0.0629645	0.10567	1	1	CBFB-MYH11_T	1	0
ENSG00000155719.18	OTOA	0.12145	0.482785	0.57667	1	0.942446043165468	CBFB-MYH11_T	0	0
ENSG00000229237.2	HMGN1P37	0.12144	0.164888	0.241	0.946428571428571	0.990107913669065	CBFB-MYH11_T	0	0
ENSG00000259521.1	INO80-AS1	0.12143	0.316062	0.41169	0.955357142857143	0.975719424460432	CBFB-MYH11_T	0	0
ENSG00000278869.1		0.12142	0.30787	0.40292	0.982142857142857	0.986510791366906	CBFB-MYH11_T	0	0
ENSG00000156515.24	HK1	0.1214	0.0609823	0.10285	1	1	CBFB-MYH11_T	0	0
ENSG00000229083.1	PSMA6P2	0.12139	0.404429	0.50147	0.8125	0.806654676258993	CBFB-MYH11_T	0	0
ENSG00000269929.3	MIRLET7A1HG	0.12138	0.06255	0.10508	1	0.99910071942446	CBFB-MYH11_T	0	0
ENSG00000166747.13	AP1G1	0.12137	0.0851705	0.13716	1	1	CBFB-MYH11_T	0	0
ENSG00000150712.11	MTMR12	0.12129	0.0018707	0.0046056	1	1	CBFB-MYH11_T	0	0
ENSG00000275496.4		0.12119	0.63417	0.71201	0.375	0.357014388489209	CBFB-MYH11_T	0	0
ENSG00000133619.17	KRBA1	0.12117	0.0599512	0.10139	1	1	CBFB-MYH11_T	0	0
ENSG00000100297.16	MCM5	0.12116	0.0305962	0.056359	1	1	CBFB-MYH11_T	0	0
ENSG00000276563.1		0.12109	0.540159	0.62957	0.517857142857143	0.537769784172662	CBFB-MYH11_T	0	0
ENSG00000101336.17	HCK	0.12108	0.25951	0.35085	1	1	CBFB-MYH11_T	0	1
ENSG00000170759.11	KIF5B	0.12108	0.0247324	0.046788	1	1	CBFB-MYH11_T	0	0
ENSG00000227173.1	MYL6P3	0.12106	0.413448	0.51041	0.8125	0.835431654676259	CBFB-MYH11_T	0	0
ENSG00000243926.2	TIPARP-AS1	0.12106	0.0621832	0.10453	1	1	CBFB-MYH11_T	0	0
ENSG00000166813.16	KIF7	0.12104	0.336559	0.43302	1	0.997302158273381	CBFB-MYH11_T	0	0
ENSG00000277483.1	RN7SL321P	0.12097	0.82284	0.86667	0.196428571428571	0.189748201438849	CBFB-MYH11_T	0	0
ENSG00000204628.12	RACK1	0.12094	0.027288	0.051007	1	1	CBFB-MYH11_T	0	0
ENSG00000140153.18	WDR20	0.12093	0.00903004	0.019102	1	1	CBFB-MYH11_T	0	0
ENSG00000139684.15	ESD	0.12088	0.00253164	0.0060625	1	1	CBFB-MYH11_T	0	0
ENSG00000126858.18	RHOT1	0.12084	0.00825413	0.017623	1	1	CBFB-MYH11_T	0	0
ENSG00000145780.8	FEM1C	0.12083	0.175475	0.25398	1	1	CBFB-MYH11_T	0	0
ENSG00000240296.1		0.1208	0.570174	0.65639	0.473214285714286	0.534172661870504	CBFB-MYH11_T	0	0
ENSG00000255642.1	PABPC1P4	0.12079	0.163814	0.23969	1	1	CBFB-MYH11_T	0	0
ENSG00000174547.13	MRPL11	0.12077	0.0187298	0.03661	1	1	CBFB-MYH11_T	0	0
ENSG00000240452.1	MTCO1P29	0.12073	0.57837	0.66353	0.491071428571429	0.501798561151079	CBFB-MYH11_T	0	0
ENSG00000200742.1		0.12063	0.329293	0.42564	0.839285714285714	0.946043165467626	CBFB-MYH11_T	0	0
ENSG00000226745.2	OAZ1P1	0.12061	0.566091	0.65276	0.714285714285714	0.607014388489209	CBFB-MYH11_T	0	0
ENSG00000172845.17	SP3	0.12056	0.0344691	0.062588	1	1	CBFB-MYH11_T	0	1
ENSG00000238103.4	RPL9P7	0.12056	0.163263	0.23902	1	1	CBFB-MYH11_T	0	0
ENSG00000226439.3		0.12052	0.298887	0.39344	0.991071428571429	0.982913669064748	CBFB-MYH11_T	0	0
ENSG00000230092.7		0.12048	0.107435	0.16742	1	0.997302158273381	CBFB-MYH11_T	0	0
ENSG00000265470.1	MIR548AQ	0.12046	0.567707	0.65424	0.723214285714286	0.685251798561151	CBFB-MYH11_T	0	0
ENSG00000270723.1	RPL23AP92	0.12045	0.305178	0.40002	0.857142857142857	0.914568345323741	CBFB-MYH11_T	0	0
ENSG00000135823.14	STX6	0.12043	0.0280679	0.05229	1	1	CBFB-MYH11_T	0	0
ENSG00000207484.1		0.12043	0.359364	0.4561	0.964285714285714	0.946942446043165	CBFB-MYH11_T	0	0
ENSG00000124299.15	PEPD	0.12042	0.0397703	0.071063	1	1	CBFB-MYH11_T	0	0
ENSG00000251614.1	HSPA8P19	0.12042	0.45179	0.54688	0.741071428571429	0.845323741007194	CBFB-MYH11_T	0	0
ENSG00000281420.1		0.1204	0.333324	0.42973	0.955357142857143	0.949640287769784	CBFB-MYH11_T	0	0
ENSG00000168374.11	ARF4	0.12036	0.00368666	0.0085118	1	1	CBFB-MYH11_T	0	0
ENSG00000267117.1		0.12033	0.218342	0.30457	1	0.997302158273381	CBFB-MYH11_T	0	0
ENSG00000225333.6		0.12031	0.608093	0.68931	0.455357142857143	0.422661870503597	CBFB-MYH11_T	0	0
ENSG00000267523.1		0.12031	0.0405689	0.072276	1	0.99910071942446	CBFB-MYH11_T	0	0
ENSG00000158714.11	SLAMF8	0.12025	0.517447	0.60907	0.875	0.889388489208633	CBFB-MYH11_T	0	0
ENSG00000254500.1	RANP3	0.12013	0.315936	0.41157	0.848214285714286	0.897482014388489	CBFB-MYH11_T	0	0
ENSG00000272599.2		0.12011	0.115473	0.17805	0.982142857142857	0.995503597122302	CBFB-MYH11_T	0	0
ENSG00000167881.15	SRP68	0.12006	0.000183281	0.00055078	1	1	CBFB-MYH11_T	0	0
ENSG00000105355.9	PLIN3	0.12002	0.00598385	0.013176	1	1	CBFB-MYH11_T	0	0
ENSG00000186063.13	AIDA	0.12	0.0233991	0.044582	1	1	CBFB-MYH11_T	0	0
ENSG00000268403.2		0.12	0.133603	0.20169	1	1	CBFB-MYH11_T	0	0
ENSG00000231160.10	KLF3-AS1	0.11999	0.211726	0.29693	1	1	CBFB-MYH11_T	0	0
ENSG00000235100.4		0.11998	0.315216	0.41073	0.866071428571429	0.940647482014389	CBFB-MYH11_T	0	0
ENSG00000143924.19	EML4	0.11997	0.0879733	0.14095	1	1	CBFB-MYH11_T	0	0
ENSG00000227081.5	RPS27P3	0.11991	0.182628	0.26253	1	1	CBFB-MYH11_T	0	0
ENSG00000104213.13	PDGFRL	0.11983	0.65665	0.7317	0.330357142857143	0.597122302158273	CBFB-MYH11_T	0	0
ENSG00000150457.9	LATS2	0.11982	0.0946657	0.15007	1	1	CBFB-MYH11_T	0	0
ENSG00000217227.1	TFGP1	0.11982	0.465422	0.56024	0.776785714285714	0.804856115107914	CBFB-MYH11_T	0	0
ENSG00000259956.2	RBM15B	0.1198	0.00160759	0.0040096	1	1	CBFB-MYH11_T	0	0
ENSG00000173540.14	GMPPB	0.11973	0.0286956	0.053311	1	1	CBFB-MYH11_T	1	0
ENSG00000138279.16	ANXA7	0.11961	0.000675414	0.0018157	1	1	CBFB-MYH11_T	0	0
ENSG00000159202.18	UBE2Z	0.11961	0.000177057	0.00053333	1	1	CBFB-MYH11_T	0	0
ENSG00000132475.10	H3-3B	0.1196	0.133404	0.20145	1	1	CBFB-MYH11_T	0	0
ENSG00000006625.18	GGCT	0.11951	0.0224054	0.042907	1	1	CBFB-MYH11_T	0	0
ENSG00000113272.14	THG1L	0.11945	0.0102271	0.021372	1	1	CBFB-MYH11_T	0	0
ENSG00000285829.1		0.11944	0.593999	0.67711	0.446428571428571	0.450539568345324	CBFB-MYH11_T	0	0
ENSG00000115520.8	COQ10B	0.11941	0.0832046	0.13445	1	1	CBFB-MYH11_T	0	0
ENSG00000088930.8	XRN2	0.1194	0.000636805	0.0017218	1	1	CBFB-MYH11_T	0	0
ENSG00000102081.15	FMR1	0.11939	0.0345452	0.062711	1	1	CBFB-MYH11_T	0	0
ENSG00000188493.15	ACTMAP	0.11937	0.0121705	0.024982	1	1	CBFB-MYH11_T	0	0
ENSG00000185475.11	TMEM179B	0.11936	0.0176856	0.034817	1	1	CBFB-MYH11_T	1	0
ENSG00000152082.15	MZT2B	0.11935	0.0411556	0.073142	1	1	CBFB-MYH11_T	0	0
ENSG00000271581.1		0.1193	0.313101	0.40849	0.964285714285714	0.953237410071942	CBFB-MYH11_T	0	0
ENSG00000235445.1		0.11927	0.534602	0.62451	0.651785714285714	0.676258992805755	CBFB-MYH11_T	0	0
ENSG00000104671.8	DCTN6	0.11918	0.0575313	0.097864	1	1	CBFB-MYH11_T	0	0
ENSG00000229037.2	MRPL32P2	0.1191	0.551148	0.63949	0.553571428571429	0.501798561151079	CBFB-MYH11_T	0	0
ENSG00000132661.4	NXT1	0.11903	0.0936505	0.14874	1	1	CBFB-MYH11_T	0	0
ENSG00000103197.18	TSC2	0.119	0.00044865	0.00125	1	1	CBFB-MYH11_T	0	1
ENSG00000160753.16	RUSC1	0.11897	0.0188421	0.036814	1	1	CBFB-MYH11_T	0	0
ENSG00000169885.10	CALML6	0.11895	0.287533	0.38121	0.910714285714286	0.972122302158273	CBFB-MYH11_T	0	0
ENSG00000109475.16	RPL34	0.11886	0.0510352	0.088229	1	1	CBFB-MYH11_T	0	0
ENSG00000173548.9	SNX33	0.11884	0.13424	0.20255	1	1	CBFB-MYH11_T	0	0
ENSG00000279943.1		0.11882	0.359166	0.4559	0.875	0.924460431654676	CBFB-MYH11_T	0	0
ENSG00000108578.15	BLMH	0.1187	0.0106219	0.022104	1	1	CBFB-MYH11_T	0	0
ENSG00000284914.1		0.11869	0.495845	0.5889	0.785714285714286	0.844424460431655	CBFB-MYH11_T	0	0
ENSG00000260487.1		0.11868	0.41002	0.50707	0.875	0.876798561151079	CBFB-MYH11_T	0	0
ENSG00000238251.2	NSA2P7	0.11862	0.123331	0.18833	1	0.996402877697842	CBFB-MYH11_T	0	0
ENSG00000213131.3	YWHAZP4	0.1186	0.148425	0.22048	1	0.996402877697842	CBFB-MYH11_T	0	0
ENSG00000013275.8	PSMC4	0.11859	0.00134772	0.0034138	1	1	CBFB-MYH11_T	0	0
ENSG00000279689.1		0.11853	0.165098	0.24126	1	0.995503597122302	CBFB-MYH11_T	0	0
ENSG00000189050.16	RNFT1	0.11849	0.00985537	0.020676	1	1	CBFB-MYH11_T	0	0
ENSG00000008300.17	CELSR3	0.11844	0.358512	0.45516	1	1	CBFB-MYH11_T	1	0
ENSG00000205413.8	SAMD9	0.11842	0.184809	0.26526	1	1	CBFB-MYH11_T	0	0
ENSG00000258159.1	IMMP1LP2	0.11841	0.611815	0.69274	0.544642857142857	0.446043165467626	CBFB-MYH11_T	0	0
ENSG00000198358.4		0.1184	0.598876	0.68144	0.553571428571429	0.455035971223022	CBFB-MYH11_T	0	0
ENSG00000264317.2	RN7SL154P	0.11836	0.545567	0.6344	0.508928571428571	0.52158273381295	CBFB-MYH11_T	0	0
ENSG00000230965.1	SNX18P13	0.11826	0.638053	0.71552	0.491071428571429	0.572841726618705	CBFB-MYH11_T	0	0
ENSG00000234042.1		0.11825	0.520484	0.61158	0.732142857142857	0.76978417266187	CBFB-MYH11_T	0	0
ENSG00000253931.1	LINC02990	0.11825	0.628702	0.70718	0.482142857142857	0.577338129496403	CBFB-MYH11_T	0	0
ENSG00000223922.1	ASS1P2	0.11822	0.246373	0.33621	0.892857142857143	0.977517985611511	CBFB-MYH11_T	0	0
ENSG00000125944.21	HNRNPR	0.1182	5.05293e-05	0.00016742	1	1	CBFB-MYH11_T	0	0
ENSG00000143157.12	POGK	0.1182	0.00186807	0.0045998	1	1	CBFB-MYH11_T	0	1
ENSG00000243802.2		0.11819	0.302995	0.39772	1	0.991007194244604	CBFB-MYH11_T	0	0
ENSG00000271851.1		0.11817	0.0932377	0.14816	1	1	CBFB-MYH11_T	0	0
ENSG00000145332.14	KLHL8	0.11816	0.0573171	0.097532	1	1	CBFB-MYH11_T	0	0
ENSG00000107897.20	ACBD5	0.11815	0.0148615	0.029806	1	1	CBFB-MYH11_T	0	0
ENSG00000258901.2		0.11814	0.681196	0.75256	0.419642857142857	0.410071942446043	CBFB-MYH11_T	0	0
ENSG00000233189.1	RPL12P29	0.11813	0.441276	0.53717	0.875	0.807553956834532	CBFB-MYH11_T	0	0
ENSG00000236733.1		0.11807	0.689566	0.75954	0.3125	0.31294964028777	CBFB-MYH11_T	0	0
ENSG00000165675.16	ENOX2	0.11805	0.0547193	0.093753	1	1	CBFB-MYH11_T	0	0
ENSG00000170892.12	TSEN34	0.11799	0.0177652	0.034953	1	1	CBFB-MYH11_T	0	0
ENSG00000169446.5	MMGT1	0.11798	0.00950026	0.019993	1	1	CBFB-MYH11_T	1	0
ENSG00000238283.3	TBC1D3P1	0.11798	0.670453	0.74351	0.330357142857143	0.277877697841727	CBFB-MYH11_T	0	0
ENSG00000166816.15	LDHD	0.11794	0.438947	0.53496	1	0.997302158273381	CBFB-MYH11_T	0	0
ENSG00000215606.4	KRT18P35	0.11784	0.712059	0.77732	0.267857142857143	0.220323741007194	CBFB-MYH11_T	0	0
ENSG00000236775.1		0.11784	0.707606	0.77373	0.25	0.225719424460432	CBFB-MYH11_T	0	0
ENSG00000204619.8	PPP1R11	0.11782	0.0102586	0.021427	1	1	CBFB-MYH11_T	0	0
ENSG00000114999.8	TTL	0.11779	0.00735505	0.015874	1	1	CBFB-MYH11_T	0	0
ENSG00000102144.15	PGK1	0.11773	0.00327377	0.0076481	1	1	CBFB-MYH11_T	0	0
ENSG00000021826.17	CPS1	0.11763	0.578796	0.66388	0.875	0.892985611510791	CBFB-MYH11_T	0	0
ENSG00000279444.1		0.11762	0.774021	0.82862	0.1875	0.239208633093525	CBFB-MYH11_T	0	0
ENSG00000139436.21	GIT2	0.1176	0.000577201	0.0015718	1	1	CBFB-MYH11_T	0	0
ENSG00000204344.14	STK19	0.11754	0.0015857	0.0039596	1	1	CBFB-MYH11_T	0	0
ENSG00000120278.16	PLEKHG1	0.11749	0.378593	0.47566	1	1	CBFB-MYH11_T	0	0
ENSG00000164933.12	SLC25A32	0.11749	0.170419	0.24775	0.991071428571429	0.998201438848921	CBFB-MYH11_T	0	0
ENSG00000287655.1		0.11745	0.616711	0.69718	0.455357142857143	0.485611510791367	CBFB-MYH11_T	0	0
ENSG00000156256.15	USP16	0.11742	0.0833693	0.13465	1	1	CBFB-MYH11_T	0	0
ENSG00000250959.2	GLUD1P3	0.1174	0.0207732	0.040111	1	0.99910071942446	CBFB-MYH11_T	0	0
ENSG00000146457.16	WTAP	0.11736	0.0519825	0.089667	1	1	CBFB-MYH11_T	0	0
ENSG00000196588.20	MRTFA	0.11736	0.00877213	0.018611	1	1	CBFB-MYH11_T	0	1
ENSG00000189043.10	NDUFA4	0.1173	0.0230317	0.043981	1	1	CBFB-MYH11_T	0	0
ENSG00000266237.1		0.11729	0.449793	0.54509	0.866071428571429	0.875	CBFB-MYH11_T	0	0
ENSG00000269958.1		0.11723	0.0152045	0.030426	1	1	CBFB-MYH11_T	0	0
ENSG00000107758.16	PPP3CB	0.11709	0.00264751	0.0063133	1	1	CBFB-MYH11_T	0	0
ENSG00000214455.4	RCN1P2	0.11705	0.555268	0.64327	0.464285714285714	0.484712230215827	CBFB-MYH11_T	0	0
ENSG00000227766.1		0.11704	0.556983	0.6449	0.6875	0.590827338129496	CBFB-MYH11_T	0	0
ENSG00000270578.1		0.11704	0.562053	0.64931	0.544642857142857	0.586330935251799	CBFB-MYH11_T	0	0
ENSG00000214035.3		0.11701	0.695317	0.76409	0.401785714285714	0.300359712230216	CBFB-MYH11_T	0	0
ENSG00000221042.1		0.11695	0.710851	0.77641	0.482142857142857	0.431654676258993	CBFB-MYH11_T	0	0
ENSG00000258017.2	TUBA1B-AS1	0.11695	0.186615	0.26733	1	0.99910071942446	CBFB-MYH11_T	0	0
ENSG00000116106.12	EPHA4	0.11694	0.417747	0.51462	0.973214285714286	0.996402877697842	CBFB-MYH11_T	1	0
ENSG00000065485.20	PDIA5	0.11685	0.0932505	0.14816	1	1	CBFB-MYH11_T	0	0
ENSG00000257444.1	SETP7	0.11673	0.624867	0.70394	0.446428571428571	0.428956834532374	CBFB-MYH11_T	0	0
ENSG00000186451.2	SPATA12	0.1167	0.519252	0.61059	0.875	0.784172661870504	CBFB-MYH11_T	0	0
ENSG00000271524.1	BNIP3P17	0.11668	0.399084	0.4963	0.892857142857143	0.878597122302158	CBFB-MYH11_T	0	0
ENSG00000274986.1	MIR6750	0.11667	0.546805	0.63555	0.732142857142857	0.701438848920863	CBFB-MYH11_T	0	0
ENSG00000271218.1		0.11662	0.439651	0.53566	0.660714285714286	0.837230215827338	CBFB-MYH11_T	0	0
ENSG00000213965.3	NUDT19	0.1166	0.0280134	0.052195	1	1	CBFB-MYH11_T	0	0
ENSG00000135723.14	FHOD1	0.11651	0.0106238	0.022106	1	1	CBFB-MYH11_T	0	0
ENSG00000176009.3	ASCL3	0.11651	0.417527	0.51449	0.794642857142857	0.83363309352518	CBFB-MYH11_T	0	1
ENSG00000231712.1	H3P5	0.11646	0.778344	0.83211	0.205357142857143	0.163669064748201	CBFB-MYH11_T	0	0
ENSG00000241825.2	RPL7P42	0.11646	0.508449	0.60045	0.678571428571429	0.671762589928058	CBFB-MYH11_T	0	0
ENSG00000198855.7	FICD	0.11641	0.0770095	0.12578	1	1	CBFB-MYH11_T	1	0
ENSG00000257564.1		0.11639	0.501957	0.59462	0.75	0.721223021582734	CBFB-MYH11_T	0	0
ENSG00000228069.1	MTCO3P29	0.11637	0.25117	0.3416	0.9375	0.991007194244604	CBFB-MYH11_T	0	0
ENSG00000279977.1		0.11637	0.408452	0.50553	0.982142857142857	0.984712230215827	CBFB-MYH11_T	0	0
ENSG00000265799.1		0.11636	0.508154	0.60023	0.6875	0.674460431654676	CBFB-MYH11_T	0	0
ENSG00000270702.1		0.1163	0.333277	0.42972	0.866071428571429	0.85521582733813	CBFB-MYH11_T	0	0
ENSG00000213599.10	SLX1A-SULT1A3	0.11624	0.539942	0.6294	0.580357142857143	0.54136690647482	CBFB-MYH11_T	0	0
ENSG00000163806.16	SPDYA	0.11621	0.216696	0.30268	0.991071428571429	1	CBFB-MYH11_T	0	0
ENSG00000223445.1	RPL6P21	0.11621	0.736324	0.79717	0.3125	0.253597122302158	CBFB-MYH11_T	0	0
ENSG00000229463.2	LYST-AS1	0.1162	0.394855	0.49197	0.9375	0.983812949640288	CBFB-MYH11_T	0	0
ENSG00000028203.18	VEZT	0.11615	0.0307142	0.056552	1	1	CBFB-MYH11_T	0	0
ENSG00000259493.2	TFDP1P3	0.11613	0.489623	0.58318	0.776785714285714	0.762589928057554	CBFB-MYH11_T	0	0
ENSG00000149452.16	SLC22A8	0.11611	0.735499	0.79654	0.330357142857143	0.245503597122302	CBFB-MYH11_T	0	0
ENSG00000199990.1	VTRNA1-1	0.11611	0.470506	0.56507	0.848214285714286	0.803057553956835	CBFB-MYH11_T	0	0
ENSG00000272248.1		0.11602	0.336813	0.43323	0.839285714285714	0.897482014388489	CBFB-MYH11_T	0	0
ENSG00000174013.8	FBXO45	0.116	0.0365256	0.065889	1	1	CBFB-MYH11_T	0	0
ENSG00000134215.16	VAV3	0.11597	0.0480474	0.083738	1	1	CBFB-MYH11_T	0	0
ENSG00000279418.1	LINC00244	0.11595	0.709592	0.77549	0.303571428571429	0.274280575539568	CBFB-MYH11_T	0	0
ENSG00000238755.3	LINC02006	0.11589	0.603863	0.68568	0.589285714285714	0.508992805755396	CBFB-MYH11_T	0	0
ENSG00000159069.14	FBXW5	0.11581	0.00963942	0.020257	1	1	CBFB-MYH11_T	0	0
ENSG00000072501.19	SMC1A	0.11579	0.0270129	0.05057	1	1	CBFB-MYH11_T	0	0
ENSG00000248121.8	SMURF2P1	0.11579	0.0899444	0.14362	0.991071428571429	0.995503597122302	CBFB-MYH11_T	0	0
ENSG00000263164.1		0.11578	0.204137	0.28817	0.964285714285714	0.973920863309353	CBFB-MYH11_T	0	0
ENSG00000266397.1		0.11577	0.481878	0.57576	0.803571428571429	0.850719424460432	CBFB-MYH11_T	0	0
ENSG00000124067.17	SLC12A4	0.11576	0.0529329	0.091126	1	1	CBFB-MYH11_T	0	0
ENSG00000213700.3	RPL17P50	0.11576	0.129072	0.19578	1	0.99910071942446	CBFB-MYH11_T	0	0
ENSG00000212510.1	RNU6-972P	0.11574	0.519134	0.6105	0.625	0.678057553956835	CBFB-MYH11_T	0	0
ENSG00000140829.12	DHX38	0.11568	0.00107712	0.0027834	1	1	CBFB-MYH11_T	0	0
ENSG00000144034.16	TPRKB	0.11567	0.00464371	0.010477	1	1	CBFB-MYH11_T	0	0
ENSG00000090565.17	RAB11FIP3	0.11565	0.0553494	0.094673	1	1	CBFB-MYH11_T	0	0
ENSG00000279569.1		0.11559	0.341146	0.43755	0.928571428571429	0.973021582733813	CBFB-MYH11_T	0	0
ENSG00000239793.1		0.11557	0.653024	0.72845	0.571428571428571	0.447841726618705	CBFB-MYH11_T	0	0
ENSG00000167280.17	ENGASE	0.11545	0.0502422	0.087052	1	1	CBFB-MYH11_T	0	0
ENSG00000186625.14	KATNA1	0.11544	0.000646419	0.0017444	1	0.99910071942446	CBFB-MYH11_T	0	0
ENSG00000260288.4		0.11541	0.26475	0.35656	0.982142857142857	0.976618705035971	CBFB-MYH11_T	0	0
ENSG00000172939.9	OXSR1	0.1154	0.0119259	0.024536	1	1	CBFB-MYH11_T	0	0
ENSG00000228373.2		0.1153	0.709703	0.77556	0.303571428571429	0.241007194244604	CBFB-MYH11_T	0	0
ENSG00000272006.1		0.1153	0.451801	0.54688	0.803571428571429	0.829136690647482	CBFB-MYH11_T	0	0
ENSG00000100162.15	CENPM	0.11528	0.276212	0.36915	1	1	CBFB-MYH11_T	0	0
ENSG00000255587.9	RAB44	0.1152	0.18329	0.26337	1	1	CBFB-MYH11_T	0	0
ENSG00000071537.14	SEL1L	0.11519	0.0335572	0.061131	1	1	CBFB-MYH11_T	1	0
ENSG00000106462.11	EZH2	0.11515	0.0870235	0.13967	1	1	CBFB-MYH11_T	0	1
ENSG00000252451.1	RNA5SP168	0.11514	0.60492	0.68657	0.580357142857143	0.573741007194245	CBFB-MYH11_T	0	0
ENSG00000260077.1		0.11514	0.378604	0.47566	1	1	CBFB-MYH11_T	0	0
ENSG00000105829.13	BET1	0.11511	0.0617261	0.10392	1	1	CBFB-MYH11_T	0	0
ENSG00000275287.5		0.11509	0.622896	0.70234	0.348214285714286	0.359712230215827	CBFB-MYH11_T	0	0
ENSG00000230074.3		0.11508	0.406255	0.50324	0.973214285714286	0.969424460431655	CBFB-MYH11_T	0	0
ENSG00000279319.1		0.11504	0.566786	0.65344	0.794642857142857	0.747302158273381	CBFB-MYH11_T	0	0
ENSG00000253816.3	GUSBP14	0.11502	0.177133	0.25596	0.955357142857143	0.989208633093525	CBFB-MYH11_T	0	0
ENSG00000128218.8	VPREB3	0.11501	0.393901	0.49101	0.991071428571429	0.992805755395683	CBFB-MYH11_T	0	0
ENSG00000266718.2		0.11499	0.523774	0.61461	0.767857142857143	0.829136690647482	CBFB-MYH11_T	0	0
ENSG00000114423.23	CBLB	0.11498	0.0443583	0.07812	1	1	CBFB-MYH11_T	0	0
ENSG00000234618.1	RPSAP9	0.11493	0.077524	0.12649	1	1	CBFB-MYH11_T	0	0
ENSG00000282160.1		0.11493	0.800732	0.84979	0.133928571428571	0.220323741007194	CBFB-MYH11_T	0	0
ENSG00000188846.14	RPL14	0.11492	0.0257645	0.048525	1	1	CBFB-MYH11_T	0	0
ENSG00000122417.15	ODF2L	0.11482	0.0486373	0.084617	1	1	CBFB-MYH11_T	0	0
ENSG00000256263.1	DDX11L8	0.11482	0.418949	0.51586	0.964285714285714	0.972122302158273	CBFB-MYH11_T	0	0
ENSG00000223203.1	RNA5SP221	0.11481	0.398936	0.49619	0.830357142857143	0.842625899280576	CBFB-MYH11_T	0	0
ENSG00000089289.16	IGBP1	0.1148	0.00433735	0.0098534	1	1	CBFB-MYH11_T	0	0
ENSG00000078668.14	VDAC3	0.11478	0.00870674	0.018492	1	1	CBFB-MYH11_T	0	0
ENSG00000170289.12	CNGB3	0.11476	0.386913	0.48392	0.919642857142857	0.93705035971223	CBFB-MYH11_T	0	0
ENSG00000178607.16	ERN1	0.11475	0.0453827	0.079715	1	1	CBFB-MYH11_T	0	0
ENSG00000173818.17	ENDOV	0.11472	0.01211	0.024868	1	1	CBFB-MYH11_T	0	0
ENSG00000145740.19	SLC30A5	0.11465	0.00123639	0.0031568	1	1	CBFB-MYH11_T	0	0
ENSG00000250362.1		0.11459	0.708016	0.77408	0.276785714285714	0.283273381294964	CBFB-MYH11_T	0	0
ENSG00000256043.4	CTSO	0.11458	0.087313	0.14008	1	1	CBFB-MYH11_T	0	0
ENSG00000232951.1	IPO7P1	0.1145	0.407155	0.50417	0.776785714285714	0.860611510791367	CBFB-MYH11_T	0	0
ENSG00000114796.16	KLHL24	0.11446	0.134104	0.20238	1	1	CBFB-MYH11_T	0	0
ENSG00000237286.1	CARD11-AS1	0.11443	0.466944	0.56181	0.848214285714286	0.826438848920863	CBFB-MYH11_T	0	0
ENSG00000185619.18	PCGF3	0.1143	0.0364417	0.06574	1	1	CBFB-MYH11_T	0	0
ENSG00000215301.11	DDX3X	0.11427	0.0606495	0.10238	1	1	CBFB-MYH11_T	0	1
ENSG00000104808.8	DHDH	0.11424	0.386943	0.48394	0.9375	0.93705035971223	CBFB-MYH11_T	0	0
ENSG00000059769.20	DNAJC25	0.11411	0.115657	0.1783	1	1	CBFB-MYH11_T	0	0
ENSG00000241562.2	RPL7P5	0.1141	0.740202	0.80034	0.3125	0.247302158273381	CBFB-MYH11_T	0	0
ENSG00000214593.3		0.11408	0.288897	0.38281	0.973214285714286	0.974820143884892	CBFB-MYH11_T	0	0
ENSG00000120509.11	PDZD11	0.11407	0.0218145	0.041893	1	1	CBFB-MYH11_T	0	0
ENSG00000109047.8	RCVRN	0.11406	0.37338	0.47032	1	0.983812949640288	CBFB-MYH11_T	0	0
ENSG00000238311.1	SNORD13E	0.11405	0.334077	0.43049	0.964285714285714	0.991906474820144	CBFB-MYH11_T	0	0
ENSG00000273210.1		0.11403	0.513444	0.60515	0.714285714285714	0.714928057553957	CBFB-MYH11_T	0	0
ENSG00000272256.1		0.1139	0.299486	0.39409	1	1	CBFB-MYH11_T	0	0
ENSG00000227598.1		0.11389	0.185445	0.26602	0.982142857142857	0.996402877697842	CBFB-MYH11_T	0	0
ENSG00000132846.6	ZBED3	0.11385	0.1856	0.26619	1	1	CBFB-MYH11_T	0	1
ENSG00000179044.16	EXOC3L1	0.11384	0.304064	0.39879	0.982142857142857	0.996402877697842	CBFB-MYH11_T	0	0
ENSG00000202239.1	RNU6-396P	0.11383	0.770056	0.82523	0.330357142857143	0.320143884892086	CBFB-MYH11_T	0	0
ENSG00000234108.1	COX6A1P1	0.11377	0.697574	0.76591	0.3125	0.267985611510791	CBFB-MYH11_T	0	0
ENSG00000127870.17	RNF6	0.11376	0.0297259	0.054958	1	1	CBFB-MYH11_T	0	0
ENSG00000171735.19	CAMTA1	0.11375	0.009874	0.02071	1	1	CBFB-MYH11_T	0	1
ENSG00000225531.1		0.11375	0.476074	0.57033	0.785714285714286	0.755395683453237	CBFB-MYH11_T	0	0
ENSG00000230778.1	ANKRD63	0.11375	0.415265	0.51225	0.910714285714286	0.93705035971223	CBFB-MYH11_T	0	0
ENSG00000242807.1	RPL26P31	0.11374	0.662684	0.73691	0.366071428571429	0.310251798561151	CBFB-MYH11_T	0	0
ENSG00000169208.3	OR10G3	0.11369	0.721537	0.78497	0.321428571428571	0.239208633093525	CBFB-MYH11_T	0	0
ENSG00000226783.1	TLK1P1	0.11369	0.460031	0.5551	0.875	0.838129496402878	CBFB-MYH11_T	0	0
ENSG00000230956.2	CAPZA1P1	0.11365	0.420781	0.5176	0.848214285714286	0.868705035971223	CBFB-MYH11_T	0	0
ENSG00000151846.8	PABPC3	0.11357	0.158828	0.23357	1	1	CBFB-MYH11_T	0	0
ENSG00000257698.2	GIHCG	0.11356	0.195768	0.27845	1	1	CBFB-MYH11_T	0	0
ENSG00000213891.3	RPL3P6	0.11354	0.237305	0.32603	1	0.997302158273381	CBFB-MYH11_T	0	0
ENSG00000228016.1	RAPGEF4-AS1	0.11352	0.602201	0.68422	0.544642857142857	0.544064748201439	CBFB-MYH11_T	0	0
ENSG00000230551.4		0.11342	0.184828	0.26528	1	1	CBFB-MYH11_T	0	0
ENSG00000254112.1		0.11341	0.428187	0.52459	0.901785714285714	0.89478417266187	CBFB-MYH11_T	0	0
ENSG00000226807.6	MROH5	0.1134	0.602841	0.68476	0.651785714285714	0.607913669064748	CBFB-MYH11_T	0	0
ENSG00000232794.1	HNRNPDP1	0.11337	0.231149	0.31896	0.973214285714286	0.990107913669065	CBFB-MYH11_T	0	0
ENSG00000249510.1	RPL6P23	0.11334	0.788981	0.84092	0.241071428571429	0.158273381294964	CBFB-MYH11_T	0	0
ENSG00000111801.16	BTN3A3	0.1133	0.131263	0.19863	1	1	CBFB-MYH11_T	1	0
ENSG00000197037.11	ZSCAN25	0.11327	0.0121809	0.025	1	1	CBFB-MYH11_T	0	1
ENSG00000112739.17	PRPF4B	0.11324	0.0265431	0.049819	1	1	CBFB-MYH11_T	0	0
ENSG00000260742.1	ITPRID2-DT	0.11324	0.159612	0.23457	1	1	CBFB-MYH11_T	0	0
ENSG00000225695.1	HNRNPA1P35	0.11322	0.137422	0.20669	1	1	CBFB-MYH11_T	0	0
ENSG00000230953.2		0.11321	0.324942	0.42105	0.982142857142857	0.987410071942446	CBFB-MYH11_T	0	0
ENSG00000101474.12	APMAP	0.11308	0.0532895	0.09166	1	1	CBFB-MYH11_T	1	0
ENSG00000082641.16	NFE2L1	0.11307	0.0140515	0.028397	1	1	CBFB-MYH11_T	0	1
ENSG00000273912.1	MIR8068	0.11307	0.728314	0.79052	0.223214285714286	0.214028776978417	CBFB-MYH11_T	0	0
ENSG00000228808.1	HMGB3P4	0.11305	0.306714	0.40167	0.910714285714286	0.986510791366906	CBFB-MYH11_T	0	0
ENSG00000228398.3	HMGN2P25	0.11303	0.416577	0.51366	0.919642857142857	0.838129496402878	CBFB-MYH11_T	0	0
ENSG00000080839.12	RBL1	0.11297	0.079496	0.12927	1	1	CBFB-MYH11_T	0	1
ENSG00000279352.1		0.11293	0.563098	0.65015	0.633928571428571	0.632194244604317	CBFB-MYH11_T	0	0
ENSG00000285713.1		0.11292	0.691179	0.76064	0.294642857142857	0.263489208633094	CBFB-MYH11_T	0	0
ENSG00000230797.3	YY2	0.11291	0.117493	0.1808	0.946428571428571	0.991906474820144	CBFB-MYH11_T	0	1
ENSG00000271265.1		0.11287	0.316298	0.41186	0.848214285714286	0.928057553956835	CBFB-MYH11_T	0	0
ENSG00000137656.12	BUD13	0.11283	0.00697265	0.015127	1	1	CBFB-MYH11_T	0	0
ENSG00000254577.1		0.11282	0.208742	0.29349	0.973214285714286	0.995503597122302	CBFB-MYH11_T	0	0
ENSG00000185236.12	RAB11B	0.11267	0.00756637	0.016299	1	1	CBFB-MYH11_T	0	0
ENSG00000055070.17	SZRD1	0.11264	0.00500977	0.011229	1	1	CBFB-MYH11_T	0	0
ENSG00000226948.2	RPS4XP2	0.11263	0.186923	0.26768	1	1	CBFB-MYH11_T	0	0
ENSG00000196295.12	GARS1-DT	0.11261	0.0761572	0.12457	1	1	CBFB-MYH11_T	0	0
ENSG00000202430.1	RNA5SP88	0.11259	0.737173	0.79782	0.392857142857143	0.366007194244604	CBFB-MYH11_T	0	0
ENSG00000105988.6	NHP2P1	0.11257	0.281504	0.37492	1	0.973920863309353	CBFB-MYH11_T	0	0
ENSG00000132963.8	POMP	0.11253	0.0129565	0.026397	1	1	CBFB-MYH11_T	0	0
ENSG00000137965.11	IFI44	0.11249	0.373411	0.47035	1	1	CBFB-MYH11_T	0	0
ENSG00000221063.3	MIR1296	0.11245	0.622604	0.70215	0.544642857142857	0.571043165467626	CBFB-MYH11_T	0	0
ENSG00000103121.9	CMC2	0.11244	0.00397167	0.0091091	1	1	CBFB-MYH11_T	0	0
ENSG00000214401.4	KANSL1-AS1	0.11239	0.297415	0.39193	1	0.99910071942446	CBFB-MYH11_T	0	0
ENSG00000216347.1	RPL10P10	0.11234	0.788659	0.84086	0.214285714285714	0.160971223021583	CBFB-MYH11_T	0	0
ENSG00000149781.13	FERMT3	0.11233	0.0198974	0.038625	1	1	CBFB-MYH11_T	0	0
ENSG00000275162.1		0.11229	0.360767	0.45751	0.9375	0.975719424460432	CBFB-MYH11_T	0	0
ENSG00000167778.9	SPRYD3	0.11226	0.0469966	0.0821	1	1	CBFB-MYH11_T	0	0
ENSG00000253180.1		0.11224	0.383837	0.48079	0.928571428571429	0.933453237410072	CBFB-MYH11_T	0	0
ENSG00000232807.2		0.11222	0.124933	0.1903	1	0.99910071942446	CBFB-MYH11_T	0	0
ENSG00000185888.5	PRSS38	0.11211	0.778262	0.83208	0.223214285714286	0.172661870503597	CBFB-MYH11_T	0	0
ENSG00000283023.1	FRG1GP	0.11208	0.319347	0.4151	0.973214285714286	0.976618705035971	CBFB-MYH11_T	0	0
ENSG00000236768.1	RPL17P16	0.11204	0.371926	0.46878	0.955357142857143	0.935251798561151	CBFB-MYH11_T	0	0
ENSG00000152795.17	HNRNPDL	0.112	0.00187505	0.0046144	1	1	CBFB-MYH11_T	0	1
ENSG00000198042.11	MAK16	0.11199	0.0222662	0.042669	1	1	CBFB-MYH11_T	0	0
ENSG00000101986.12	ABCD1	0.11198	0.0631608	0.10596	1	1	CBFB-MYH11_T	0	0
ENSG00000279039.1		0.11198	0.411903	0.50898	0.928571428571429	0.91636690647482	CBFB-MYH11_T	0	0
ENSG00000078061.13	ARAF	0.11197	0.00422626	0.0096327	1	1	CBFB-MYH11_T	0	0
ENSG00000242229.1	RPS3AP14	0.11197	0.681075	0.75246	0.491071428571429	0.498201438848921	CBFB-MYH11_T	0	0
ENSG00000205763.13	RP9P	0.11186	0.173273	0.25129	1	1	CBFB-MYH11_T	0	0
ENSG00000273272.2		0.11184	0.431626	0.52787	1	0.992805755395683	CBFB-MYH11_T	0	0
ENSG00000147164.12	SNX12	0.11179	0.00283882	0.0067275	1	1	CBFB-MYH11_T	0	0
ENSG00000164941.14	INTS8	0.11179	0.0145263	0.029211	1	1	CBFB-MYH11_T	0	0
ENSG00000110660.15	SLC35F2	0.11177	0.241365	0.33052	1	1	CBFB-MYH11_T	0	0
ENSG00000222767.1		0.11177	0.698666	0.76675	0.267857142857143	0.258992805755396	CBFB-MYH11_T	0	0
ENSG00000168005.9	SPINDOC	0.11166	0.079567	0.12937	1	1	CBFB-MYH11_T	0	0
ENSG00000240418.1		0.11165	0.327324	0.42356	1	0.990107913669065	CBFB-MYH11_T	0	0
ENSG00000261762.1		0.1116	0.426852	0.52338	0.776785714285714	0.908273381294964	CBFB-MYH11_T	0	0
ENSG00000129654.8	FOXJ1	0.11157	0.548387	0.63696	0.946428571428571	0.956834532374101	CBFB-MYH11_T	0	1
ENSG00000266601.1		0.11155	0.112306	0.1738	0.982142857142857	0.995503597122302	CBFB-MYH11_T	0	0
ENSG00000113387.12	SUB1	0.11152	0.0168463	0.033366	1	1	CBFB-MYH11_T	0	1
ENSG00000201077.1	RNU6-188P	0.11152	0.498351	0.59132	0.642857142857143	0.747302158273381	CBFB-MYH11_T	0	0
ENSG00000132510.10	KDM6B	0.11149	0.117539	0.18085	1	1	CBFB-MYH11_T	0	0
ENSG00000226329.2		0.11145	0.202903	0.28671	1	0.99910071942446	CBFB-MYH11_T	0	0
ENSG00000258424.1		0.11142	0.234195	0.32248	0.973214285714286	0.998201438848921	CBFB-MYH11_T	0	0
ENSG00000251023.1		0.11138	0.182495	0.2624	0.973214285714286	1	CBFB-MYH11_T	0	0
ENSG00000224578.5	HNRNPA1L3	0.11135	0.0642495	0.10752	1	1	CBFB-MYH11_T	0	0
ENSG00000006042.12	TMEM98	0.11131	0.68796	0.75816	0.6875	0.810251798561151	CBFB-MYH11_T	0	0
ENSG00000115128.7	SF3B6	0.11129	0.00837303	0.017855	1	1	CBFB-MYH11_T	0	0
ENSG00000103018.17	CYB5B	0.11126	0.0451237	0.079295	1	1	CBFB-MYH11_T	0	0
ENSG00000149100.13	EIF3M	0.11126	0.00188054	0.0046258	1	1	CBFB-MYH11_T	0	0
ENSG00000253232.1		0.1112	0.74712	0.80645	0.25	0.211330935251799	CBFB-MYH11_T	0	0
ENSG00000258427.3	RBM8B	0.11118	0.163899	0.23979	1	0.998201438848921	CBFB-MYH11_T	0	0
ENSG00000168101.14	NUDT16L1	0.11112	0.0143745	0.028955	1	1	CBFB-MYH11_T	0	0
ENSG00000134265.13	NAPG	0.11111	0.0388368	0.069583	1	1	CBFB-MYH11_T	0	0
ENSG00000073969.18	NSF	0.1111	0.0706506	0.11659	1	1	CBFB-MYH11_T	0	0
ENSG00000238140.1		0.11104	0.360635	0.45739	0.982142857142857	0.972122302158273	CBFB-MYH11_T	0	0
ENSG00000115268.10	RPS15	0.11097	0.0838059	0.13527	1	1	CBFB-MYH11_T	0	0
ENSG00000251072.2	LMNB1-DT	0.11091	0.406063	0.50307	0.866071428571429	0.898381294964029	CBFB-MYH11_T	0	0
ENSG00000178917.16	ZNF852	0.1109	0.0372735	0.067105	1	1	CBFB-MYH11_T	0	1
ENSG00000286314.1		0.11088	0.329661	0.42598	1	0.994604316546763	CBFB-MYH11_T	0	0
ENSG00000229180.7	RABGEF1P1	0.11087	0.00635773	0.013918	1	1	CBFB-MYH11_T	0	0
ENSG00000068438.15	FTSJ1	0.11084	0.000766024	0.0020396	1	1	CBFB-MYH11_T	0	0
ENSG00000264419.1	MIR548AC	0.11083	0.579075	0.66408	0.589285714285714	0.633992805755396	CBFB-MYH11_T	0	0
ENSG00000170310.15	STX8	0.11082	0.0219826	0.042166	1	1	CBFB-MYH11_T	0	0
ENSG00000200652.1		0.1108	0.663466	0.73753	0.357142857142857	0.39478417266187	CBFB-MYH11_T	0	0
ENSG00000205339.10	IPO7	0.11079	0.0160159	0.03188	1	1	CBFB-MYH11_T	0	0
ENSG00000269102.1		0.11079	0.185834	0.26647	1	0.99910071942446	CBFB-MYH11_T	0	0
ENSG00000287302.1		0.11078	0.451778	0.54688	0.839285714285714	0.852517985611511	CBFB-MYH11_T	0	0
ENSG00000253341.1	PCBP2P2	0.11077	0.0583773	0.099117	1	0.99910071942446	CBFB-MYH11_T	0	0
ENSG00000266049.1		0.1107	0.483388	0.57725	0.875	0.888489208633094	CBFB-MYH11_T	0	0
ENSG00000239381.7		0.11067	0.773041	0.82775	0.276785714285714	0.222122302158273	CBFB-MYH11_T	0	0
ENSG00000104976.12	SNAPC2	0.11064	0.0302425	0.05579	1	1	CBFB-MYH11_T	0	1
ENSG00000231047.1	GCNT1P3	0.11062	0.520622	0.61167	0.919642857142857	0.930755395683453	CBFB-MYH11_T	0	0
ENSG00000215899.3	EEF1A1P46	0.11057	0.477984	0.57203	0.928571428571429	0.910971223021583	CBFB-MYH11_T	0	0
ENSG00000236360.2	RRAS2P1	0.11056	0.551996	0.6402	0.616071428571429	0.611510791366906	CBFB-MYH11_T	0	0
ENSG00000280376.1		0.11055	0.377535	0.47475	0.919642857142857	0.934352517985611	CBFB-MYH11_T	0	0
ENSG00000164054.15	SHISA5	0.11053	0.0361969	0.065339	1	1	CBFB-MYH11_T	0	0
ENSG00000117586.11	TNFSF4	0.1105	0.386797	0.48383	1	1	CBFB-MYH11_T	0	1
ENSG00000272812.1		0.11048	0.0905993	0.14454	1	0.99910071942446	CBFB-MYH11_T	0	0
ENSG00000218283.2	MORF4L1P1	0.11046	0.0075216	0.01621	1	1	CBFB-MYH11_T	0	0
ENSG00000243491.1		0.11042	0.661475	0.73581	0.482142857142857	0.449640287769784	CBFB-MYH11_T	0	0
ENSG00000234106.3	SRP14P2	0.11037	0.148652	0.22078	1	0.996402877697842	CBFB-MYH11_T	0	0
ENSG00000232722.3	MROH4P	0.11036	0.710377	0.7761	0.258928571428571	0.272482014388489	CBFB-MYH11_T	0	0
ENSG00000173915.16	ATP5MK	0.11033	0.0344295	0.062529	1	1	CBFB-MYH11_T	0	0
ENSG00000184207.9	PGP	0.11029	0.0513078	0.088654	1	1	CBFB-MYH11_T	0	0
ENSG00000212146.1	RNU6-910P	0.11029	0.808785	0.85608	0.214285714285714	0.162769784172662	CBFB-MYH11_T	0	0
ENSG00000232385.2	RPS3AP25	0.11028	0.259278	0.35064	1	0.996402877697842	CBFB-MYH11_T	0	0
ENSG00000139437.18	TCHP	0.11024	0.0063411	0.013883	1	1	CBFB-MYH11_T	0	0
ENSG00000156467.10	UQCRB	0.11024	0.0259843	0.048897	1	1	CBFB-MYH11_T	0	0
ENSG00000255875.2	PABPN1P2	0.11023	0.411709	0.50885	0.901785714285714	0.903776978417266	CBFB-MYH11_T	0	0
ENSG00000234335.1	RPS4XP11	0.11022	0.207212	0.29172	1	0.998201438848921	CBFB-MYH11_T	0	0
ENSG00000279562.1		0.11015	0.602062	0.68417	0.5	0.563848920863309	CBFB-MYH11_T	0	0
ENSG00000242661.1	RPS3AP43	0.11013	0.310325	0.40561	0.982142857142857	0.985611510791367	CBFB-MYH11_T	0	0
ENSG00000265148.6	TSPOAP1-AS1	0.10999	0.0415526	0.073751	1	1	CBFB-MYH11_T	0	0
ENSG00000197380.11	DACT3	0.10998	0.49874	0.59166	0.991071428571429	0.976618705035971	CBFB-MYH11_T	0	0
ENSG00000256356.1	HSPA8P5	0.10998	0.279996	0.37338	1	0.991906474820144	CBFB-MYH11_T	0	0
ENSG00000146909.8	NOM1	0.10993	0.0165665	0.032865	1	1	CBFB-MYH11_T	0	0
ENSG00000250802.7	ZBED3-AS1	0.10983	0.251958	0.34249	1	1	CBFB-MYH11_T	0	0
ENSG00000138071.14	ACTR2	0.10977	0.0266912	0.05005	1	1	CBFB-MYH11_T	0	0
ENSG00000213704.3	EEF1A1P15	0.10973	0.619795	0.69971	0.821428571428571	0.709532374100719	CBFB-MYH11_T	0	0
ENSG00000223653.6	BCL10-AS1	0.10966	0.237635	0.3264	0.991071428571429	0.988309352517986	CBFB-MYH11_T	0	0
ENSG00000279527.1		0.10963	0.458507	0.55377	0.830357142857143	0.906474820143885	CBFB-MYH11_T	0	0
ENSG00000236804.1	RPS3AP12	0.10959	0.443599	0.53934	0.866071428571429	0.848920863309353	CBFB-MYH11_T	0	0
ENSG00000237347.2		0.1095	0.349504	0.44588	0.946428571428571	0.902877697841727	CBFB-MYH11_T	0	0
ENSG00000105341.19	DMAC2	0.10949	0.00461399	0.010417	1	1	CBFB-MYH11_T	0	0
ENSG00000164902.14	PHAX	0.10949	0.0191935	0.037407	1	1	CBFB-MYH11_T	0	0
ENSG00000176994.11	SMCR8	0.10949	0.056081	0.095766	1	1	CBFB-MYH11_T	0	0
ENSG00000261613.2		0.10947	0.477049	0.57123	0.964285714285714	0.970323741007194	CBFB-MYH11_T	0	0
ENSG00000225663.8	MCRIP1	0.10946	0.0462484	0.081017	1	1	CBFB-MYH11_T	0	0
ENSG00000242100.2	RPL9P32	0.10945	0.199033	0.28226	1	1	CBFB-MYH11_T	0	0
ENSG00000254291.1		0.10944	0.742916	0.80268	0.267857142857143	0.236510791366906	CBFB-MYH11_T	0	0
ENSG00000037757.14	MRI1	0.10939	0.0407533	0.072563	1	1	CBFB-MYH11_T	0	0
ENSG00000198727.2	MT-CYB	0.10939	0.163002	0.23874	1	1	CBFB-MYH11_T	0	0
ENSG00000144674.16	GOLGA4	0.10938	0.080097	0.13009	1	1	CBFB-MYH11_T	0	0
ENSG00000166170.10	BAG5	0.10931	0.028424	0.052869	1	1	CBFB-MYH11_T	0	0
ENSG00000162819.12	BROX	0.10926	0.0315262	0.057869	1	1	CBFB-MYH11_T	0	0
ENSG00000173157.17	ADAMTS20	0.10926	0.788782	0.84087	0.285714285714286	0.301258992805755	CBFB-MYH11_T	0	0
ENSG00000166130.15	IKBIP	0.10925	0.109277	0.16988	1	1	CBFB-MYH11_T	0	0
ENSG00000172765.17	TMCC1	0.1092	0.00875077	0.018569	1	1	CBFB-MYH11_T	0	0
ENSG00000265863.1	GPR160P2	0.10912	0.794991	0.84534	0.196428571428571	0.162769784172662	CBFB-MYH11_T	0	0
ENSG00000120725.13	SIL1	0.10907	0.0426503	0.075431	1	1	CBFB-MYH11_T	1	0
ENSG00000273606.1	MIR6776	0.10906	0.663084	0.73722	0.357142857142857	0.336330935251799	CBFB-MYH11_T	0	0
ENSG00000270503.1	YTHDF2P1	0.10901	0.212585	0.29793	1	0.993705035971223	CBFB-MYH11_T	0	0
ENSG00000181908.5	LINC02724	0.10897	0.348038	0.4444	1	0.998201438848921	CBFB-MYH11_T	0	0
ENSG00000244251.1		0.10896	0.271154	0.36347	0.991071428571429	0.991007194244604	CBFB-MYH11_T	0	0
ENSG00000147533.17	GOLGA7	0.1089	0.00183509	0.004525	1	1	CBFB-MYH11_T	0	0
ENSG00000203616.2	RHOT1P2	0.1089	0.529222	0.61944	0.839285714285714	0.810251798561151	CBFB-MYH11_T	0	0
ENSG00000232727.2	YWHAEP1	0.10889	0.370593	0.46734	0.955357142857143	0.925359712230216	CBFB-MYH11_T	0	0
ENSG00000205740.2		0.10888	0.272648	0.36518	0.982142857142857	0.995503597122302	CBFB-MYH11_T	0	0
ENSG00000268650.3		0.10885	0.338625	0.43495	0.883928571428571	0.886690647482014	CBFB-MYH11_T	0	0
ENSG00000131378.14	RFTN1	0.10881	0.124576	0.18987	1	1	CBFB-MYH11_T	0	0
ENSG00000240540.2	RPL3P9	0.10881	0.360556	0.45738	0.982142857142857	0.981115107913669	CBFB-MYH11_T	0	0
ENSG00000172172.8	MRPL13	0.10875	0.0295458	0.054674	1	1	CBFB-MYH11_T	0	0
ENSG00000279834.1		0.10873	0.578645	0.66378	0.633928571428571	0.671762589928058	CBFB-MYH11_T	0	0
ENSG00000171222.10	SCAND1	0.1087	0.0765904	0.12518	1	1	CBFB-MYH11_T	0	1
ENSG00000211843.1	TRAJ46	0.1087	0.728346	0.79054	0.303571428571429	0.257194244604317	CBFB-MYH11_T	0	0
ENSG00000180879.14	SSR4	0.10862	0.0583184	0.099032	1	1	CBFB-MYH11_T	0	0
ENSG00000225294.1	OSTCP2	0.10862	0.45056	0.54569	0.785714285714286	0.782374100719424	CBFB-MYH11_T	0	0
ENSG00000273254.1		0.10859	0.295079	0.38944	0.991071428571429	0.976618705035971	CBFB-MYH11_T	0	0
ENSG00000162236.13	STX5	0.10845	0.00467169	0.010533	1	1	CBFB-MYH11_T	0	0
ENSG00000258591.2	PPIAP4	0.10838	0.385714	0.48268	0.839285714285714	0.858812949640288	CBFB-MYH11_T	0	0
ENSG00000227757.3		0.10835	0.647712	0.72382	0.5	0.474820143884892	CBFB-MYH11_T	0	0
ENSG00000170929.6	OR1M1	0.10834	0.666983	0.74054	0.375	0.321043165467626	CBFB-MYH11_T	0	0
ENSG00000287735.1		0.10834	0.226115	0.31349	0.964285714285714	0.996402877697842	CBFB-MYH11_T	0	0
ENSG00000112695.11	COX7A2	0.10832	0.0418125	0.07417	1	1	CBFB-MYH11_T	0	0
ENSG00000213434.2	VTI1BP2	0.10827	0.356777	0.45345	0.866071428571429	0.901978417266187	CBFB-MYH11_T	0	0
ENSG00000118276.11	B4GALT6	0.10825	0.233765	0.32199	1	0.99910071942446	CBFB-MYH11_T	0	0
ENSG00000269889.1		0.10824	0.312573	0.40803	1	0.983812949640288	CBFB-MYH11_T	0	0
ENSG00000253626.3	EIF5AL1	0.10823	0.219414	0.3058	1	1	CBFB-MYH11_T	0	0
ENSG00000106400.12	ZNHIT1	0.1082	0.014767	0.029643	1	1	CBFB-MYH11_T	0	0
ENSG00000230573.1	LINC02639	0.10818	0.782207	0.83539	0.223214285714286	0.202338129496403	CBFB-MYH11_T	0	0
ENSG00000285973.2		0.10816	0.75386	0.81196	0.3125	0.288669064748201	CBFB-MYH11_T	0	0
ENSG00000134108.14	ARL8B	0.10814	0.0258174	0.048619	1	1	CBFB-MYH11_T	0	0
ENSG00000237801.6	AMD1P2	0.10812	0.517761	0.60938	0.839285714285714	0.756294964028777	CBFB-MYH11_T	0	0
ENSG00000237211.2	SETP4	0.10809	0.494767	0.58789	0.785714285714286	0.746402877697842	CBFB-MYH11_T	0	0
ENSG00000254653.1		0.10809	0.407954	0.505	0.892857142857143	0.928956834532374	CBFB-MYH11_T	0	0
ENSG00000138641.18	HERC3	0.10805	0.251761	0.34228	1	0.99910071942446	CBFB-MYH11_T	0	0
ENSG00000140157.15	NIPA2	0.108	0.00185912	0.0045796	1	1	CBFB-MYH11_T	0	0
ENSG00000165606.9	DRGX	0.108	0.721656	0.78506	0.339285714285714	0.388489208633094	CBFB-MYH11_T	0	1
ENSG00000253304.2	TMEM200B	0.10799	0.59387	0.67704	0.553571428571429	0.68705035971223	CBFB-MYH11_T	1	0
ENSG00000255291.2	HMGB1P40	0.10788	0.534482	0.62441	0.883928571428571	0.809352517985611	CBFB-MYH11_T	0	0
ENSG00000280649.2		0.10788	0.168432	0.24528	1	0.998201438848921	CBFB-MYH11_T	0	0
ENSG00000137814.12	HAUS2	0.10787	0.0124075	0.025399	1	1	CBFB-MYH11_T	0	0
ENSG00000224029.1		0.10779	0.693494	0.76249	0.357142857142857	0.414568345323741	CBFB-MYH11_T	0	0
ENSG00000165502.7	RPL36AL	0.10778	0.0316883	0.058123	1	1	CBFB-MYH11_T	0	0
ENSG00000253415.1		0.10774	0.66861	0.74194	0.473214285714286	0.430755395683453	CBFB-MYH11_T	0	0
ENSG00000217769.4		0.10773	0.361801	0.45849	0.857142857142857	0.862410071942446	CBFB-MYH11_T	0	0
ENSG00000087586.18	AURKA	0.10771	0.263862	0.3556	1	1	CBFB-MYH11_T	0	0
ENSG00000287873.1		0.10769	0.675467	0.74774	0.366071428571429	0.373201438848921	CBFB-MYH11_T	0	0
ENSG00000164236.12	ANKRD33B	0.10767	0.311444	0.40684	1	1	CBFB-MYH11_T	0	0
ENSG00000214093.3		0.10766	0.209315	0.29419	0.991071428571429	0.992805755395683	CBFB-MYH11_T	0	0
ENSG00000237551.1	RPL21P74	0.10763	0.602195	0.68422	0.580357142857143	0.596223021582734	CBFB-MYH11_T	0	0
ENSG00000126337.13	KRT36	0.10756	0.720819	0.78446	0.339285714285714	0.297661870503597	CBFB-MYH11_T	0	0
ENSG00000199732.1		0.10756	0.583261	0.66783	0.517857142857143	0.567446043165468	CBFB-MYH11_T	0	0
ENSG00000102178.13	UBL4A	0.10753	0.051839	0.089448	1	1	CBFB-MYH11_T	0	0
ENSG00000213885.4	RPL13AP7	0.10749	0.18597	0.26664	1	1	CBFB-MYH11_T	0	0
ENSG00000167508.12	MVD	0.10742	0.0550709	0.094267	1	1	CBFB-MYH11_T	0	0
ENSG00000280009.1		0.10742	0.531404	0.62151	0.660714285714286	0.672661870503597	CBFB-MYH11_T	0	0
ENSG00000110801.14	PSMD9	0.10738	0.0492862	0.085619	1	1	CBFB-MYH11_T	0	0
ENSG00000179152.20	TCAIM	0.10736	0.0376885	0.067782	1	1	CBFB-MYH11_T	0	0
ENSG00000154856.13	APCDD1	0.10729	0.56766	0.65422	0.982142857142857	0.956834532374101	CBFB-MYH11_T	1	0
ENSG00000236393.2		0.10727	0.590367	0.67387	0.598214285714286	0.543165467625899	CBFB-MYH11_T	0	0
ENSG00000197021.9	EOLA2	0.10724	0.0644258	0.10777	1	1	CBFB-MYH11_T	0	0
ENSG00000236423.6	LINC01134	0.10721	0.307173	0.40219	0.982142857142857	0.995503597122302	CBFB-MYH11_T	0	0
ENSG00000282651.2	IGHV5-10-1	0.10721	0.698847	0.76687	0.741071428571429	0.823741007194245	CBFB-MYH11_T	0	0
ENSG00000163463.13	KRTCAP2	0.1072	0.115406	0.17796	1	1	CBFB-MYH11_T	0	0
ENSG00000213641.4	RPL7AP4	0.10719	0.496765	0.58978	0.794642857142857	0.758992805755396	CBFB-MYH11_T	0	0
ENSG00000231845.3	HMGB3P14	0.10715	0.398088	0.49529	0.955357142857143	0.973920863309353	CBFB-MYH11_T	0	0
ENSG00000120438.12	TCP1	0.10714	0.0104009	0.02169	1	1	CBFB-MYH11_T	0	0
ENSG00000260589.1	STAM-DT	0.10711	0.311617	0.40702	0.964285714285714	0.985611510791367	CBFB-MYH11_T	0	0
ENSG00000226774.1	HIKESHIP1	0.10709	0.639825	0.71686	0.419642857142857	0.401079136690647	CBFB-MYH11_T	0	0
ENSG00000139223.4	ANP32D	0.10707	0.449576	0.54487	0.883928571428571	0.865107913669065	CBFB-MYH11_T	0	0
ENSG00000264829.1		0.10706	0.4756	0.56993	0.919642857142857	0.956834532374101	CBFB-MYH11_T	0	0
ENSG00000240429.1	LRRFIP1P1	0.10705	0.138915	0.20854	1	1	CBFB-MYH11_T	0	0
ENSG00000153560.12	UBP1	0.10702	0.00137374	0.0034741	1	1	CBFB-MYH11_T	0	1
ENSG00000074319.13	TSG101	0.107	0.0114875	0.023713	1	1	CBFB-MYH11_T	0	0
ENSG00000105131.8	EPHX3	0.107	0.485784	0.57962	0.946428571428571	0.931654676258993	CBFB-MYH11_T	0	0
ENSG00000130475.14	FCHO1	0.10698	0.06902	0.11431	1	1	CBFB-MYH11_T	0	0
ENSG00000188243.13	COMMD6	0.10694	0.0489647	0.085125	1	1	CBFB-MYH11_T	0	1
ENSG00000149554.13	CHEK1	0.10691	0.167193	0.24388	1	1	CBFB-MYH11_T	0	0
ENSG00000251322.9	SHANK3	0.10691	0.451315	0.54642	1	1	CBFB-MYH11_T	0	0
ENSG00000106554.13	CHCHD3	0.1069	0.0100065	0.02096	1	1	CBFB-MYH11_T	0	1
ENSG00000025800.14	KPNA6	0.10688	0.00801071	0.017148	1	1	CBFB-MYH11_T	0	0
ENSG00000100387.9	RBX1	0.10672	0.0309058	0.056869	1	1	CBFB-MYH11_T	0	0
ENSG00000234629.1	WDR82P1	0.10672	0.413769	0.51073	0.883928571428571	0.865107913669065	CBFB-MYH11_T	0	0
ENSG00000125375.16	DMAC2L	0.10671	0.00129507	0.0032914	1	1	CBFB-MYH11_T	0	0
ENSG00000156973.14	PDE6D	0.10671	0.0566416	0.09658	1	1	CBFB-MYH11_T	0	0
ENSG00000136522.14	MRPL47	0.10662	0.00871075	0.018496	1	1	CBFB-MYH11_T	0	0
ENSG00000072518.21	MARK2	0.10647	0.0104633	0.021806	1	1	CBFB-MYH11_T	0	0
ENSG00000225187.1		0.10647	0.340805	0.43724	0.9375	0.981115107913669	CBFB-MYH11_T	0	0
ENSG00000236552.2	RPL13AP5	0.10647	0.130847	0.19808	1	1	CBFB-MYH11_T	0	0
ENSG00000152270.9	PDE3B	0.10645	0.166054	0.24249	1	1	CBFB-MYH11_T	0	0
ENSG00000226571.2		0.10644	0.408738	0.50586	1	0.989208633093525	CBFB-MYH11_T	0	0
ENSG00000235066.7		0.10639	0.425718	0.52235	0.964285714285714	0.990107913669065	CBFB-MYH11_T	0	0
ENSG00000169230.10	PRELID1	0.10635	0.114637	0.17692	1	1	CBFB-MYH11_T	0	0
ENSG00000258288.1	NENFP2	0.10635	0.768641	0.82393	0.25	0.298561151079137	CBFB-MYH11_T	0	0
ENSG00000259583.3	ALDH1A3-AS1	0.1063	0.309253	0.4044	1	0.997302158273381	CBFB-MYH11_T	0	0
ENSG00000270832.1		0.10629	0.541499	0.63076	0.830357142857143	0.883093525179856	CBFB-MYH11_T	0	0
ENSG00000179997.8	RPA3P1	0.10628	0.62503	0.7041	0.5625	0.554856115107914	CBFB-MYH11_T	0	0
ENSG00000236481.1	LINC02195	0.10623	0.780918	0.83435	0.196428571428571	0.197841726618705	CBFB-MYH11_T	0	0
ENSG00000254455.1	HIGD1AP10	0.10623	0.653224	0.72865	0.446428571428571	0.365107913669065	CBFB-MYH11_T	0	0
ENSG00000256673.1		0.10623	0.277544	0.37056	1	0.998201438848921	CBFB-MYH11_T	0	0
ENSG00000179029.15	TMEM107	0.10618	0.22201	0.3088	1	1	CBFB-MYH11_T	0	0
ENSG00000242314.1	RPL12P32	0.10609	0.419393	0.51632	0.901785714285714	0.905575539568345	CBFB-MYH11_T	0	0
ENSG00000211839.1	TRAJ50	0.10606	0.736959	0.79768	0.303571428571429	0.256294964028777	CBFB-MYH11_T	0	0
ENSG00000272990.1		0.10603	0.31527	0.41078	0.973214285714286	0.997302158273381	CBFB-MYH11_T	0	0
ENSG00000136521.13	NDUFB5	0.10602	0.0226059	0.043264	1	1	CBFB-MYH11_T	0	0
ENSG00000236229.1	VEZF1P1	0.10602	0.399585	0.49681	0.9375	0.91726618705036	CBFB-MYH11_T	0	0
ENSG00000249958.1	CCT7P2	0.106	0.651333	0.7269	0.455357142857143	0.371402877697842	CBFB-MYH11_T	0	0
ENSG00000119778.15	ATAD2B	0.10598	0.0511209	0.088359	1	1	CBFB-MYH11_T	0	0
ENSG00000188529.15	SRSF10	0.10598	0.0789874	0.12856	1	1	CBFB-MYH11_T	0	0
ENSG00000223831.1		0.10596	0.483194	0.57709	0.830357142857143	0.789568345323741	CBFB-MYH11_T	0	0
ENSG00000170473.17	PYM1	0.10592	0.0442765	0.077998	1	1	CBFB-MYH11_T	0	0
ENSG00000221493.1	MIR320C1	0.10591	0.443239	0.539	0.803571428571429	0.845323741007194	CBFB-MYH11_T	0	0
ENSG00000237868.1		0.1059	0.605142	0.68676	0.580357142857143	0.508992805755396	CBFB-MYH11_T	0	0
ENSG00000168275.16	COA6	0.10589	0.033583	0.061173	1	1	CBFB-MYH11_T	0	0
ENSG00000196696.13		0.10585	0.14909	0.22129	1	1	CBFB-MYH11_T	0	0
ENSG00000199102.1	MIR302C	0.10582	0.49266	0.58593	0.669642857142857	0.712230215827338	CBFB-MYH11_T	0	0
ENSG00000126351.13	THRA	0.10579	0.0355113	0.064227	1	1	CBFB-MYH11_T	0	1
ENSG00000286799.1		0.10576	0.375848	0.47295	0.857142857142857	0.891187050359712	CBFB-MYH11_T	0	0
ENSG00000223238.1	RNA5SP294	0.10575	0.638441	0.71577	0.464285714285714	0.526079136690647	CBFB-MYH11_T	0	0
ENSG00000126767.18	ELK1	0.10568	0.0166835	0.033073	1	1	CBFB-MYH11_T	0	1
ENSG00000243207.6	PPAN-P2RY11	0.10567	0.62442	0.70364	0.410714285714286	0.473920863309353	CBFB-MYH11_T	0	0
ENSG00000207360.1	RNU6-14P	0.10565	0.713583	0.77865	0.276785714285714	0.346223021582734	CBFB-MYH11_T	0	0
ENSG00000267321.3	SNHG30	0.10554	0.0281788	0.052471	1	1	CBFB-MYH11_T	0	0
ENSG00000253032.1	RNU6-299P	0.10548	0.806545	0.85442	0.1875	0.164568345323741	CBFB-MYH11_T	0	0
ENSG00000087152.15	ATXN7L3	0.10542	0.0164662	0.032685	1	1	CBFB-MYH11_T	0	0
ENSG00000270788.1	PDLIM1P1	0.10538	0.44461	0.54031	0.946428571428571	0.889388489208633	CBFB-MYH11_T	0	0
ENSG00000275106.1		0.10538	0.226388	0.31376	0.991071428571429	0.998201438848921	CBFB-MYH11_T	0	0
ENSG00000262381.1	MTATP6P24	0.10535	0.774313	0.82881	0.205357142857143	0.246402877697842	CBFB-MYH11_T	0	0
ENSG00000262154.1	EIF1P4	0.10521	0.700198	0.76793	0.857142857142857	0.66636690647482	CBFB-MYH11_T	0	0
ENSG00000163521.16	GLB1L	0.10519	0.288712	0.38258	1	1	CBFB-MYH11_T	0	0
ENSG00000264559.1	MIR3162	0.10518	0.616524	0.69706	0.544642857142857	0.567446043165468	CBFB-MYH11_T	0	0
ENSG00000167566.17	NCKAP5L	0.10517	0.0443017	0.07803	1	1	CBFB-MYH11_T	0	0
ENSG00000091640.8	SPAG7	0.10516	0.00931367	0.019645	1	1	CBFB-MYH11_T	0	0
ENSG00000221015.1	RNU6ATAC29P	0.10516	0.76226	0.81852	0.258928571428571	0.302158273381295	CBFB-MYH11_T	0	0
ENSG00000279348.1		0.1051	0.279948	0.37334	0.982142857142857	0.994604316546763	CBFB-MYH11_T	0	0
ENSG00000149658.18	YTHDF1	0.10509	0.0140343	0.028365	1	1	CBFB-MYH11_T	0	0
ENSG00000146039.11	SLC17A4	0.10508	0.799449	0.84871	0.258928571428571	0.173561151079137	CBFB-MYH11_T	0	0
ENSG00000214253.9	FIS1	0.10508	0.0528181	0.090939	1	1	CBFB-MYH11_T	0	0
ENSG00000026751.17	SLAMF7	0.10503	0.400393	0.49755	1	0.998201438848921	CBFB-MYH11_T	1	0
ENSG00000213087.3		0.10499	0.31418	0.40964	1	0.998201438848921	CBFB-MYH11_T	0	0
ENSG00000249609.1		0.10496	0.764943	0.82094	0.258928571428571	0.232014388489209	CBFB-MYH11_T	0	0
ENSG00000010244.19	ZNF207	0.10495	0.00438833	0.0099599	1	1	CBFB-MYH11_T	0	1
ENSG00000137944.18	KYAT3	0.10495	0.0178122	0.035026	1	1	CBFB-MYH11_T	0	0
ENSG00000118369.13	USP35	0.10494	0.0670376	0.11148	1	1	CBFB-MYH11_T	0	0
ENSG00000189409.14	MMP23B	0.1049	0.449977	0.54524	0.848214285714286	0.875	CBFB-MYH11_T	0	0
ENSG00000274328.1		0.10486	0.649495	0.7254	0.5625	0.625	CBFB-MYH11_T	0	0
ENSG00000257953.1		0.10485	0.332913	0.42939	0.991071428571429	0.983812949640288	CBFB-MYH11_T	0	0
ENSG00000265396.1	MIR3128	0.10485	0.441042	0.53696	0.875	0.942446043165468	CBFB-MYH11_T	0	0
ENSG00000226557.1	TRAF6P1	0.10482	0.559843	0.64747	0.714285714285714	0.699640287769784	CBFB-MYH11_T	0	0
ENSG00000125995.16	ROMO1	0.1048	0.0843616	0.13601	1	1	CBFB-MYH11_T	0	0
ENSG00000182004.13	SNRPE	0.10473	0.0345473	0.062712	1	1	CBFB-MYH11_T	0	0
ENSG00000237025.1	PARD6BP1	0.1047	0.444177	0.53989	0.821428571428571	0.904676258992806	CBFB-MYH11_T	0	0
ENSG00000092470.12	WDR76	0.10464	0.195574	0.27821	1	1	CBFB-MYH11_T	0	0
ENSG00000267767.3	LINC01801	0.10463	0.488693	0.58227	0.973214285714286	0.964928057553957	CBFB-MYH11_T	0	0
ENSG00000166311.10	SMPD1	0.10461	0.0488733	0.084983	1	1	CBFB-MYH11_T	1	0
ENSG00000071626.17	DAZAP1	0.10459	0.00113208	0.0029135	1	1	CBFB-MYH11_T	0	0
ENSG00000266365.1		0.10456	0.579282	0.6643	0.6875	0.683453237410072	CBFB-MYH11_T	0	0
ENSG00000164182.12	NDUFAF2	0.1045	0.0445862	0.078477	1	1	CBFB-MYH11_T	0	0
ENSG00000175471.19	MCTP1	0.10445	0.161471	0.23682	1	1	CBFB-MYH11_T	0	0
ENSG00000110911.16	SLC11A2	0.10439	0.0374694	0.067421	1	1	CBFB-MYH11_T	1	0
ENSG00000162923.17	WDR26	0.10439	0.0822694	0.13308	1	1	CBFB-MYH11_T	0	0
ENSG00000255481.2	OR56A7P	0.10439	0.761003	0.8176	0.214285714285714	0.286870503597122	CBFB-MYH11_T	0	0
ENSG00000122861.16	PLAU	0.10434	0.367114	0.46399	1	1	CBFB-MYH11_T	1	0
ENSG00000283020.1	DUX4L37	0.10433	0.455141	0.55027	0.857142857142857	0.849820143884892	CBFB-MYH11_T	0	0
ENSG00000109971.14	HSPA8	0.10431	0.153028	0.22621	1	1	CBFB-MYH11_T	1	0
ENSG00000256053.9	COA8	0.10426	0.00328518	0.0076723	1	1	CBFB-MYH11_T	0	0
ENSG00000197885.11	NKIRAS1	0.10421	0.102877	0.16131	1	1	CBFB-MYH11_T	0	0
ENSG00000103051.20	COG4	0.10418	0.0921554	0.14666	1	1	CBFB-MYH11_T	0	0
ENSG00000248734.2		0.10418	0.252056	0.34259	0.982142857142857	0.997302158273381	CBFB-MYH11_T	0	0
ENSG00000124496.12	TRERF1	0.10416	0.137622	0.20691	1	1	CBFB-MYH11_T	0	1
ENSG00000101473.17	ACOT8	0.10413	0.00631328	0.013828	1	1	CBFB-MYH11_T	0	0
ENSG00000274275.1		0.10411	0.262782	0.35445	1	0.985611510791367	CBFB-MYH11_T	0	0
ENSG00000261024.7		0.10408	0.424248	0.52092	0.866071428571429	0.910971223021583	CBFB-MYH11_T	0	0
ENSG00000280287.1		0.10407	0.247688	0.33771	1	1	CBFB-MYH11_T	0	0
ENSG00000274270.1		0.10388	0.315059	0.41058	1	1	CBFB-MYH11_T	0	0
ENSG00000236499.2	LINC00896	0.10386	0.398032	0.49524	1	0.970323741007194	CBFB-MYH11_T	0	0
ENSG00000150456.11	EEF1AKMT1	0.10383	0.180039	0.25942	1	1	CBFB-MYH11_T	0	0
ENSG00000197982.14	C1orf122	0.10383	0.0630654	0.10583	1	1	CBFB-MYH11_T	0	0
ENSG00000196436.8	NPIPB15	0.10377	0.567444	0.65401	0.991071428571429	0.982014388489209	CBFB-MYH11_T	0	0
ENSG00000099783.12	HNRNPM	0.10369	0.00601633	0.013236	1	1	CBFB-MYH11_T	0	0
ENSG00000232277.1	SLC30A6P1	0.10366	0.714387	0.77923	0.3125	0.316546762589928	CBFB-MYH11_T	0	0
ENSG00000140400.17	MAN2C1	0.10364	0.0418277	0.074191	1	1	CBFB-MYH11_T	0	0
ENSG00000197601.13	FAR1	0.10362	0.106497	0.16619	1	1	CBFB-MYH11_T	0	0
ENSG00000107796.13	ACTA2	0.10361	0.222265	0.3091	1	1	CBFB-MYH11_T	0	0
ENSG00000197599.12	CCDC154	0.1036	0.222263	0.3091	1	0.99910071942446	CBFB-MYH11_T	0	0
ENSG00000119682.17	AREL1	0.10354	0.0274902	0.051336	1	1	CBFB-MYH11_T	0	0
ENSG00000224155.2		0.10352	0.547719	0.63641	0.696428571428571	0.639388489208633	CBFB-MYH11_T	0	0
ENSG00000272472.1		0.1035	0.64226	0.71922	0.598214285714286	0.589028776978417	CBFB-MYH11_T	0	0
ENSG00000151116.17	UEVLD	0.10349	0.114202	0.17633	1	1	CBFB-MYH11_T	0	0
ENSG00000185896.11	LAMP1	0.10346	0.00963639	0.020253	1	1	CBFB-MYH11_T	1	0
ENSG00000107290.14	SETX	0.10337	0.0455024	0.0799	1	1	CBFB-MYH11_T	0	0
ENSG00000110344.10	UBE4A	0.10336	0.0414601	0.073602	1	1	CBFB-MYH11_T	0	0
ENSG00000184260.6	H2AC20	0.1033	0.40515	0.50213	1	1	CBFB-MYH11_T	0	0
ENSG00000188013.6	MEIS3P2	0.10323	0.658174	0.73312	0.723214285714286	0.678956834532374	CBFB-MYH11_T	0	0
ENSG00000065675.15	PRKCQ	0.10318	0.195778	0.27845	1	1	CBFB-MYH11_T	0	1
ENSG00000243836.5	WDR86-AS1	0.10318	0.542526	0.63165	0.973214285714286	0.988309352517986	CBFB-MYH11_T	0	0
ENSG00000253056.1	RNU7-128P	0.10314	0.69553	0.76428	0.401785714285714	0.388489208633094	CBFB-MYH11_T	0	0
ENSG00000138757.15	G3BP2	0.10313	0.0102159	0.021354	1	1	CBFB-MYH11_T	0	0
ENSG00000117133.11	RPF1	0.10311	0.0129506	0.026387	1	1	CBFB-MYH11_T	0	0
ENSG00000112237.13	CCNC	0.1031	0.024319	0.04609	1	1	CBFB-MYH11_T	0	0
ENSG00000141741.12	MIEN1	0.10309	0.0412281	0.073253	1	1	CBFB-MYH11_T	0	0
ENSG00000164037.17	SLC9B1	0.10307	0.131356	0.19873	1	0.99910071942446	CBFB-MYH11_T	0	0
ENSG00000258913.2	LINC02691	0.10306	0.767205	0.82269	0.375	0.307553956834532	CBFB-MYH11_T	0	0
ENSG00000131508.16	UBE2D2	0.10303	0.00955911	0.020102	1	1	CBFB-MYH11_T	0	0
ENSG00000235545.1	DOCK7-DT	0.10302	0.30028	0.39488	0.973214285714286	0.967625899280576	CBFB-MYH11_T	0	0
ENSG00000254584.2	LINC03031	0.10302	0.699416	0.76736	0.535714285714286	0.444244604316547	CBFB-MYH11_T	0	0
ENSG00000234192.1	RPS26P38	0.10301	0.667714	0.74116	0.5625	0.498201438848921	CBFB-MYH11_T	0	0
ENSG00000168701.19	TMEM208	0.10297	0.0163694	0.032514	1	1	CBFB-MYH11_T	0	0
ENSG00000214719.13		0.10292	0.157128	0.23145	0.991071428571429	0.996402877697842	CBFB-MYH11_T	0	0
ENSG00000254858.10	MPV17L2	0.10292	0.0833767	0.13465	1	1	CBFB-MYH11_T	0	0
ENSG00000172456.18	FGGY	0.10288	0.0891254	0.14251	1	1	CBFB-MYH11_T	0	0
ENSG00000004809.14	SLC22A16	0.10284	0.198775	0.28195	1	1	CBFB-MYH11_T	1	0
ENSG00000243759.1	ST13P15	0.10284	0.210578	0.29572	1	0.994604316546763	CBFB-MYH11_T	0	0
ENSG00000165119.21	HNRNPK	0.10283	0.0046709	0.010532	1	1	CBFB-MYH11_T	1	1
ENSG00000260853.2	NFATC2IP-AS1	0.1027	0.0592805	0.1004	1	1	CBFB-MYH11_T	0	0
ENSG00000147140.17	NONO	0.10268	0.000187924	0.00056351	1	1	CBFB-MYH11_T	0	1
ENSG00000254272.1	BTF3P3	0.10261	0.210223	0.2953	1	0.996402877697842	CBFB-MYH11_T	0	0
ENSG00000117751.18	PPP1R8	0.1026	0.00585067	0.012907	1	1	CBFB-MYH11_T	0	0
ENSG00000099940.12	SNAP29	0.10257	0.00329642	0.0076965	1	1	CBFB-MYH11_T	0	0
ENSG00000141349.8	G6PC3	0.10253	0.0803048	0.13038	1	1	CBFB-MYH11_T	0	0
ENSG00000241678.1	RPL21P94	0.10253	0.475212	0.5696	0.848214285714286	0.867805755395683	CBFB-MYH11_T	0	0
ENSG00000127423.11	AUNIP	0.10251	0.175253	0.25371	1	1	CBFB-MYH11_T	0	0
ENSG00000185728.17	YTHDF3	0.10248	0.124541	0.18983	1	1	CBFB-MYH11_T	0	0
ENSG00000145012.13	LPP	0.10245	0.0797164	0.12958	1	1	CBFB-MYH11_T	0	1
ENSG00000277952.1		0.1024	0.493642	0.58687	0.714285714285714	0.716726618705036	CBFB-MYH11_T	0	0
ENSG00000174326.14	SLC16A11	0.1023	0.323451	0.41943	0.991071428571429	0.97931654676259	CBFB-MYH11_T	0	0
ENSG00000238405.1	RNA5SP311	0.1023	0.422556	0.51934	0.839285714285714	0.946043165467626	CBFB-MYH11_T	0	0
ENSG00000201547.1		0.10227	0.666354	0.73999	0.428571428571429	0.474820143884892	CBFB-MYH11_T	0	0
ENSG00000213228.5	RPL12P38	0.10227	0.232343	0.32039	1	0.990107913669065	CBFB-MYH11_T	0	0
ENSG00000141028.6	CDRT15P1	0.10224	0.328664	0.42498	0.955357142857143	0.977517985611511	CBFB-MYH11_T	0	0
ENSG00000182899.17	RPL35A	0.10223	0.0766045	0.1252	1	1	CBFB-MYH11_T	1	0
ENSG00000144040.13	SFXN5	0.10222	0.0608927	0.10274	1	1	CBFB-MYH11_T	0	0
ENSG00000265395.1	MIR3944	0.10216	0.474018	0.56844	0.857142857142857	0.85431654676259	CBFB-MYH11_T	0	0
ENSG00000171773.3	NXNL1	0.10213	0.660962	0.7354	0.508928571428571	0.438848920863309	CBFB-MYH11_T	0	0
ENSG00000240174.1		0.10213	0.658435	0.7333	0.651785714285714	0.586330935251799	CBFB-MYH11_T	0	0
ENSG00000282021.1		0.10212	0.34659	0.44297	0.982142857142857	0.992805755395683	CBFB-MYH11_T	0	0
ENSG00000125450.11	NUP85	0.10211	0.00767061	0.016498	1	1	CBFB-MYH11_T	0	0
ENSG00000160446.19	ZDHHC12	0.10207	0.0719566	0.11849	1	1	CBFB-MYH11_T	0	0
ENSG00000213881.3	NPM1P6	0.10207	0.172139	0.24985	1	1	CBFB-MYH11_T	0	0
ENSG00000216835.3	RBMXP1	0.10207	0.536342	0.62597	0.785714285714286	0.714028776978417	CBFB-MYH11_T	0	0
ENSG00000256280.1	ATP5MGP1	0.10206	0.356976	0.45361	0.857142857142857	0.938848920863309	CBFB-MYH11_T	0	0
ENSG00000231501.1	MTND4LP1	0.10198	0.636729	0.71429	0.803571428571429	0.681654676258993	CBFB-MYH11_T	0	0
ENSG00000172186.7	HMGN1P35	0.10197	0.394624	0.49171	0.910714285714286	0.905575539568345	CBFB-MYH11_T	0	0
ENSG00000237707.1		0.10196	0.709403	0.77531	0.321428571428571	0.323741007194245	CBFB-MYH11_T	0	0
ENSG00000236053.1	LINC01067	0.10188	0.714657	0.77947	0.3125	0.29136690647482	CBFB-MYH11_T	0	0
ENSG00000159596.7	TMEM69	0.10183	0.0496197	0.086107	1	1	CBFB-MYH11_T	0	0
ENSG00000251630.1		0.1018	0.830006	0.87238	0.258928571428571	0.178057553956835	CBFB-MYH11_T	0	0
ENSG00000273710.1		0.10177	0.655091	0.73036	0.5	0.534172661870504	CBFB-MYH11_T	0	0
ENSG00000253174.2		0.10173	0.40617	0.50316	0.830357142857143	0.87410071942446	CBFB-MYH11_T	0	0
ENSG00000228349.1	RPS26P4	0.10166	0.740581	0.80063	0.294642857142857	0.326438848920863	CBFB-MYH11_T	0	0
ENSG00000141469.18	SLC14A1	0.10165	0.489351	0.58296	1	0.99910071942446	CBFB-MYH11_T	1	0
ENSG00000201184.1	RNU4-68P	0.10161	0.659169	0.73388	0.401785714285714	0.419964028776978	CBFB-MYH11_T	0	0
ENSG00000124541.7	RRP36	0.1016	0.00316398	0.0074135	1	1	CBFB-MYH11_T	0	0
ENSG00000117899.11	MESD	0.10154	0.0218099	0.041886	1	1	CBFB-MYH11_T	0	0
ENSG00000225673.3	TMED2P1	0.10154	0.671958	0.74467	0.508928571428571	0.472122302158273	CBFB-MYH11_T	0	0
ENSG00000180068.10	OR3A4P	0.10153	0.836936	0.87789	0.178571428571429	0.183453237410072	CBFB-MYH11_T	0	0
ENSG00000271888.1	JARID2-DT	0.10153	0.13443	0.20281	1	1	CBFB-MYH11_T	0	0
ENSG00000223510.7	CDRT15	0.10151	0.475741	0.57005	0.857142857142857	0.901978417266187	CBFB-MYH11_T	0	0
ENSG00000175768.13	TOMM5	0.10149	0.142265	0.2128	1	1	CBFB-MYH11_T	0	0
ENSG00000116761.12	CTH	0.10148	0.368329	0.46508	1	0.99910071942446	CBFB-MYH11_T	0	1
ENSG00000279121.1		0.10146	0.529305	0.6195	0.901785714285714	0.935251798561151	CBFB-MYH11_T	0	0
ENSG00000115170.15	ACVR1	0.10144	0.176651	0.2554	1	1	CBFB-MYH11_T	1	0
ENSG00000186019.11	ZNF225-AS1	0.10141	0.137772	0.20709	0.991071428571429	0.99910071942446	CBFB-MYH11_T	0	0
ENSG00000272226.1		0.10138	0.574676	0.66037	0.607142857142857	0.631294964028777	CBFB-MYH11_T	0	0
ENSG00000112245.12	PTP4A1	0.10135	0.400162	0.49732	0.991071428571429	0.995503597122302	CBFB-MYH11_T	0	0
ENSG00000164978.18	NUDT2	0.10127	0.0449551	0.079044	1	1	CBFB-MYH11_T	0	0
ENSG00000274514.1		0.10123	0.331276	0.42768	0.973214285714286	0.992805755395683	CBFB-MYH11_T	0	0
ENSG00000143947.14	RPS27A	0.10122	0.0744337	0.12206	1	1	CBFB-MYH11_T	0	1
ENSG00000087302.9	RTRAF	0.10121	0.00306526	0.0072108	1	1	CBFB-MYH11_T	0	0
ENSG00000164167.12	LSM6	0.10116	0.0184337	0.036102	1	1	CBFB-MYH11_T	0	0
ENSG00000260193.1	LINC02846	0.10115	0.331012	0.42742	0.973214285714286	0.981115107913669	CBFB-MYH11_T	0	0
ENSG00000118655.7	DCLRE1B	0.10108	0.0607006	0.10246	1	1	CBFB-MYH11_T	0	0
ENSG00000197471.12	SPN	0.10107	0.139229	0.20892	1	1	CBFB-MYH11_T	0	0
ENSG00000244229.1	RPL26P35	0.10107	0.36539	0.46224	0.964285714285714	0.945143884892086	CBFB-MYH11_T	0	0
ENSG00000145817.17	YIPF5	0.10106	0.0296183	0.054792	1	1	CBFB-MYH11_T	0	0
ENSG00000288097.1		0.10106	0.720345	0.78404	0.3125	0.352517985611511	CBFB-MYH11_T	0	0
ENSG00000147677.11	EIF3H	0.10105	0.0171453	0.033872	1	1	CBFB-MYH11_T	0	0
ENSG00000167634.12	NLRP7	0.10104	0.497995	0.59097	0.919642857142857	0.955035971223022	CBFB-MYH11_T	0	0
ENSG00000184986.11	TMEM121	0.10104	0.535351	0.62512	1	0.983812949640288	CBFB-MYH11_T	0	0
ENSG00000231525.1		0.10104	0.794147	0.84481	0.169642857142857	0.179856115107914	CBFB-MYH11_T	0	0
ENSG00000262919.8	CCNQ	0.10101	0.0102345	0.021385	1	1	CBFB-MYH11_T	0	0
ENSG00000255733.6	IFNG-AS1	0.10099	0.560037	0.64768	0.892857142857143	0.915467625899281	CBFB-MYH11_T	0	0
ENSG00000276231.5	PIK3R6	0.10098	0.227602	0.31508	1	1	CBFB-MYH11_T	0	0
ENSG00000224987.1		0.10093	0.692201	0.76142	0.428571428571429	0.39478417266187	CBFB-MYH11_T	0	0
ENSG00000106392.11	C1GALT1	0.1009	0.10459	0.16361	1	1	CBFB-MYH11_T	0	0
ENSG00000106302.10	HYAL4	0.10089	0.84023	0.88045	0.1875	0.214928057553957	CBFB-MYH11_T	0	0
ENSG00000189376.12	C8orf76	0.10087	0.058918	0.099895	1	0.99910071942446	CBFB-MYH11_T	0	0
ENSG00000136448.13	NMT1	0.10085	0.0386719	0.069339	1	1	CBFB-MYH11_T	0	0
ENSG00000111639.8	MRPL51	0.10083	0.0680804	0.11299	1	1	CBFB-MYH11_T	0	0
ENSG00000255428.1		0.10082	0.702097	0.76939	0.3125	0.330935251798561	CBFB-MYH11_T	0	0
ENSG00000269713.7	NBPF9	0.1008	0.164854	0.24097	1	1	CBFB-MYH11_T	0	0
ENSG00000253829.1		0.10079	0.338958	0.43529	1	0.998201438848921	CBFB-MYH11_T	0	0
ENSG00000265195.1	MIR4312	0.10076	0.386873	0.48389	0.946428571428571	0.982014388489209	CBFB-MYH11_T	0	0
ENSG00000178096.9	BOLA1	0.10071	0.2026	0.28634	1	1	CBFB-MYH11_T	0	1
ENSG00000278126.1		0.1007	0.257891	0.34914	0.991071428571429	0.998201438848921	CBFB-MYH11_T	0	0
ENSG00000146556.14	WASH2P	0.10068	0.041251	0.073282	1	1	CBFB-MYH11_T	0	0
ENSG00000061656.10	SPAG4	0.10067	0.228226	0.31573	1	1	CBFB-MYH11_T	0	0
ENSG00000267199.1		0.10066	0.452389	0.54744	0.964285714285714	0.970323741007194	CBFB-MYH11_T	0	0
ENSG00000093134.15	VNN3P	0.10065	0.559553	0.64724	0.991071428571429	0.987410071942446	CBFB-MYH11_T	0	0
ENSG00000063322.15	MED29	0.1006	0.00108536	0.0028023	1	1	CBFB-MYH11_T	0	0
ENSG00000203435.2	E2F3P2	0.10044	0.527588	0.61791	0.732142857142857	0.715827338129496	CBFB-MYH11_T	0	0
ENSG00000273582.1		0.10042	0.505827	0.598	0.803571428571429	0.897482014388489	CBFB-MYH11_T	0	0
ENSG00000226427.1	HMGN2P7	0.10036	0.442668	0.53844	0.9375	0.864208633093525	CBFB-MYH11_T	0	0
ENSG00000243979.2		0.10032	0.342284	0.43864	1	0.988309352517986	CBFB-MYH11_T	0	0
ENSG00000213370.3	RANP6	0.10024	0.412243	0.50923	0.973214285714286	0.933453237410072	CBFB-MYH11_T	0	0
ENSG00000135899.19	SP110	0.10022	0.0843437	0.13599	1	1	CBFB-MYH11_T	0	1
ENSG00000275747.1	IGHV3-79	0.10018	0.610332	0.69125	0.625	0.641187050359712	CBFB-MYH11_T	0	0
ENSG00000234650.6	PCCA-AS1	0.10005	0.521654	0.61267	0.946428571428571	0.901978417266187	CBFB-MYH11_T	0	0
ENSG00000239437.3	RN7SL752P	0.10005	0.597809	0.68046	0.830357142857143	0.741906474820144	CBFB-MYH11_T	0	0
ENSG00000187122.17	SLIT1	0.10003	0.314827	0.41032	1	0.99910071942446	CBFB-MYH11_T	0	0
ENSG00000259019.1	EIF4BP1	0.10003	0.571259	0.65741	0.607142857142857	0.58363309352518	CBFB-MYH11_T	0	0
ENSG00000229327.1	EPC1-AS1	0.10002	0.371985	0.46882	0.955357142857143	0.987410071942446	CBFB-MYH11_T	0	0
ENSG00000134371.14	CDC73	0.09989	0.0338331	0.061577	1	1	CBFB-MYH11_T	0	0
ENSG00000260466.1		0.09988	0.562209	0.6494	0.839285714285714	0.889388489208633	CBFB-MYH11_T	0	0
ENSG00000181788.4	SIAH2	0.09984	0.131268	0.19863	1	1	CBFB-MYH11_T	0	0
ENSG00000171310.11	CHST11	0.09983	0.028457	0.052922	1	1	CBFB-MYH11_T	1	0
ENSG00000273330.1	CYP4F36P	0.09983	0.71658	0.78106	0.321428571428571	0.315647482014388	CBFB-MYH11_T	0	0
ENSG00000144827.9	ABHD10	0.09982	0.0469195	0.081998	1	1	CBFB-MYH11_T	0	0
ENSG00000166507.19	NDST2	0.09979	0.179138	0.25833	1	1	CBFB-MYH11_T	0	0
ENSG00000184900.16	SUMO3	0.09978	0.0359527	0.064949	1	1	CBFB-MYH11_T	0	0
ENSG00000207168.1	SNORA15	0.09967	0.604288	0.68597	0.517857142857143	0.529676258992806	CBFB-MYH11_T	0	0
ENSG00000213003.3	BTF3P12	0.09963	0.309891	0.40513	0.991071428571429	0.998201438848921	CBFB-MYH11_T	0	0
ENSG00000250568.1		0.09959	0.167655	0.24441	1	1	CBFB-MYH11_T	0	0
ENSG00000099308.10	MAST3	0.09956	0.14756	0.21938	1	1	CBFB-MYH11_T	0	0
ENSG00000252887.1	RNU6-430P	0.09956	0.647696	0.72382	0.598214285714286	0.634892086330935	CBFB-MYH11_T	0	0
ENSG00000243838.1	PSMC1P7	0.09953	0.593041	0.67625	0.642857142857143	0.654676258992806	CBFB-MYH11_T	0	0
ENSG00000254589.1	EIF4A2P3	0.09947	0.498709	0.59164	0.830357142857143	0.840827338129496	CBFB-MYH11_T	0	0
ENSG00000260224.1	UBL5P4	0.09944	0.737348	0.79797	0.267857142857143	0.303057553956835	CBFB-MYH11_T	0	0
ENSG00000214278.4		0.09942	0.690596	0.7602	0.598214285714286	0.489208633093525	CBFB-MYH11_T	0	0
ENSG00000182938.7	OTOP3	0.0994	0.769569	0.82481	0.25	0.212230215827338	CBFB-MYH11_T	0	1
ENSG00000149435.12	GGTLC1	0.09936	0.679718	0.7514	0.446428571428571	0.383093525179856	CBFB-MYH11_T	0	0
ENSG00000079805.18	DNM2	0.09933	0.00371587	0.0085752	1	1	CBFB-MYH11_T	0	0
ENSG00000185787.15	MORF4L1	0.0993	0.00449438	0.010175	1	1	CBFB-MYH11_T	0	0
ENSG00000106615.10	RHEB	0.09928	0.042643	0.075423	1	1	CBFB-MYH11_T	0	0
ENSG00000234130.2	AP2B1P1	0.09924	0.336833	0.43324	0.982142857142857	0.969424460431655	CBFB-MYH11_T	0	0
ENSG00000267533.1		0.09923	0.287074	0.38071	1	0.981115107913669	CBFB-MYH11_T	0	0
ENSG00000112029.10	FBXO5	0.09921	0.193143	0.2752	1	1	CBFB-MYH11_T	0	0
ENSG00000227431.6	CSE1L-DT	0.09921	0.494299	0.58748	0.767857142857143	0.765287769784173	CBFB-MYH11_T	0	0
ENSG00000115275.14	MOGS	0.09917	0.0144427	0.029067	1	1	CBFB-MYH11_T	0	0
ENSG00000107672.15	NSMCE4A	0.09915	0.00189964	0.0046683	1	1	CBFB-MYH11_T	0	0
ENSG00000083168.11	KAT6A	0.09912	0.0875471	0.1404	1	1	CBFB-MYH11_T	0	1
ENSG00000055609.19	KMT2C	0.09904	0.143999	0.21497	1	1	CBFB-MYH11_T	0	1
ENSG00000103544.15	VPS35L	0.09898	0.015809	0.031508	1	1	CBFB-MYH11_T	0	0
ENSG00000136146.15	MED4	0.09897	0.00791544	0.016969	1	1	CBFB-MYH11_T	0	0
ENSG00000198642.7	KLHL9	0.09891	0.049895	0.086522	1	1	CBFB-MYH11_T	0	0
ENSG00000197124.12	ZNF682	0.0989	0.334435	0.43088	1	0.998201438848921	CBFB-MYH11_T	0	1
ENSG00000251215.1	GOLGA5P1	0.09888	0.491392	0.58485	0.866071428571429	0.928057553956835	CBFB-MYH11_T	0	0
ENSG00000257202.1		0.09885	0.40609	0.50309	0.973214285714286	0.969424460431655	CBFB-MYH11_T	0	0
ENSG00000274964.1		0.0988	0.32081	0.41665	0.964285714285714	0.984712230215827	CBFB-MYH11_T	0	0
ENSG00000248333.9	CDK11B	0.09877	0.0398914	0.071235	1	1	CBFB-MYH11_T	0	0
ENSG00000125968.9	ID1	0.09872	0.526198	0.61677	1	0.99910071942446	CBFB-MYH11_T	0	1
ENSG00000251996.1		0.09871	0.858644	0.89452	0.1875	0.180755395683453	CBFB-MYH11_T	0	0
ENSG00000239856.3	RN7SL225P	0.09868	0.59833	0.68096	0.5625	0.631294964028777	CBFB-MYH11_T	0	0
ENSG00000114520.11	SNX4	0.09863	0.0181058	0.035549	1	1	CBFB-MYH11_T	0	0
ENSG00000075035.10	WSCD2	0.09858	0.688431	0.75857	0.580357142857143	0.599820143884892	CBFB-MYH11_T	0	0
ENSG00000126970.16	ZC4H2	0.09848	0.17621	0.25485	1	1	CBFB-MYH11_T	0	0
ENSG00000278487.1		0.09838	0.375751	0.47285	0.964285714285714	0.955035971223022	CBFB-MYH11_T	0	0
ENSG00000215007.3	DNAJA1P3	0.09837	0.334718	0.43118	0.964285714285714	0.98021582733813	CBFB-MYH11_T	0	0
ENSG00000270108.1		0.09837	0.247053	0.33696	1	1	CBFB-MYH11_T	0	0
ENSG00000233562.1	RPS3AP8	0.09835	0.802804	0.85149	0.258928571428571	0.210431654676259	CBFB-MYH11_T	0	0
ENSG00000155304.6	HSPA13	0.09829	0.135937	0.20475	1	1	CBFB-MYH11_T	1	0
ENSG00000263643.1	MIR4515	0.09827	0.687153	0.75753	0.321428571428571	0.328237410071942	CBFB-MYH11_T	0	0
ENSG00000198546.15	ZNF511	0.09826	0.0623027	0.1047	1	1	CBFB-MYH11_T	0	1
ENSG00000280149.1		0.09821	0.291583	0.38575	0.946428571428571	0.982913669064748	CBFB-MYH11_T	0	0
ENSG00000087502.18	ERGIC2	0.09818	0.0870518	0.1397	1	1	CBFB-MYH11_T	1	0
ENSG00000116221.15	MRPL37	0.0981	0.026377	0.049555	1	1	CBFB-MYH11_T	0	0
ENSG00000230408.3	BZW1-AS1	0.0981	0.633161	0.71119	0.767857142857143	0.785971223021583	CBFB-MYH11_T	0	0
ENSG00000074276.10	CDHR2	0.09798	0.263496	0.35523	1	0.99910071942446	CBFB-MYH11_T	0	0
ENSG00000261684.2		0.09795	0.424714	0.52129	0.794642857142857	0.884892086330935	CBFB-MYH11_T	0	0
ENSG00000131748.16	STARD3	0.09793	0.00661703	0.014426	1	1	CBFB-MYH11_T	0	0
ENSG00000138942.16	RNF185	0.09793	0.0296714	0.054876	1	1	CBFB-MYH11_T	0	0
ENSG00000264589.4	MAPT-AS1	0.09793	0.66868	0.74198	0.526785714285714	0.543165467625899	CBFB-MYH11_T	0	0
ENSG00000128699.14	ORMDL1	0.09792	0.01826	0.035815	1	1	CBFB-MYH11_T	0	0
ENSG00000173660.12	UQCRH	0.09791	0.0352795	0.063881	1	1	CBFB-MYH11_T	0	0
ENSG00000213896.4	RPL31P8	0.0979	0.819438	0.86423	0.276785714285714	0.195143884892086	CBFB-MYH11_T	0	0
ENSG00000140368.13	PSTPIP1	0.09789	0.28685	0.38047	1	1	CBFB-MYH11_T	0	0
ENSG00000242485.6	MRPL20	0.09785	0.0161988	0.03221	1	1	CBFB-MYH11_T	0	0
ENSG00000158006.14	PAFAH2	0.09784	0.0622738	0.10466	1	1	CBFB-MYH11_T	0	0
ENSG00000138496.16	PARP9	0.09783	0.221445	0.30815	1	1	CBFB-MYH11_T	0	0
ENSG00000280828.1		0.09783	0.17042	0.24775	1	0.99910071942446	CBFB-MYH11_T	0	0
ENSG00000122026.10	RPL21	0.09782	0.0731171	0.12017	1	1	CBFB-MYH11_T	1	0
ENSG00000135333.14	EPHA7	0.09766	0.831244	0.87343	0.178571428571429	0.265287769784173	CBFB-MYH11_T	0	0
ENSG00000274272.1		0.09766	0.196291	0.27904	1	0.99910071942446	CBFB-MYH11_T	0	0
ENSG00000234676.1	IFT74-AS1	0.09763	0.504303	0.59671	0.857142857142857	0.83273381294964	CBFB-MYH11_T	0	0
ENSG00000234940.1		0.09762	0.759634	0.8166	0.294642857142857	0.259892086330935	CBFB-MYH11_T	0	0
ENSG00000274584.1		0.09762	0.565407	0.65221	0.758928571428571	0.711330935251799	CBFB-MYH11_T	0	0
ENSG00000179840.5	PIK3CD-AS1	0.0975	0.274479	0.36724	1	0.998201438848921	CBFB-MYH11_T	0	0
ENSG00000239482.6		0.09743	0.685622	0.75622	0.535714285714286	0.450539568345324	CBFB-MYH11_T	0	0
ENSG00000111669.15	TPI1	0.09733	0.0598359	0.10121	1	1	CBFB-MYH11_T	1	0
ENSG00000267278.6	MAP3K14-AS1	0.09729	0.181993	0.26177	1	1	CBFB-MYH11_T	0	0
ENSG00000224318.6	CHL1-AS2	0.09723	0.809801	0.85687	0.160714285714286	0.174460431654676	CBFB-MYH11_T	0	0
ENSG00000247774.7	PCED1B-AS1	0.09714	0.38823	0.4853	1	1	CBFB-MYH11_T	0	0
ENSG00000278943.1		0.09713	0.346318	0.4427	0.964285714285714	0.960431654676259	CBFB-MYH11_T	0	0
ENSG00000093144.19	ECHDC1	0.09709	0.103811	0.16257	1	1	CBFB-MYH11_T	0	0
ENSG00000077463.15	SIRT6	0.09706	0.0168758	0.033416	1	1	CBFB-MYH11_T	0	1
ENSG00000259532.1		0.09706	0.814468	0.86042	0.232142857142857	0.246402877697842	CBFB-MYH11_T	0	0
ENSG00000165678.21	GHITM	0.09705	0.00241748	0.0058153	1	1	CBFB-MYH11_T	0	0
ENSG00000274210.1	RNVU1-27	0.09704	0.545674	0.63448	1	0.998201438848921	CBFB-MYH11_T	0	0
ENSG00000100298.16	APOBEC3H	0.09702	0.395704	0.49283	1	0.99910071942446	CBFB-MYH11_T	0	0
ENSG00000253555.1	TARDBPP4	0.09702	0.56029	0.64786	0.803571428571429	0.794064748201439	CBFB-MYH11_T	0	0
ENSG00000180211.5		0.097	0.267105	0.35916	1	1	CBFB-MYH11_T	0	0
ENSG00000218521.1		0.09697	0.681488	0.75282	0.607142857142857	0.590827338129496	CBFB-MYH11_T	0	0
ENSG00000284848.2	LINC02359	0.09697	0.804905	0.85313	0.25	0.200539568345324	CBFB-MYH11_T	0	0
ENSG00000184076.13	UQCR10	0.09694	0.0890239	0.14238	1	1	CBFB-MYH11_T	0	0
ENSG00000257179.1	HMGN2P6	0.09692	0.384903	0.48191	0.946428571428571	0.938848920863309	CBFB-MYH11_T	0	0
ENSG00000229867.2	STEAP3-AS1	0.09682	0.400655	0.49782	0.875	0.955035971223022	CBFB-MYH11_T	0	0
ENSG00000272986.1		0.09679	0.454976	0.5501	0.946428571428571	0.910071942446043	CBFB-MYH11_T	0	0
ENSG00000235321.1		0.09678	0.583111	0.66774	0.883928571428571	0.857014388489209	CBFB-MYH11_T	0	0
ENSG00000215256.4	DHRS4-AS1	0.09673	0.179517	0.25879	1	1	CBFB-MYH11_T	0	0
ENSG00000177675.9	CD163L1	0.09672	0.564635	0.65148	0.982142857142857	0.975719424460432	CBFB-MYH11_T	0	0
ENSG00000100227.18	POLDIP3	0.09666	0.00240314	0.0057847	1	1	CBFB-MYH11_T	0	0
ENSG00000198984.1	MIR345	0.09663	0.628292	0.70692	0.571428571428571	0.56205035971223	CBFB-MYH11_T	0	0
ENSG00000232006.9		0.09654	0.754837	0.8127	0.4375	0.449640287769784	CBFB-MYH11_T	0	0
ENSG00000212205.1		0.09653	0.504926	0.59729	0.803571428571429	0.873201438848921	CBFB-MYH11_T	0	0
ENSG00000173821.19	RNF213	0.09651	0.152764	0.22591	1	1	CBFB-MYH11_T	0	0
ENSG00000285552.1		0.0965	0.683479	0.75447	0.580357142857143	0.547661870503597	CBFB-MYH11_T	0	0
ENSG00000150681.10	RGS18	0.09649	0.311971	0.40741	1	1	CBFB-MYH11_T	0	0
ENSG00000260809.1	VPS35P1	0.09648	0.521356	0.61237	0.848214285714286	0.835431654676259	CBFB-MYH11_T	0	0
ENSG00000267475.1	NUDT19-DT	0.09645	0.175714	0.25427	1	1	CBFB-MYH11_T	0	0
ENSG00000282978.1	BTF3P16	0.09645	0.212944	0.29833	1	1	CBFB-MYH11_T	0	0
ENSG00000117614.10	SYF2	0.09644	0.0766396	0.12523	1	1	CBFB-MYH11_T	0	0
ENSG00000154429.11	CCSAP	0.09644	0.132137	0.19978	1	1	CBFB-MYH11_T	0	0
ENSG00000286718.1		0.09642	0.541679	0.63092	0.696428571428571	0.710431654676259	CBFB-MYH11_T	0	0
ENSG00000242247.11	ARFGAP3	0.09638	0.0245612	0.046495	1	1	CBFB-MYH11_T	0	0
ENSG00000131013.4	PPIL4	0.09635	0.061075	0.10297	1	1	CBFB-MYH11_T	0	0
ENSG00000259615.1		0.09626	0.7859	0.83848	0.205357142857143	0.219424460431655	CBFB-MYH11_T	0	0
ENSG00000196655.12	TRAPPC4	0.09623	0.0237228	0.045113	1	1	CBFB-MYH11_T	0	0
ENSG00000204652.6	RPS26P8	0.09621	0.517005	0.60865	0.901785714285714	0.899280575539568	CBFB-MYH11_T	0	0
ENSG00000272927.1		0.09616	0.323064	0.41905	1	0.993705035971223	CBFB-MYH11_T	0	0
ENSG00000172594.13	SMPDL3A	0.09614	0.603737	0.68561	0.982142857142857	0.981115107913669	CBFB-MYH11_T	0	0
ENSG00000149273.15	RPS3	0.09611	0.0853929	0.13743	1	1	CBFB-MYH11_T	0	0
ENSG00000258153.1	HSPE1P4	0.09609	0.399281	0.49649	0.946428571428571	0.929856115107914	CBFB-MYH11_T	0	0
ENSG00000226762.5	LINC02668	0.09607	0.772936	0.82768	0.232142857142857	0.219424460431655	CBFB-MYH11_T	0	0
ENSG00000125870.11	SNRPB2	0.09604	0.0101951	0.021316	1	1	CBFB-MYH11_T	0	0
ENSG00000198832.10	SELENOM	0.09603	0.434389	0.53052	1	0.99910071942446	CBFB-MYH11_T	0	0
ENSG00000230613.1	HM13-AS1	0.09602	0.276406	0.36937	1	0.997302158273381	CBFB-MYH11_T	0	0
ENSG00000287384.1		0.09602	0.573051	0.65892	0.642857142857143	0.661870503597122	CBFB-MYH11_T	0	0
ENSG00000169021.6	UQCRFS1	0.09596	0.0441073	0.077735	1	1	CBFB-MYH11_T	0	0
ENSG00000077380.16	DYNC1I2	0.09595	0.0870164	0.13967	1	1	CBFB-MYH11_T	0	0
ENSG00000235740.2	PHACTR2-AS1	0.09591	0.456777	0.55193	0.955357142857143	0.97841726618705	CBFB-MYH11_T	0	0
ENSG00000131725.14	WDR44	0.0959	0.0197329	0.03834	1	1	CBFB-MYH11_T	0	0
ENSG00000283480.1		0.09588	0.610608	0.69149	0.642857142857143	0.64658273381295	CBFB-MYH11_T	0	0
ENSG00000121060.18	TRIM25	0.09587	0.0859191	0.1382	1	1	CBFB-MYH11_T	0	1
ENSG00000127952.17	STYXL1	0.09583	0.09164	0.14595	1	1	CBFB-MYH11_T	0	0
ENSG00000073861.3	TBX21	0.0958	0.437768	0.53388	1	1	CBFB-MYH11_T	0	1
ENSG00000235089.1		0.09576	0.491957	0.5853	0.919642857142857	0.891187050359712	CBFB-MYH11_T	0	0
ENSG00000274380.1	MIR6801	0.09573	0.676531	0.74862	0.428571428571429	0.465827338129496	CBFB-MYH11_T	0	0
ENSG00000092203.15	TOX4	0.09564	0.0111079	0.023019	1	1	CBFB-MYH11_T	0	1
ENSG00000130559.19	CAMSAP1	0.09563	0.0200419	0.038881	1	1	CBFB-MYH11_T	0	0
ENSG00000163755.9	HPS3	0.09562	0.0918854	0.14629	1	1	CBFB-MYH11_T	0	0
ENSG00000116489.13	CAPZA1	0.09561	0.050468	0.087369	1	1	CBFB-MYH11_T	0	0
ENSG00000287190.1		0.09558	0.586759	0.67093	0.973214285714286	0.956834532374101	CBFB-MYH11_T	0	0
ENSG00000084733.11	RAB10	0.09555	0.133545	0.20161	1	1	CBFB-MYH11_T	0	0
ENSG00000197728.11	RPS26	0.09555	0.361122	0.45785	1	1	CBFB-MYH11_T	0	0
ENSG00000243678.12	NME2	0.09552	0.160351	0.23546	1	0.99910071942446	CBFB-MYH11_T	0	1
ENSG00000166598.15	HSP90B1	0.09551	0.0980266	0.1547	1	1	CBFB-MYH11_T	1	0
ENSG00000232533.1	FAM131B-AS2	0.09545	0.177422	0.25632	1	1	CBFB-MYH11_T	0	0
ENSG00000215088.3	RPS5P3	0.09537	0.412553	0.50949	0.928571428571429	0.939748201438849	CBFB-MYH11_T	0	0
ENSG00000163399.16	ATP1A1	0.09528	0.0262961	0.049413	1	1	CBFB-MYH11_T	1	0
ENSG00000225990.2	SNRPEP7	0.09526	0.719969	0.78377	0.375	0.293165467625899	CBFB-MYH11_T	0	0
ENSG00000240682.10	ISY1	0.09522	0.0077026	0.016559	1	1	CBFB-MYH11_T	0	0
ENSG00000237852.1		0.09519	0.336777	0.43323	0.928571428571429	0.949640287769784	CBFB-MYH11_T	0	0
ENSG00000148154.10	UGCG	0.09517	0.351436	0.44783	1	1	CBFB-MYH11_T	0	0
ENSG00000279605.1		0.09517	0.250129	0.34053	0.982142857142857	0.995503597122302	CBFB-MYH11_T	0	0
ENSG00000248988.1	PSME2P3	0.09515	0.493853	0.58707	0.821428571428571	0.839928057553957	CBFB-MYH11_T	0	0
ENSG00000237979.1	DNAJB12P1	0.0951	0.690109	0.75985	0.428571428571429	0.428956834532374	CBFB-MYH11_T	0	0
ENSG00000176915.15	ANKLE2	0.09508	0.0205852	0.039812	1	1	CBFB-MYH11_T	0	0
ENSG00000206908.1	RNU1-136P	0.09508	0.796586	0.84646	0.25	0.261690647482014	CBFB-MYH11_T	0	0
ENSG00000270576.1		0.09507	0.749115	0.80811	0.232142857142857	0.221223021582734	CBFB-MYH11_T	0	0
ENSG00000276702.1		0.09507	0.617435	0.69768	0.625	0.674460431654676	CBFB-MYH11_T	0	0
ENSG00000134539.17	KLRD1	0.09504	0.471435	0.56606	1	1	CBFB-MYH11_T	0	0
ENSG00000269925.1		0.09495	0.240836	0.32991	0.982142857142857	0.998201438848921	CBFB-MYH11_T	0	0
ENSG00000138801.9	PAPSS1	0.09493	0.0609588	0.10283	1	1	CBFB-MYH11_T	0	0
ENSG00000184988.8	TMEM106A	0.09491	0.0938119	0.14897	1	1	CBFB-MYH11_T	0	0
ENSG00000267920.1	SNX6P1	0.09489	0.452923	0.54804	0.892857142857143	0.920863309352518	CBFB-MYH11_T	0	0
ENSG00000265215.1	MIR4269	0.09487	0.71042	0.77611	0.482142857142857	0.43705035971223	CBFB-MYH11_T	0	0
ENSG00000156206.14	CFAP161	0.09485	0.599822	0.6823	0.991071428571429	0.95863309352518	CBFB-MYH11_T	0	0
ENSG00000229368.1		0.09485	0.253782	0.34447	0.973214285714286	0.987410071942446	CBFB-MYH11_T	0	0
ENSG00000165775.18	FUNDC2	0.09483	0.0113451	0.023449	1	1	CBFB-MYH11_T	0	0
ENSG00000142534.7	RPS11	0.09473	0.110402	0.1713	1	1	CBFB-MYH11_T	0	0
ENSG00000200834.1		0.09471	0.649985	0.7258	0.696428571428571	0.70863309352518	CBFB-MYH11_T	0	0
ENSG00000149269.10	PAK1	0.09467	0.245586	0.33537	1	1	CBFB-MYH11_T	0	0
ENSG00000152291.14	TGOLN2	0.09466	0.0118653	0.024425	1	1	CBFB-MYH11_T	0	0
ENSG00000228429.1		0.09465	0.772174	0.82705	0.4375	0.359712230215827	CBFB-MYH11_T	0	0
ENSG00000202314.1	SNORD6	0.09462	0.312818	0.40825	0.991071428571429	0.989208633093525	CBFB-MYH11_T	0	0
ENSG00000166454.10	ATMIN	0.09459	0.0422009	0.07475	1	1	CBFB-MYH11_T	0	1
ENSG00000262136.1	NQO1-DT	0.09459	0.481248	0.57521	0.785714285714286	0.801258992805755	CBFB-MYH11_T	0	0
ENSG00000226361.5	TERF1P5	0.09458	0.525449	0.61611	0.75	0.75089928057554	CBFB-MYH11_T	0	0
ENSG00000253891.2		0.09458	0.623551	0.70294	0.6875	0.607014388489209	CBFB-MYH11_T	0	0
ENSG00000110721.12	CHKA	0.09457	0.12372	0.18882	1	1	CBFB-MYH11_T	0	0
ENSG00000227154.4	MKRN6P	0.09453	0.694126	0.76305	0.526785714285714	0.50089928057554	CBFB-MYH11_T	0	0
ENSG00000164654.16	MIOS	0.09452	0.0214236	0.041233	1	1	CBFB-MYH11_T	0	0
ENSG00000266677.1		0.09445	0.427892	0.52434	0.991071428571429	0.992805755395683	CBFB-MYH11_T	0	0
ENSG00000227213.1	SPATA13-AS1	0.09443	0.503913	0.5963	0.901785714285714	0.820143884892086	CBFB-MYH11_T	0	0
ENSG00000267374.2	MIR924HG	0.0944	0.590141	0.67368	0.973214285714286	0.91636690647482	CBFB-MYH11_T	0	0
ENSG00000267285.1		0.09436	0.658755	0.7336	0.544642857142857	0.56205035971223	CBFB-MYH11_T	0	0
ENSG00000100296.14	THOC5	0.09433	0.00198737	0.004865	1	1	CBFB-MYH11_T	0	0
ENSG00000260908.1	PLA2G10CP	0.0943	0.378464	0.47558	0.991071428571429	0.997302158273381	CBFB-MYH11_T	0	0
ENSG00000138802.11	SEC24B	0.09424	0.0643816	0.1077	1	1	CBFB-MYH11_T	0	0
ENSG00000130175.10	PRKCSH	0.09419	0.0122598	0.025139	1	1	CBFB-MYH11_T	1	0
ENSG00000240893.1	LINC02042	0.09419	0.716558	0.78106	0.580357142857143	0.471223021582734	CBFB-MYH11_T	0	0
ENSG00000240160.3	RN7SL263P	0.09411	0.465508	0.56029	1	0.976618705035971	CBFB-MYH11_T	0	0
ENSG00000265939.1	UBE2CP2	0.0941	0.357653	0.45431	0.910714285714286	0.943345323741007	CBFB-MYH11_T	0	0
ENSG00000183688.4	RFLNB	0.09409	0.240973	0.33008	1	1	CBFB-MYH11_T	0	0
ENSG00000254553.1		0.09409	0.721107	0.78466	0.410714285714286	0.377697841726619	CBFB-MYH11_T	0	0
ENSG00000243886.1	MTCH2P1	0.09408	0.697997	0.76613	0.348214285714286	0.377697841726619	CBFB-MYH11_T	0	0
ENSG00000182901.17	RGS7	0.09406	0.713468	0.7786	0.526785714285714	0.498201438848921	CBFB-MYH11_T	0	1
ENSG00000276176.1	MIR6090	0.09405	0.749957	0.80879	0.241071428571429	0.241007194244604	CBFB-MYH11_T	0	0
ENSG00000085872.15	CHERP	0.094	0.0195272	0.037981	1	1	CBFB-MYH11_T	0	0
ENSG00000239742.3	RN7SL672P	0.09393	0.629282	0.70765	0.714285714285714	0.72841726618705	CBFB-MYH11_T	0	0
ENSG00000180509.12	KCNE1	0.09388	0.543623	0.63266	1	0.994604316546763	CBFB-MYH11_T	0	0
ENSG00000234754.2	LINC02817	0.09381	0.810845	0.85774	0.196428571428571	0.202338129496403	CBFB-MYH11_T	0	0
ENSG00000126861.5	OMG	0.09379	0.257934	0.34916	1	0.99910071942446	CBFB-MYH11_T	0	0
ENSG00000232075.1	MRPL35P2	0.09373	0.577495	0.66281	0.857142857142857	0.797661870503597	CBFB-MYH11_T	0	0
ENSG00000212769.5	HMGN2P8	0.09369	0.524126	0.61489	0.839285714285714	0.848021582733813	CBFB-MYH11_T	0	0
ENSG00000239481.1	RPS3AP41	0.09359	0.716825	0.78124	0.455357142857143	0.443345323741007	CBFB-MYH11_T	0	0
ENSG00000206675.1	RNU6-32P	0.09354	0.361875	0.45857	0.991071428571429	0.993705035971223	CBFB-MYH11_T	0	0
ENSG00000146701.12	MDH2	0.09352	0.0413276	0.073394	1	1	CBFB-MYH11_T	0	0
ENSG00000271122.1	HERPUD2-AS1	0.09352	0.217423	0.3035	1	1	CBFB-MYH11_T	0	0
ENSG00000233369.7	GTF2IP4	0.09349	0.08643	0.13887	1	1	CBFB-MYH11_T	0	0
ENSG00000101255.11	TRIB3	0.09342	0.348882	0.44535	1	1	CBFB-MYH11_T	0	1
ENSG00000099834.19	CDHR5	0.09341	0.43209	0.52828	1	0.998201438848921	CBFB-MYH11_T	0	0
ENSG00000108468.15	CBX1	0.09332	0.159023	0.23382	1	1	CBFB-MYH11_T	0	0
ENSG00000232467.2	TMA16P2	0.09332	0.576301	0.66174	0.758928571428571	0.753597122302158	CBFB-MYH11_T	0	0
ENSG00000223803.1	RPS20P14	0.09328	0.346774	0.44314	1	1	CBFB-MYH11_T	0	0
ENSG00000129559.13	NEDD8	0.09325	0.0251682	0.047513	1	1	CBFB-MYH11_T	0	0
ENSG00000275772.1		0.09322	0.669037	0.74225	0.589285714285714	0.571942446043165	CBFB-MYH11_T	0	0
ENSG00000236449.2		0.09314	0.464745	0.55958	0.973214285714286	0.985611510791367	CBFB-MYH11_T	0	0
ENSG00000131966.14	ACTR10	0.09309	0.00108452	0.0028006	1	1	CBFB-MYH11_T	0	0
ENSG00000255874.2	PRECSIT	0.09305	0.644764	0.72132	0.883928571428571	0.867805755395683	CBFB-MYH11_T	0	0
ENSG00000271913.7	TAGAP-AS1	0.09304	0.29494	0.3893	1	1	CBFB-MYH11_T	0	0
ENSG00000272028.1	RNU6-87P	0.09301	0.664209	0.73813	0.446428571428571	0.556654676258993	CBFB-MYH11_T	0	0
ENSG00000125998.8	FAM83C	0.093	0.700975	0.76853	0.5	0.455935251798561	CBFB-MYH11_T	0	0
ENSG00000166189.8	HPS6	0.09297	0.117593	0.18091	1	1	CBFB-MYH11_T	0	0
ENSG00000211594.2	IGKJ4	0.09294	0.553955	0.64203	0.919642857142857	0.919964028776978	CBFB-MYH11_T	0	0
ENSG00000214194.9	SMIM30	0.09289	0.142145	0.21264	1	1	CBFB-MYH11_T	0	0
ENSG00000141759.15	TXNL4A	0.09287	0.00463172	0.010453	1	1	CBFB-MYH11_T	0	0
ENSG00000234569.1	RAD1P1	0.09287	0.655494	0.73068	0.660714285714286	0.660971223021583	CBFB-MYH11_T	0	0
ENSG00000112282.18	MED23	0.09285	0.118777	0.18248	1	1	CBFB-MYH11_T	0	1
ENSG00000128815.19	WDFY4	0.0928	0.180102	0.25948	1	1	CBFB-MYH11_T	0	0
ENSG00000187118.14	CMC1	0.0928	0.0646841	0.10815	1	1	CBFB-MYH11_T	0	0
ENSG00000100519.12	PSMC6	0.09276	0.0281123	0.052361	1	1	CBFB-MYH11_T	0	0
ENSG00000147403.18	RPL10	0.09273	0.103011	0.16148	1	1	CBFB-MYH11_T	0	0
ENSG00000221971.3	TTC4P1	0.09273	0.593228	0.67644	0.678571428571429	0.713129496402878	CBFB-MYH11_T	0	0
ENSG00000105939.13	ZC3HAV1	0.09271	0.0891297	0.14251	1	1	CBFB-MYH11_T	1	1
ENSG00000286872.1		0.09271	0.474447	0.56886	0.955357142857143	0.964928057553957	CBFB-MYH11_T	0	0
ENSG00000271014.1		0.09264	0.626287	0.70512	0.526785714285714	0.550359712230216	CBFB-MYH11_T	0	0
ENSG00000260668.1		0.09258	0.461258	0.55629	0.875	0.868705035971223	CBFB-MYH11_T	0	0
ENSG00000265486.2	RN7SL518P	0.09257	0.837443	0.87817	0.258928571428571	0.308453237410072	CBFB-MYH11_T	0	0
ENSG00000231863.2		0.09252	0.796495	0.8464	0.258928571428571	0.232014388489209	CBFB-MYH11_T	0	0
ENSG00000064601.20	CTSA	0.09251	0.177004	0.25584	1	1	CBFB-MYH11_T	1	0
ENSG00000288662.1		0.09245	0.751198	0.80982	0.473214285714286	0.505395683453237	CBFB-MYH11_T	0	0
ENSG00000213015.9	ZNF580	0.09241	0.107495	0.16749	1	1	CBFB-MYH11_T	0	1
ENSG00000087088.20	BAX	0.09239	0.0492249	0.085523	1	1	CBFB-MYH11_T	0	0
ENSG00000051620.11	HEBP2	0.09231	0.0542161	0.09303	1	1	CBFB-MYH11_T	0	0
ENSG00000184203.8	PPP1R2	0.09231	0.15753	0.23194	1	1	CBFB-MYH11_T	0	0
ENSG00000254787.1		0.0923	0.789295	0.84112	0.276785714285714	0.226618705035971	CBFB-MYH11_T	0	0
ENSG00000142208.17	AKT1	0.09229	0.0145089	0.029184	1	1	CBFB-MYH11_T	0	1
ENSG00000127184.13	COX7C	0.09224	0.0923422	0.1469	1	1	CBFB-MYH11_T	0	0
ENSG00000167118.11	URM1	0.09224	0.0202363	0.039211	1	1	CBFB-MYH11_T	0	0
ENSG00000201441.1	RNU6-646P	0.09224	0.575937	0.66142	0.651785714285714	0.709532374100719	CBFB-MYH11_T	0	0
ENSG00000216813.1		0.09214	0.750672	0.80938	0.598214285714286	0.539568345323741	CBFB-MYH11_T	0	0
ENSG00000222276.1	RNU2-33P	0.09207	0.620546	0.7003	0.571428571428571	0.588129496402878	CBFB-MYH11_T	0	0
ENSG00000233825.1	EPC1-AS2	0.09207	0.320597	0.41643	1	0.993705035971223	CBFB-MYH11_T	0	0
ENSG00000287309.1		0.09205	0.789053	0.84095	0.232142857142857	0.193345323741007	CBFB-MYH11_T	0	0
ENSG00000067704.10	IARS2	0.09204	0.0376249	0.067679	1	1	CBFB-MYH11_T	0	0
ENSG00000175582.20	RAB6A	0.09203	0.0161632	0.032149	1	1	CBFB-MYH11_T	0	0
ENSG00000104497.14	SNX16	0.092	0.0827089	0.13372	1	1	CBFB-MYH11_T	0	0
ENSG00000185591.10	SP1	0.09197	0.0295975	0.054762	1	1	CBFB-MYH11_T	0	1
ENSG00000125691.14	RPL23	0.09194	0.0762242	0.12466	1	1	CBFB-MYH11_T	0	0
ENSG00000270170.2	NCBP2AS2	0.09191	0.0687424	0.11393	1	1	CBFB-MYH11_T	0	0
ENSG00000206647.1		0.09187	0.601423	0.6836	0.803571428571429	0.815647482014389	CBFB-MYH11_T	0	0
ENSG00000166913.13	YWHAB	0.09181	0.0229375	0.043822	1	1	CBFB-MYH11_T	0	0
ENSG00000267185.1	PTP4A2P1	0.09178	0.195223	0.27775	1	0.99910071942446	CBFB-MYH11_T	0	0
ENSG00000139644.13	TMBIM6	0.09175	0.0106079	0.022079	1	1	CBFB-MYH11_T	0	0
ENSG00000257979.1	SNRPGP18	0.09174	0.623416	0.70281	0.794642857142857	0.849820143884892	CBFB-MYH11_T	0	0
ENSG00000167487.12	KLHL26	0.09162	0.11055	0.17148	1	1	CBFB-MYH11_T	0	0
ENSG00000251943.1	RNU6-693P	0.09158	0.807567	0.85519	0.178571428571429	0.188848920863309	CBFB-MYH11_T	0	0
ENSG00000198049.7	AVPR1B	0.09154	0.589449	0.67312	0.973214285714286	0.959532374100719	CBFB-MYH11_T	0	0
ENSG00000224078.15	SNHG14	0.09153	0.488035	0.58171	1	1	CBFB-MYH11_T	0	0
ENSG00000228661.1	STIM1-AS1	0.09149	0.360772	0.45751	0.928571428571429	0.971223021582734	CBFB-MYH11_T	0	0
ENSG00000215817.7	ZC3H11B	0.09147	0.189349	0.27061	1	0.99910071942446	CBFB-MYH11_T	0	0
ENSG00000220744.1	RPL5P18	0.09144	0.366099	0.46296	1	0.986510791366906	CBFB-MYH11_T	0	0
ENSG00000113734.18	BNIP1	0.09141	0.142513	0.2131	1	1	CBFB-MYH11_T	0	0
ENSG00000110031.13	LPXN	0.09135	0.22835	0.31588	1	1	CBFB-MYH11_T	0	0
ENSG00000115677.17	HDLBP	0.09129	0.0140395	0.028375	1	1	CBFB-MYH11_T	0	0
ENSG00000167131.17	CCDC103	0.09128	0.660826	0.73529	0.473214285714286	0.472122302158273	CBFB-MYH11_T	0	0
ENSG00000259924.1		0.09126	0.405873	0.50287	0.991071428571429	0.996402877697842	CBFB-MYH11_T	0	0
ENSG00000286646.1	MAP3K5-AS2	0.09121	0.307838	0.40289	1	1	CBFB-MYH11_T	0	0
ENSG00000255143.1		0.0912	0.794215	0.84482	0.223214285714286	0.18794964028777	CBFB-MYH11_T	0	0
ENSG00000120784.16	ZFP30	0.09118	0.288406	0.38221	1	0.998201438848921	CBFB-MYH11_T	0	1
ENSG00000214249.3	CTAGE11P	0.09118	0.544336	0.63331	0.758928571428571	0.81205035971223	CBFB-MYH11_T	0	0
ENSG00000236304.1		0.09113	0.650214	0.726	0.75	0.877697841726619	CBFB-MYH11_T	0	0
ENSG00000271427.1		0.09111	0.350811	0.44721	0.955357142857143	0.955035971223022	CBFB-MYH11_T	0	0
ENSG00000159352.16	PSMD4	0.09102	0.0132857	0.026996	1	1	CBFB-MYH11_T	0	0
ENSG00000232743.2	ELF2P3	0.09102	0.713976	0.77896	0.473214285714286	0.427158273381295	CBFB-MYH11_T	0	0
ENSG00000234185.2		0.091	0.349646	0.44601	0.982142857142857	0.996402877697842	CBFB-MYH11_T	0	0
ENSG00000218976.2	IMPDH1P9	0.09097	0.526639	0.61711	0.848214285714286	0.826438848920863	CBFB-MYH11_T	0	0
ENSG00000248592.7	STIMATE-MUSTN1	0.09097	0.220753	0.30736	0.991071428571429	0.996402877697842	CBFB-MYH11_T	0	0
ENSG00000169020.10	ATP5ME	0.09093	0.144002	0.21497	1	1	CBFB-MYH11_T	0	0
ENSG00000269335.6	IKBKG	0.09091	0.0378721	0.068081	1	1	CBFB-MYH11_T	0	1
ENSG00000237309.1	MTND2P6	0.09089	0.800266	0.8494	0.321428571428571	0.288669064748201	CBFB-MYH11_T	0	0
ENSG00000138767.13	CNOT6L	0.09086	0.132252	0.19992	1	1	CBFB-MYH11_T	0	0
ENSG00000145241.11	CENPC	0.09086	0.144431	0.21546	1	1	CBFB-MYH11_T	0	0
ENSG00000137055.15	PLAA	0.09084	0.0670441	0.11149	1	1	CBFB-MYH11_T	0	0
ENSG00000233750.3	CICP27	0.09082	0.58077	0.66571	0.883928571428571	0.87589928057554	CBFB-MYH11_T	0	0
ENSG00000272567.1		0.09077	0.612466	0.69325	0.633928571428571	0.636690647482014	CBFB-MYH11_T	0	0
ENSG00000092330.18	TINF2	0.09068	0.00543054	0.012076	1	1	CBFB-MYH11_T	0	0
ENSG00000277052.1	MIR6763	0.09065	0.581466	0.66629	0.633928571428571	0.677158273381295	CBFB-MYH11_T	0	0
ENSG00000231982.1	MCF2L2P1	0.09063	0.501426	0.59421	0.910714285714286	0.906474820143885	CBFB-MYH11_T	0	0
ENSG00000141933.9	TPGS1	0.09062	0.0769442	0.1257	1	1	CBFB-MYH11_T	0	0
ENSG00000215086.2	NPM1P24	0.09062	0.225923	0.31328	1	0.99910071942446	CBFB-MYH11_T	0	0
ENSG00000126947.13	ARMCX1	0.09056	0.347833	0.44422	1	1	CBFB-MYH11_T	0	0
ENSG00000206892.1	RNU6-42P	0.09052	0.431826	0.52807	0.919642857142857	0.892086330935252	CBFB-MYH11_T	0	0
ENSG00000234171.3	RNASEH1-DT	0.0905	0.157295	0.23167	1	1	CBFB-MYH11_T	0	0
ENSG00000223764.2	LINC02593	0.09049	0.597467	0.68021	1	0.983812949640288	CBFB-MYH11_T	0	0
ENSG00000264607.1	MIR3173	0.09048	0.538905	0.62839	0.794642857142857	0.830935251798561	CBFB-MYH11_T	0	0
ENSG00000221886.4	FAM200C	0.0904	0.409038	0.50612	0.955357142857143	0.993705035971223	CBFB-MYH11_T	0	1
ENSG00000140632.17	GLYR1	0.09038	0.00417752	0.0095346	1	1	CBFB-MYH11_T	0	1
ENSG00000094880.11	CDC23	0.09031	0.0392395	0.070238	1	1	CBFB-MYH11_T	0	0
ENSG00000138081.21	FBXO11	0.09028	0.113109	0.17489	1	1	CBFB-MYH11_T	0	0
ENSG00000205918.9	PDPK2P	0.09028	0.308684	0.40378	1	1	CBFB-MYH11_T	0	0
ENSG00000118762.8	PKD2	0.09027	0.179031	0.25823	1	1	CBFB-MYH11_T	1	0
ENSG00000242435.1	UPK3BP1	0.09026	0.59934	0.68186	0.660714285714286	0.685251798561151	CBFB-MYH11_T	0	0
ENSG00000136754.18	ABI1	0.09025	0.0396889	0.070935	1	1	CBFB-MYH11_T	0	0
ENSG00000233214.1		0.09021	0.710548	0.77619	0.598214285714286	0.559352517985611	CBFB-MYH11_T	0	0
ENSG00000260830.1		0.09021	0.33658	0.43303	0.946428571428571	0.948741007194245	CBFB-MYH11_T	0	0
ENSG00000100412.17	ACO2	0.09013	0.0102108	0.021345	1	1	CBFB-MYH11_T	0	0
ENSG00000257923.12	CUX1	0.09008	0.0264788	0.049725	1	1	CBFB-MYH11_T	0	1
ENSG00000143641.10	GALNT2	0.09004	0.0524188	0.09034	1	1	CBFB-MYH11_T	0	0
ENSG00000228814.4		0.09	0.763332	0.81939	0.303571428571429	0.239208633093525	CBFB-MYH11_T	0	0
ENSG00000284024.4	MSANTD7	0.09	0.0330865	0.060379	1	1	CBFB-MYH11_T	0	0
ENSG00000183576.13	SETD3	0.08999	0.0087361	0.018543	1	1	CBFB-MYH11_T	0	0
ENSG00000202259.1	RNU6-1318P	0.08998	0.572571	0.65852	0.785714285714286	0.858812949640288	CBFB-MYH11_T	0	0
ENSG00000115524.17	SF3B1	0.08997	0.0650066	0.1086	1	1	CBFB-MYH11_T	0	0
ENSG00000240371.1	RPS4XP13	0.08995	0.304323	0.39906	1	1	CBFB-MYH11_T	0	0
ENSG00000251333.3	RTN3P1	0.08993	0.311287	0.40668	1	0.990107913669065	CBFB-MYH11_T	0	0
ENSG00000065548.18	ZC3H15	0.08991	0.0700214	0.11573	1	1	CBFB-MYH11_T	0	1
ENSG00000188554.15	NBR1	0.08988	0.100984	0.15872	1	1	CBFB-MYH11_T	0	0
ENSG00000224101.1	ELMO1-AS1	0.08979	0.631756	0.70994	0.714285714285714	0.781474820143885	CBFB-MYH11_T	0	0
ENSG00000161265.15	U2AF1L4	0.08978	0.167548	0.2443	1	1	CBFB-MYH11_T	0	1
ENSG00000062650.19	WAPL	0.08976	0.0413275	0.073394	1	1	CBFB-MYH11_T	0	0
ENSG00000179912.20	R3HDM2	0.08976	0.00841437	0.01793	1	1	CBFB-MYH11_T	0	0
ENSG00000010671.16	BTK	0.08972	0.122568	0.18735	1	1	CBFB-MYH11_T	0	1
ENSG00000233307.1	SRSF3P6	0.08972	0.708728	0.77476	0.4375	0.407374100719424	CBFB-MYH11_T	0	0
ENSG00000163840.10	DTX3L	0.08971	0.160243	0.23533	1	1	CBFB-MYH11_T	0	0
ENSG00000231201.1		0.08971	0.587179	0.67132	0.964285714285714	0.941546762589928	CBFB-MYH11_T	0	0
ENSG00000180440.4	SERTM1	0.08969	0.728133	0.79035	0.75	0.618705035971223	CBFB-MYH11_T	0	0
ENSG00000141568.21	FOXK2	0.08958	0.020747	0.040074	1	1	CBFB-MYH11_T	0	1
ENSG00000226334.1		0.08957	0.538837	0.62833	0.928571428571429	0.946043165467626	CBFB-MYH11_T	0	0
ENSG00000254254.6	PENK-AS1	0.08957	0.538333	0.62788	0.892857142857143	0.927158273381295	CBFB-MYH11_T	0	0
ENSG00000201998.1	SNORA23	0.08948	0.581585	0.66632	0.794642857142857	0.840827338129496	CBFB-MYH11_T	0	0
ENSG00000157554.19	ERG	0.08946	0.421216	0.51808	1	0.99910071942446	CBFB-MYH11_T	0	1
ENSG00000266777.1	SH3GL1P1	0.08944	0.196003	0.2787	1	1	CBFB-MYH11_T	0	0
ENSG00000218265.1	RPS4XP7	0.08943	0.465975	0.56077	0.991071428571429	0.961330935251799	CBFB-MYH11_T	0	0
ENSG00000264386.1	MIR4513	0.08942	0.407279	0.50431	0.964285714285714	0.98021582733813	CBFB-MYH11_T	0	0
ENSG00000197345.13	MRPL21	0.08934	0.0493815	0.085758	1	1	CBFB-MYH11_T	0	0
ENSG00000183726.11	TMEM50A	0.08926	0.00815649	0.017431	1	1	CBFB-MYH11_T	0	0
ENSG00000169217.9	CD2BP2	0.08925	0.010792	0.022433	1	1	CBFB-MYH11_T	0	0
ENSG00000261314.1		0.08922	0.650915	0.72656	0.5625	0.568345323741007	CBFB-MYH11_T	0	0
ENSG00000176040.13	TMPRSS7	0.08919	0.828055	0.87075	0.214285714285714	0.162769784172662	CBFB-MYH11_T	0	0
ENSG00000168778.12	TCTN2	0.08917	0.161164	0.23642	1	1	CBFB-MYH11_T	1	0
ENSG00000220583.1	RPL35P2	0.08917	0.65124	0.72687	0.732142857142857	0.705935251798561	CBFB-MYH11_T	0	0
ENSG00000150455.13	TIRAP	0.08913	0.123788	0.1889	1	1	CBFB-MYH11_T	0	1
ENSG00000171467.16	ZNF318	0.08913	0.124659	0.18998	1	1	CBFB-MYH11_T	0	1
ENSG00000249236.2		0.0891	0.586948	0.67109	0.776785714285714	0.767086330935252	CBFB-MYH11_T	0	0
ENSG00000143314.12	MRPL24	0.08906	0.20105	0.28455	1	1	CBFB-MYH11_T	0	0
ENSG00000187630.17	DHRS4L2	0.08902	0.089984	0.14368	1	1	CBFB-MYH11_T	0	0
ENSG00000272655.2		0.08902	0.0809725	0.13131	1	1	CBFB-MYH11_T	0	0
ENSG00000137770.14	CTDSPL2	0.08898	0.0811625	0.13156	1	1	CBFB-MYH11_T	0	0
ENSG00000279840.1		0.08893	0.83506	0.87651	0.1875	0.164568345323741	CBFB-MYH11_T	0	0
ENSG00000251429.1	AIDAP2	0.08892	0.515787	0.60747	0.9375	0.973920863309353	CBFB-MYH11_T	0	0
ENSG00000104529.17	EEF1D	0.08887	0.0350975	0.063605	1	1	CBFB-MYH11_T	1	0
ENSG00000272861.1		0.08881	0.39723	0.4944	0.946428571428571	0.959532374100719	CBFB-MYH11_T	0	0
ENSG00000205809.9	KLRC2	0.0888	0.660445	0.73498	0.803571428571429	0.834532374100719	CBFB-MYH11_T	0	0
ENSG00000188610.12	FAM72B	0.08878	0.345473	0.44191	1	0.998201438848921	CBFB-MYH11_T	0	0
ENSG00000173465.8	ZNRD2	0.08875	0.0916236	0.14593	1	1	CBFB-MYH11_T	0	0
ENSG00000205502.4	C2CD4B	0.08875	0.812437	0.8589	0.3125	0.668165467625899	CBFB-MYH11_T	0	0
ENSG00000254598.3	CSNK2A3	0.08869	0.255229	0.34611	1	0.983812949640288	CBFB-MYH11_T	0	0
ENSG00000261692.1		0.08869	0.579407	0.66442	0.848214285714286	0.889388489208633	CBFB-MYH11_T	0	0
ENSG00000185651.15	UBE2L3	0.08868	0.020646	0.039911	1	1	CBFB-MYH11_T	0	0
ENSG00000207370.1		0.08865	0.526984	0.6174	0.946428571428571	0.972122302158273	CBFB-MYH11_T	0	0
ENSG00000116171.19	SCP2	0.08854	0.0314595	0.057761	1	1	CBFB-MYH11_T	0	0
ENSG00000217334.1		0.0885	0.651311	0.7269	0.625	0.588129496402878	CBFB-MYH11_T	0	0
ENSG00000203392.3		0.08846	0.501298	0.59409	0.964285714285714	0.98021582733813	CBFB-MYH11_T	0	0
ENSG00000080644.16	CHRNA3	0.08843	0.595272	0.67824	0.839285714285714	0.883992805755396	CBFB-MYH11_T	1	0
ENSG00000263370.1		0.08837	0.449398	0.5447	0.928571428571429	0.95773381294964	CBFB-MYH11_T	0	0
ENSG00000125652.8	ALKBH7	0.08836	0.154886	0.22856	1	1	CBFB-MYH11_T	0	0
ENSG00000185158.12	LRRC37B	0.08836	0.0725158	0.1193	1	1	CBFB-MYH11_T	0	0
ENSG00000186834.4	HEXIM1	0.08834	0.175784	0.25436	1	1	CBFB-MYH11_T	0	0
ENSG00000226970.2	NEDD8P1	0.08833	0.496263	0.58933	0.946428571428571	0.909172661870504	CBFB-MYH11_T	0	0
ENSG00000064961.19	HMG20B	0.08825	0.045539	0.079957	1	1	CBFB-MYH11_T	0	1
ENSG00000182158.15	CREB3L2	0.08825	0.0600517	0.10153	1	1	CBFB-MYH11_T	0	1
ENSG00000273090.1		0.08823	0.588666	0.6725	0.678571428571429	0.739208633093525	CBFB-MYH11_T	0	0
ENSG00000260005.6		0.08816	0.252474	0.34307	1	0.99910071942446	CBFB-MYH11_T	0	0
ENSG00000103066.13	PLA2G15	0.08814	0.129395	0.1962	1	1	CBFB-MYH11_T	0	0
ENSG00000242140.1	MATR3P2	0.0881	0.517877	0.60945	0.875	0.844424460431655	CBFB-MYH11_T	0	0
ENSG00000116044.16	NFE2L2	0.08809	0.177364	0.25624	1	1	CBFB-MYH11_T	0	1
ENSG00000148290.10	SURF1	0.08808	0.0344496	0.062563	1	1	CBFB-MYH11_T	0	0
ENSG00000184454.7	NCMAP	0.08808	0.698751	0.76682	0.455357142857143	0.64568345323741	CBFB-MYH11_T	0	0
ENSG00000168795.5	ZBTB5	0.08798	0.135012	0.20356	1	1	CBFB-MYH11_T	0	1
ENSG00000135316.19	SYNCRIP	0.08784	0.0281153	0.052364	1	1	CBFB-MYH11_T	0	0
ENSG00000181026.15	AEN	0.08783	0.215182	0.30093	1	1	CBFB-MYH11_T	0	0
ENSG00000174720.16	LARP7	0.08774	0.0336206	0.061234	1	1	CBFB-MYH11_T	0	1
ENSG00000274259.2	SYNGAP1-AS1	0.08766	0.335061	0.43152	0.946428571428571	0.974820143884892	CBFB-MYH11_T	0	0
ENSG00000129534.14	MIS18BP1	0.08765	0.0840576	0.1356	1	1	CBFB-MYH11_T	0	1
ENSG00000122692.9	SMU1	0.08764	0.0125183	0.025594	1	1	CBFB-MYH11_T	0	0
ENSG00000153936.17	HS2ST1	0.0876	0.119868	0.18391	1	1	CBFB-MYH11_T	1	0
ENSG00000207281.1		0.08755	0.767197	0.82269	0.330357142857143	0.357913669064748	CBFB-MYH11_T	0	0
ENSG00000082805.20	ERC1	0.08752	0.0322283	0.058989	1	1	CBFB-MYH11_T	0	1
ENSG00000152595.16	MEPE	0.08749	0.821869	0.86589	0.205357142857143	0.197841726618705	CBFB-MYH11_T	0	0
ENSG00000177409.12	SAMD9L	0.08741	0.358069	0.45473	1	1	CBFB-MYH11_T	0	0
ENSG00000248874.5	LINC02899	0.08741	0.875596	0.90758	0.276785714285714	0.320143884892086	CBFB-MYH11_T	0	0
ENSG00000196504.19	PRPF40A	0.08735	0.0465908	0.081515	1	1	CBFB-MYH11_T	0	0
ENSG00000223496.3	EXOSC6	0.08726	0.0333566	0.060813	1	1	CBFB-MYH11_T	0	0
ENSG00000198840.2	MT-ND3	0.08725	0.322023	0.41792	1	1	CBFB-MYH11_T	0	0
ENSG00000272097.2	TMEM14B-DT	0.08723	0.389419	0.48647	0.955357142857143	0.987410071942446	CBFB-MYH11_T	0	0
ENSG00000159658.14	EFCAB14	0.08722	0.028706	0.053326	1	1	CBFB-MYH11_T	0	0
ENSG00000154945.7	ANKRD40	0.08714	0.0051173	0.011449	1	1	CBFB-MYH11_T	0	0
ENSG00000277147.6	LINC00869	0.08714	0.220018	0.30652	1	1	CBFB-MYH11_T	0	0
ENSG00000169689.15	CENPX	0.08709	0.161089	0.23635	1	1	CBFB-MYH11_T	0	1
ENSG00000255128.1	HSPD1P3	0.08706	0.70922	0.77518	0.375	0.39478417266187	CBFB-MYH11_T	0	0
ENSG00000258352.1	IFITM3P6	0.08704	0.474472	0.56886	0.991071428571429	0.994604316546763	CBFB-MYH11_T	0	0
ENSG00000175395.16	ZNF25	0.08703	0.106437	0.16612	1	1	CBFB-MYH11_T	0	1
ENSG00000287506.1		0.08703	0.740571	0.80063	0.392857142857143	0.370503597122302	CBFB-MYH11_T	0	0
ENSG00000184313.20	MROH7	0.08701	0.449841	0.54512	1	0.993705035971223	CBFB-MYH11_T	0	0
ENSG00000165660.8	ABRAXAS2	0.08693	0.0495481	0.086006	1	1	CBFB-MYH11_T	0	0
ENSG00000168653.11	NDUFS5	0.08685	0.141051	0.21124	1	1	CBFB-MYH11_T	0	0
ENSG00000244073.1	RPS4XP6	0.08681	0.297706	0.39226	1	1	CBFB-MYH11_T	0	0
ENSG00000168884.15	TNIP2	0.08678	0.0810142	0.13136	1	1	CBFB-MYH11_T	0	0
ENSG00000185359.14	HGS	0.08675	0.0440879	0.077708	1	1	CBFB-MYH11_T	0	0
ENSG00000215386.13	MIR99AHG	0.08673	0.661056	0.73541	0.982142857142857	0.955935251798561	CBFB-MYH11_T	0	0
ENSG00000113068.10	PFDN1	0.08671	0.035234	0.06381	1	1	CBFB-MYH11_T	0	1
ENSG00000229087.1	RPS26P18	0.08667	0.792535	0.84353	0.455357142857143	0.372302158273381	CBFB-MYH11_T	0	0
ENSG00000104549.12	SQLE	0.08652	0.274756	0.36746	1	1	CBFB-MYH11_T	0	0
ENSG00000224856.2	RPL35AP36	0.08651	0.450683	0.54577	0.982142857142857	0.974820143884892	CBFB-MYH11_T	0	0
ENSG00000229766.7	TMX4-AS1	0.08643	0.448157	0.54365	0.982142857142857	0.997302158273381	CBFB-MYH11_T	0	0
ENSG00000204620.3		0.08641	0.300854	0.39547	0.991071428571429	1	CBFB-MYH11_T	0	0
ENSG00000273382.1	TMEM167B-DT	0.08641	0.216819	0.30282	1	1	CBFB-MYH11_T	0	0
ENSG00000105767.3	CADM4	0.08634	0.286736	0.38038	1	1	CBFB-MYH11_T	1	0
ENSG00000136492.9	BRIP1	0.08625	0.335449	0.43192	1	1	CBFB-MYH11_T	0	0
ENSG00000152147.11	GEMIN6	0.08624	0.278409	0.37151	1	1	CBFB-MYH11_T	0	0
ENSG00000232388.5	SMIM26	0.0862	0.0901212	0.14388	1	1	CBFB-MYH11_T	0	0
ENSG00000136942.15	RPL35	0.08613	0.173486	0.25156	1	1	CBFB-MYH11_T	1	0
ENSG00000264736.1	BDP1P	0.08613	0.698993	0.76698	0.5	0.505395683453237	CBFB-MYH11_T	0	0
ENSG00000108509.21	CAMTA2	0.08611	0.0798314	0.12972	1	1	CBFB-MYH11_T	0	1
ENSG00000254827.6	SLC22A18AS	0.08608	0.437772	0.53388	0.991071428571429	0.984712230215827	CBFB-MYH11_T	0	0
ENSG00000116161.18	CACYBP	0.08602	0.0539402	0.092626	1	1	CBFB-MYH11_T	0	0
ENSG00000177868.12	SVBP	0.08601	0.0843933	0.13605	1	1	CBFB-MYH11_T	0	0
ENSG00000223822.2	EEF1A1P1	0.086	0.500098	0.59295	1	0.991007194244604	CBFB-MYH11_T	0	0
ENSG00000163807.6	KIAA1143	0.08599	0.0141548	0.028575	1	1	CBFB-MYH11_T	0	0
ENSG00000263786.1		0.08599	0.338334	0.43479	1	0.995503597122302	CBFB-MYH11_T	0	0
ENSG00000279996.1		0.08599	0.560501	0.64799	0.919642857142857	0.906474820143885	CBFB-MYH11_T	0	0
ENSG00000287691.1		0.08599	0.457633	0.55284	0.955357142857143	0.993705035971223	CBFB-MYH11_T	0	0
ENSG00000226536.1	SETP15	0.08597	0.816409	0.86185	0.205357142857143	0.185251798561151	CBFB-MYH11_T	0	0
ENSG00000235065.1	RPL24P2	0.08592	0.294062	0.38841	1	0.991906474820144	CBFB-MYH11_T	0	0
ENSG00000244677.3	RN7SL706P	0.08592	0.718966	0.78287	0.428571428571429	0.492805755395683	CBFB-MYH11_T	0	0
ENSG00000067064.11	IDI1	0.08589	0.14594	0.21735	1	1	CBFB-MYH11_T	0	0
ENSG00000233668.1		0.08579	0.299358	0.39395	1	1	CBFB-MYH11_T	0	0
ENSG00000126214.21	KLC1	0.08577	0.0577041	0.098123	1	1	CBFB-MYH11_T	0	0
ENSG00000218839.5	FAM138C	0.08577	0.829538	0.87205	0.160714285714286	0.194244604316547	CBFB-MYH11_T	0	0
ENSG00000214362.2	RPS3AP36	0.08574	0.532365	0.6224	0.991071428571429	0.965827338129496	CBFB-MYH11_T	0	0
ENSG00000250195.1		0.0857	0.544697	0.6336	0.866071428571429	0.875	CBFB-MYH11_T	0	0
ENSG00000225443.1	RPL36AP27	0.08568	0.696674	0.76518	0.607142857142857	0.535071942446043	CBFB-MYH11_T	0	0
ENSG00000172197.11	MBOAT1	0.08559	0.153529	0.22682	1	1	CBFB-MYH11_T	0	0
ENSG00000101972.19	STAG2	0.08557	0.110797	0.17179	1	1	CBFB-MYH11_T	0	0
ENSG00000104205.16	SGK3	0.08553	0.0769726	0.12573	1	1	CBFB-MYH11_T	0	1
ENSG00000106245.11	BUD31	0.08551	0.0765606	0.12513	1	1	CBFB-MYH11_T	0	1
ENSG00000072210.19	ALDH3A2	0.0855	0.289622	0.38362	1	1	CBFB-MYH11_T	0	0
ENSG00000260156.1		0.0855	0.541404	0.63072	0.830357142857143	0.824640287769784	CBFB-MYH11_T	0	0
ENSG00000184612.8	RPL7P26	0.08547	0.387034	0.484	1	0.994604316546763	CBFB-MYH11_T	0	0
ENSG00000196663.16	TECPR2	0.08546	0.113259	0.17507	1	1	CBFB-MYH11_T	0	0
ENSG00000188419.14	CHM	0.0854	0.171325	0.24886	1	1	CBFB-MYH11_T	0	0
ENSG00000227304.3		0.08539	0.473164	0.5677	0.991071428571429	0.968525179856115	CBFB-MYH11_T	0	0
ENSG00000288096.1		0.08537	0.484986	0.5789	0.973214285714286	0.973021582733813	CBFB-MYH11_T	0	0
ENSG00000253480.1		0.08535	0.730747	0.79255	0.508928571428571	0.462230215827338	CBFB-MYH11_T	0	0
ENSG00000214812.3	ARL8BP2	0.08532	0.562222	0.6494	0.848214285714286	0.818345323741007	CBFB-MYH11_T	0	0
ENSG00000228589.3	SPCS2P4	0.08531	0.208758	0.29349	1	0.998201438848921	CBFB-MYH11_T	0	0
ENSG00000267898.1		0.0853	0.401179	0.49835	1	1	CBFB-MYH11_T	0	0
ENSG00000257576.1	HSPD1P4	0.08527	0.313082	0.40848	0.982142857142857	1	CBFB-MYH11_T	0	0
ENSG00000258921.1		0.0852	0.79644	0.84638	0.214285714285714	0.243705035971223	CBFB-MYH11_T	0	0
ENSG00000235282.3	DYNLL1P3	0.08518	0.763311	0.81939	0.348214285714286	0.281474820143885	CBFB-MYH11_T	0	0
ENSG00000105298.14	CACTIN	0.08517	0.0166504	0.033018	1	1	CBFB-MYH11_T	0	1
ENSG00000228363.2	CHMP3-AS1	0.08515	0.373552	0.47047	1	0.99910071942446	CBFB-MYH11_T	0	0
ENSG00000258472.9		0.08515	0.558614	0.64639	0.830357142857143	0.811151079136691	CBFB-MYH11_T	0	0
ENSG00000108883.13	EFTUD2	0.08514	0.00907175	0.019184	1	1	CBFB-MYH11_T	0	0
ENSG00000213626.13	LBH	0.08512	0.38915	0.48623	1	1	CBFB-MYH11_T	0	0
ENSG00000220848.5	RPS18P9	0.08512	0.0620027	0.10426	1	1	CBFB-MYH11_T	0	0
ENSG00000227953.7	LINC01341	0.08508	0.448647	0.54405	1	1	CBFB-MYH11_T	0	0
ENSG00000263974.2	RN7SL121P	0.08503	0.69414	0.76305	0.517857142857143	0.476618705035971	CBFB-MYH11_T	0	0
ENSG00000287238.1		0.08503	0.650599	0.72636	0.616071428571429	0.629496402877698	CBFB-MYH11_T	0	0
ENSG00000147813.16	NAPRT	0.085	0.190381	0.27185	1	1	CBFB-MYH11_T	0	0
ENSG00000230409.3	TCEA1P2	0.08498	0.190734	0.27228	1	0.998201438848921	CBFB-MYH11_T	0	0
ENSG00000126524.10	SBDS	0.08495	0.276139	0.36909	1	1	CBFB-MYH11_T	0	0
ENSG00000243147.8	MRPL33	0.08495	0.211014	0.29623	1	1	CBFB-MYH11_T	0	0
ENSG00000213857.3	ACTBP15	0.08489	0.25405	0.34478	1	0.993705035971223	CBFB-MYH11_T	0	0
ENSG00000205208.5	C4orf46	0.08486	0.120739	0.18503	1	1	CBFB-MYH11_T	0	0
ENSG00000214203.4	RPS4XP1	0.08486	0.288268	0.38204	1	1	CBFB-MYH11_T	0	0
ENSG00000242575.1	TUBAP13	0.0848	0.841586	0.88143	0.205357142857143	0.164568345323741	CBFB-MYH11_T	0	0
ENSG00000207034.1		0.08476	0.469095	0.56379	0.883928571428571	0.982913669064748	CBFB-MYH11_T	0	0
ENSG00000177197.7	PCNPP5	0.08468	0.317978	0.41365	0.991071428571429	0.99910071942446	CBFB-MYH11_T	0	0
ENSG00000256379.2	TRAV8-5	0.08467	0.53879	0.62829	0.946428571428571	0.903776978417266	CBFB-MYH11_T	0	0
ENSG00000230318.2	XRCC6P3	0.08464	0.737671	0.79824	0.517857142857143	0.424460431654676	CBFB-MYH11_T	0	0
ENSG00000113597.18	TRAPPC13	0.0846	0.0969339	0.1532	1	1	CBFB-MYH11_T	0	0
ENSG00000166321.14	NUDT13	0.08458	0.123332	0.18833	1	1	CBFB-MYH11_T	0	0
ENSG00000122068.13	FYTTD1	0.08457	0.0580232	0.098581	1	1	CBFB-MYH11_T	0	0
ENSG00000287201.1		0.08441	0.683716	0.75467	0.705357142857143	0.737410071942446	CBFB-MYH11_T	0	0
ENSG00000207588.1	MIR593	0.08436	0.539709	0.62921	0.857142857142857	0.907374100719424	CBFB-MYH11_T	0	0
ENSG00000214132.4		0.08436	0.498945	0.59185	0.901785714285714	0.902877697841727	CBFB-MYH11_T	0	0
ENSG00000247765.2		0.08434	0.747094	0.80645	0.571428571428571	0.490107913669065	CBFB-MYH11_T	0	0
ENSG00000101856.10	PGRMC1	0.08429	0.0767075	0.12533	1	1	CBFB-MYH11_T	0	0
ENSG00000219553.2		0.08426	0.421481	0.51828	0.928571428571429	0.974820143884892	CBFB-MYH11_T	0	0
ENSG00000232646.1		0.08423	0.640343	0.71738	0.669642857142857	0.756294964028777	CBFB-MYH11_T	0	0
ENSG00000232610.1	CCT6P4	0.08422	0.789332	0.84113	0.303571428571429	0.221223021582734	CBFB-MYH11_T	0	0
ENSG00000259547.1	CYCSP2	0.08422	0.641065	0.71809	0.741071428571429	0.767086330935252	CBFB-MYH11_T	0	0
ENSG00000141582.15	CBX4	0.08414	0.272301	0.36479	1	1	CBFB-MYH11_T	0	0
ENSG00000241230.3	RN7SL801P	0.08412	0.70299	0.77006	0.464285714285714	0.556654676258993	CBFB-MYH11_T	0	0
ENSG00000272711.1	HK2-DT	0.08412	0.440428	0.53633	1	0.997302158273381	CBFB-MYH11_T	0	0
ENSG00000168286.3	THAP11	0.08407	0.0730572	0.12008	1	1	CBFB-MYH11_T	0	1
ENSG00000249222.1	ATP5MGL	0.08403	0.35763	0.45429	1	0.987410071942446	CBFB-MYH11_T	0	0
ENSG00000125631.7	HTR5BP	0.08401	0.394077	0.49117	0.964285714285714	0.990107913669065	CBFB-MYH11_T	0	0
ENSG00000241939.3	RN7SL517P	0.08398	0.582734	0.66743	0.901785714285714	0.926258992805755	CBFB-MYH11_T	0	0
ENSG00000282502.1	FKBP1AP4	0.08396	0.799046	0.84839	0.223214285714286	0.209532374100719	CBFB-MYH11_T	0	0
ENSG00000260689.2	HNRNPA3P11	0.08391	0.429367	0.52573	0.973214285714286	0.982014388489209	CBFB-MYH11_T	0	0
ENSG00000243663.1	RPS4XP14	0.0839	0.30075	0.39541	1	0.99910071942446	CBFB-MYH11_T	0	0
ENSG00000248530.1	BCL2L12P1	0.08387	0.657996	0.73296	0.553571428571429	0.524280575539568	CBFB-MYH11_T	0	0
ENSG00000120519.15	SLC10A7	0.08386	0.0405315	0.072233	1	1	CBFB-MYH11_T	0	0
ENSG00000265936.1		0.08385	0.443409	0.53917	0.982142857142857	0.971223021582734	CBFB-MYH11_T	0	0
ENSG00000047849.21	MAP4	0.08382	0.0504025	0.087277	1	1	CBFB-MYH11_T	0	0
ENSG00000178952.11	TUFM	0.08378	0.049296	0.085633	1	1	CBFB-MYH11_T	0	0
ENSG00000012174.12	MBTPS2	0.08375	0.0748543	0.12267	1	1	CBFB-MYH11_T	1	1
ENSG00000251484.3		0.08375	0.421595	0.51837	0.964285714285714	0.982913669064748	CBFB-MYH11_T	0	0
ENSG00000122779.18	TRIM24	0.08372	0.141559	0.21188	1	1	CBFB-MYH11_T	0	1
ENSG00000126254.12	RBM42	0.08363	0.0416453	0.073901	1	1	CBFB-MYH11_T	0	0
ENSG00000167578.18	RAB4B	0.08359	0.253383	0.34411	0.982142857142857	0.998201438848921	CBFB-MYH11_T	0	0
ENSG00000279948.1		0.08358	0.28673	0.38038	0.982142857142857	0.998201438848921	CBFB-MYH11_T	0	0
ENSG00000213318.4		0.08357	0.695141	0.76395	0.589285714285714	0.517086330935252	CBFB-MYH11_T	0	0
ENSG00000234775.2		0.08357	0.766733	0.82241	0.330357142857143	0.297661870503597	CBFB-MYH11_T	0	0
ENSG00000259918.1	NDUFA5P11	0.08351	0.421963	0.51875	1	0.954136690647482	CBFB-MYH11_T	0	0
ENSG00000072364.13	AFF4	0.0835	0.236864	0.32551	1	1	CBFB-MYH11_T	0	1
ENSG00000085433.16	WDR47	0.08328	0.110781	0.17177	1	1	CBFB-MYH11_T	0	0
ENSG00000231514.1	CCNQP2	0.08324	0.745925	0.80541	0.276785714285714	0.280575539568345	CBFB-MYH11_T	0	0
ENSG00000157379.14	DHRS1	0.08322	0.0410667	0.073005	1	1	CBFB-MYH11_T	0	0
ENSG00000090581.10	GNPTG	0.08319	0.0553942	0.094746	1	1	CBFB-MYH11_T	1	0
ENSG00000228399.1		0.08315	0.435776	0.5319	1	0.99910071942446	CBFB-MYH11_T	0	0
ENSG00000228554.1		0.08313	0.454244	0.54932	0.991071428571429	0.992805755395683	CBFB-MYH11_T	0	0
ENSG00000138085.17	ATRAID	0.08307	0.0393841	0.070453	1	1	CBFB-MYH11_T	0	0
ENSG00000258084.6		0.08307	0.808956	0.85621	0.589285714285714	0.422661870503597	CBFB-MYH11_T	0	0
ENSG00000184209.15	SNRNP35	0.08306	0.012501	0.025568	1	1	CBFB-MYH11_T	0	0
ENSG00000227080.2		0.08304	0.745128	0.80471	0.401785714285714	0.404676258992806	CBFB-MYH11_T	0	0
ENSG00000242766.1	IGKV1D-17	0.08304	0.786494	0.83899	0.553571428571429	0.546762589928058	CBFB-MYH11_T	0	0
ENSG00000273013.1		0.08303	0.448543	0.54396	0.9375	0.971223021582734	CBFB-MYH11_T	0	0
ENSG00000010292.13	NCAPD2	0.08302	0.16862	0.24551	1	1	CBFB-MYH11_T	0	0
ENSG00000164253.14	WDR41	0.08299	0.0351638	0.063706	1	1	CBFB-MYH11_T	0	0
ENSG00000233351.1		0.08299	0.702099	0.76939	0.5	0.491007194244604	CBFB-MYH11_T	0	0
ENSG00000079277.22	MKNK1	0.08297	0.0676944	0.11244	1	1	CBFB-MYH11_T	0	0
ENSG00000123178.15	SPRYD7	0.08297	0.031873	0.058427	1	1	CBFB-MYH11_T	0	0
ENSG00000265800.1		0.08297	0.378784	0.47579	0.964285714285714	0.995503597122302	CBFB-MYH11_T	0	0
ENSG00000143222.12	UFC1	0.08295	0.0286105	0.053173	1	1	CBFB-MYH11_T	0	0
ENSG00000224668.1	IPO8P1	0.08294	0.609825	0.6908	0.732142857142857	0.716726618705036	CBFB-MYH11_T	0	0
ENSG00000259340.2		0.08294	0.780648	0.83412	0.241071428571429	0.255395683453237	CBFB-MYH11_T	0	0
ENSG00000281183.1	NPTN-IT1	0.08293	0.322386	0.41831	1	0.99910071942446	CBFB-MYH11_T	0	0
ENSG00000245205.3	EEF1A1P4	0.08292	0.322751	0.41873	1	1	CBFB-MYH11_T	0	0
ENSG00000100258.18	LMF2	0.08288	0.0532161	0.091545	1	1	CBFB-MYH11_T	1	0
ENSG00000226457.1	RPL22P3	0.08287	0.325871	0.42207	1	0.994604316546763	CBFB-MYH11_T	0	0
ENSG00000207072.1	RNU6-39P	0.08286	0.633452	0.71148	0.598214285714286	0.634892086330935	CBFB-MYH11_T	0	0
ENSG00000100376.12	FAM118A	0.08284	0.398941	0.49619	1	1	CBFB-MYH11_T	0	0
ENSG00000164900.4	GBX1	0.08283	0.752634	0.81106	0.455357142857143	0.402877697841727	CBFB-MYH11_T	0	1
ENSG00000275811.1	HTR1DP1	0.08282	0.624814	0.70392	0.785714285714286	0.857913669064748	CBFB-MYH11_T	0	0
ENSG00000230928.1		0.08275	0.502321	0.59489	0.919642857142857	0.968525179856115	CBFB-MYH11_T	0	0
ENSG00000277290.1		0.08275	0.420152	0.517	0.991071428571429	0.995503597122302	CBFB-MYH11_T	0	0
ENSG00000257925.1		0.08271	0.808702	0.85606	0.3125	0.33273381294964	CBFB-MYH11_T	0	0
ENSG00000256039.2	LINC02446	0.08266	0.580448	0.66539	0.982142857142857	0.987410071942446	CBFB-MYH11_T	0	0
ENSG00000213137.3	ARF1P2	0.08261	0.616951	0.69735	0.875	0.888489208633094	CBFB-MYH11_T	0	0
ENSG00000253605.1	HNRNPA1P38	0.08253	0.483711	0.57759	0.9375	0.938848920863309	CBFB-MYH11_T	0	0
ENSG00000197153.5	H3C12	0.08248	0.617406	0.69766	0.973214285714286	0.932553956834532	CBFB-MYH11_T	0	0
ENSG00000258778.2	EIF2S2P1	0.08246	0.671364	0.7442	0.785714285714286	0.642985611510791	CBFB-MYH11_T	0	0
ENSG00000261840.3		0.08242	0.152546	0.22565	1	1	CBFB-MYH11_T	0	0
ENSG00000106636.9	YKT6	0.0824	0.0743882	0.122	1	1	CBFB-MYH11_T	0	0
ENSG00000170325.15	PRDM10	0.08234	0.066635	0.11089	1	1	CBFB-MYH11_T	0	1
ENSG00000173559.14	NABP1	0.08226	0.373356	0.47031	1	1	CBFB-MYH11_T	0	0
ENSG00000100330.16	MTMR3	0.08222	0.151978	0.22497	1	1	CBFB-MYH11_T	0	0
ENSG00000198933.9	TBKBP1	0.08222	0.271418	0.36378	1	1	CBFB-MYH11_T	0	0
ENSG00000287916.1		0.08214	0.541452	0.63075	0.776785714285714	0.85431654676259	CBFB-MYH11_T	0	0
ENSG00000281780.1		0.08213	0.643305	0.72013	0.598214285714286	0.616906474820144	CBFB-MYH11_T	0	0
ENSG00000234818.1		0.08209	0.601987	0.68411	0.723214285714286	0.786870503597122	CBFB-MYH11_T	0	0
ENSG00000234735.1		0.08207	0.602196	0.68422	0.696428571428571	0.741906474820144	CBFB-MYH11_T	0	0
ENSG00000058063.16	ATP11B	0.08205	0.196371	0.27911	1	1	CBFB-MYH11_T	0	0
ENSG00000271723.5	MROH7-TTC4	0.08204	0.562931	0.65003	0.839285714285714	0.813848920863309	CBFB-MYH11_T	0	0
ENSG00000236272.1	SCUBE1-AS2	0.08199	0.721078	0.78464	0.651785714285714	0.539568345323741	CBFB-MYH11_T	0	0
ENSG00000227118.3	BTF3P13	0.08194	0.595957	0.6789	0.946428571428571	0.893884892086331	CBFB-MYH11_T	0	0
ENSG00000254911.3	SCARNA9	0.08194	0.486388	0.58024	1	0.994604316546763	CBFB-MYH11_T	0	0
ENSG00000251517.1		0.0819	0.793841	0.84461	0.3125	0.287769784172662	CBFB-MYH11_T	0	0
ENSG00000101132.10	PFDN4	0.08181	0.121102	0.18547	1	1	CBFB-MYH11_T	0	0
ENSG00000259461.1	ANP32BP3	0.08175	0.710619	0.77625	0.660714285714286	0.563848920863309	CBFB-MYH11_T	0	0
ENSG00000261243.1		0.0817	0.665665	0.73937	0.580357142857143	0.566546762589928	CBFB-MYH11_T	0	0
ENSG00000026950.17	BTN3A1	0.08163	0.241608	0.33082	1	1	CBFB-MYH11_T	0	0
ENSG00000235813.1		0.08161	0.792359	0.8434	0.285714285714286	0.259892086330935	CBFB-MYH11_T	0	0
ENSG00000231458.2	RNASEH1P2	0.08154	0.67025	0.74331	0.633928571428571	0.58273381294964	CBFB-MYH11_T	0	0
ENSG00000240673.1		0.08154	0.637187	0.71475	0.776785714285714	0.676258992805755	CBFB-MYH11_T	0	0
ENSG00000122406.14	RPL5	0.08153	0.101661	0.15965	1	1	CBFB-MYH11_T	0	0
ENSG00000120913.23	PDLIM2	0.08148	0.207935	0.29252	1	1	CBFB-MYH11_T	0	0
ENSG00000261467.2		0.08148	0.719875	0.78371	0.446428571428571	0.398381294964029	CBFB-MYH11_T	0	0
ENSG00000261217.2	BCAP31P1	0.08144	0.677901	0.74981	0.758928571428571	0.678956834532374	CBFB-MYH11_T	0	0
ENSG00000224032.7	EPB41L4A-AS1	0.08141	0.265944	0.35791	1	1	CBFB-MYH11_T	0	0
ENSG00000135365.16	PHF21A	0.08139	0.0344062	0.06249	1	1	CBFB-MYH11_T	0	1
ENSG00000235663.1	SAPCD1-AS1	0.08135	0.648919	0.72495	0.642857142857143	0.621402877697842	CBFB-MYH11_T	0	0
ENSG00000272663.1	PPP1R21-DT	0.08135	0.407056	0.50408	0.964285714285714	0.973021582733813	CBFB-MYH11_T	0	0
ENSG00000013810.20	TACC3	0.08133	0.0546186	0.093614	1	1	CBFB-MYH11_T	0	0
ENSG00000235805.1	SOCS5P3	0.08132	0.686431	0.75694	0.705357142857143	0.618705035971223	CBFB-MYH11_T	0	0
ENSG00000234356.1		0.08128	0.714379	0.77923	0.526785714285714	0.482014388489209	CBFB-MYH11_T	0	0
ENSG00000013563.14	DNASE1L1	0.08124	0.0959091	0.15178	1	1	CBFB-MYH11_T	1	0
ENSG00000032742.18	IFT88	0.08118	0.0687064	0.11389	1	1	CBFB-MYH11_T	0	0
ENSG00000141428.17	C18orf21	0.08116	0.118392	0.18197	1	1	CBFB-MYH11_T	0	0
ENSG00000167580.8	AQP2	0.08109	0.847755	0.8862	0.303571428571429	0.255395683453237	CBFB-MYH11_T	0	0
ENSG00000230063.1		0.08109	0.633749	0.71164	0.839285714285714	0.797661870503597	CBFB-MYH11_T	0	0
ENSG00000256385.1	UBE2NP1	0.08107	0.691296	0.76067	0.758928571428571	0.686151079136691	CBFB-MYH11_T	0	0
ENSG00000218416.4	GPC1-AS1	0.08104	0.617835	0.69799	0.875	0.878597122302158	CBFB-MYH11_T	0	0
ENSG00000231766.1	MTCO2P5	0.08103	0.834443	0.87607	0.25	0.274280575539568	CBFB-MYH11_T	0	0
ENSG00000156831.8	NSMCE2	0.081	0.0504087	0.087284	1	1	CBFB-MYH11_T	0	0
ENSG00000100949.14	RABGGTA	0.08096	0.0395658	0.070738	1	1	CBFB-MYH11_T	0	0
ENSG00000217060.1		0.08094	0.587748	0.67171	0.946428571428571	0.839928057553957	CBFB-MYH11_T	0	0
ENSG00000128309.16	MPST	0.08084	0.133846	0.202	1	1	CBFB-MYH11_T	0	0
ENSG00000213189.5	BTF3L4P2	0.08083	0.266871	0.3589	1	0.991906474820144	CBFB-MYH11_T	0	0
ENSG00000261052.6	SULT1A3	0.08079	0.476127	0.57037	0.910714285714286	0.924460431654676	CBFB-MYH11_T	0	0
ENSG00000268412.2	TRMT112P6	0.08076	0.372282	0.46914	0.955357142857143	0.975719424460432	CBFB-MYH11_T	0	0
ENSG00000172586.8	CHCHD1	0.08071	0.113541	0.17542	1	1	CBFB-MYH11_T	0	0
ENSG00000272369.1		0.08071	0.369057	0.46577	1	0.995503597122302	CBFB-MYH11_T	0	0
ENSG00000262514.1		0.08065	0.725179	0.788	0.392857142857143	0.329136690647482	CBFB-MYH11_T	0	0
ENSG00000271699.5	SNX29P2	0.08062	0.549652	0.63811	0.901785714285714	0.948741007194245	CBFB-MYH11_T	0	0
ENSG00000235734.4	HMGN1P36	0.08059	0.252458	0.34307	0.991071428571429	0.99910071942446	CBFB-MYH11_T	0	0
ENSG00000100100.13	PIK3IP1	0.08053	0.376348	0.4735	1	1	CBFB-MYH11_T	0	0
ENSG00000261461.1	UBE2MP1	0.08046	0.334781	0.43121	1	0.994604316546763	CBFB-MYH11_T	0	0
ENSG00000226005.5	LINC02660	0.08045	0.73845	0.7989	0.428571428571429	0.45773381294964	CBFB-MYH11_T	0	0
ENSG00000118903.6	BTF3P11	0.08043	0.651821	0.72739	0.723214285714286	0.662769784172662	CBFB-MYH11_T	0	0
ENSG00000119185.13	ITGB1BP1	0.08042	0.0361123	0.065195	1	1	CBFB-MYH11_T	0	0
ENSG00000277462.2	ZNF670	0.08041	0.326009	0.4222	0.991071428571429	0.998201438848921	CBFB-MYH11_T	0	1
ENSG00000054219.11	LY75	0.08037	0.180492	0.25993	1	1	CBFB-MYH11_T	1	0
ENSG00000186810.8	CXCR3	0.08037	0.565563	0.65231	1	0.99910071942446	CBFB-MYH11_T	1	0
ENSG00000163378.14	EOGT	0.08035	0.154502	0.22805	1	1	CBFB-MYH11_T	0	0
ENSG00000228348.1	EFCAB14P1	0.08034	0.633736	0.71164	0.767857142857143	0.74910071942446	CBFB-MYH11_T	0	0
ENSG00000067365.15	METTL22	0.08033	0.0277724	0.051794	1	1	CBFB-MYH11_T	0	0
ENSG00000095261.14	PSMD5	0.08033	0.110772	0.17176	1	1	CBFB-MYH11_T	0	0
ENSG00000271547.1		0.08024	0.714021	0.77898	0.633928571428571	0.509892086330935	CBFB-MYH11_T	0	0
ENSG00000174721.10	FGFBP3	0.08016	0.22088	0.3075	1	1	CBFB-MYH11_T	0	0
ENSG00000183397.5	TEKTIP1	0.08016	0.226339	0.31371	1	1	CBFB-MYH11_T	0	0
ENSG00000255213.1	NPM1P35	0.08011	0.556655	0.64457	0.9375	0.901978417266187	CBFB-MYH11_T	0	0
ENSG00000271973.1		0.08001	0.476745	0.57098	0.866071428571429	0.952338129496403	CBFB-MYH11_T	0	0
ENSG00000213210.4	RPL32P17	0.07999	0.781131	0.83453	0.294642857142857	0.25	CBFB-MYH11_T	0	0
ENSG00000259807.2		0.07998	0.454812	0.54995	0.991071428571429	0.997302158273381	CBFB-MYH11_T	0	0
ENSG00000100722.20	ZC3H14	0.07997	0.0141994	0.02865	1	1	CBFB-MYH11_T	0	1
ENSG00000179766.19	ATP8B5P	0.07992	0.426967	0.52346	0.973214285714286	0.991007194244604	CBFB-MYH11_T	0	0
ENSG00000142961.15	MOB3C	0.07985	0.162714	0.23838	1	1	CBFB-MYH11_T	0	0
ENSG00000108256.9	NUFIP2	0.07983	0.141593	0.21192	1	1	CBFB-MYH11_T	0	0
ENSG00000270307.1	MTATP6P2	0.07982	0.555164	0.64317	0.991071428571429	0.988309352517986	CBFB-MYH11_T	0	0
ENSG00000273137.1	SELENOO-AS1	0.07981	0.330258	0.42662	0.991071428571429	0.998201438848921	CBFB-MYH11_T	0	0
ENSG00000118308.15	IRAG2	0.07979	0.212565	0.29792	1	1	CBFB-MYH11_T	0	0
ENSG00000215110.7	UGT2B25P	0.07977	0.815875	0.86143	0.330357142857143	0.289568345323741	CBFB-MYH11_T	0	0
ENSG00000110887.8	DAO	0.07974	0.702345	0.76952	0.633928571428571	0.596223021582734	CBFB-MYH11_T	0	0
ENSG00000239872.1	RPL35AP19	0.0797	0.722377	0.78563	0.491071428571429	0.446942446043165	CBFB-MYH11_T	0	0
ENSG00000253228.1	NRBF2P4	0.07969	0.670704	0.74368	0.696428571428571	0.662769784172662	CBFB-MYH11_T	0	0
ENSG00000238482.1	RNU6-1208P	0.07965	0.70704	0.77338	0.580357142857143	0.643884892086331	CBFB-MYH11_T	0	0
ENSG00000226972.2	RPL12P19	0.0796	0.506576	0.59872	0.973214285714286	0.960431654676259	CBFB-MYH11_T	0	0
ENSG00000138750.15	NUP54	0.07958	0.130383	0.1975	1	1	CBFB-MYH11_T	0	0
ENSG00000112874.10	NUDT12	0.07956	0.473999	0.56844	1	0.992805755395683	CBFB-MYH11_T	0	0
ENSG00000122728.6	TAF1L	0.07949	0.505688	0.59793	0.9375	0.966726618705036	CBFB-MYH11_T	0	1
ENSG00000206600.1	RNU6-25P	0.07948	0.654083	0.72946	0.625	0.638489208633094	CBFB-MYH11_T	0	0
ENSG00000198252.12	STYX	0.07944	0.0526879	0.090737	1	1	CBFB-MYH11_T	0	0
ENSG00000279357.1		0.07943	0.427977	0.52439	0.928571428571429	0.973920863309353	CBFB-MYH11_T	0	0
ENSG00000197403.4	OR6N1	0.07941	0.767432	0.82287	0.616071428571429	0.628597122302158	CBFB-MYH11_T	0	0
ENSG00000285410.1	GABPB1-IT1	0.07941	0.128338	0.19484	1	1	CBFB-MYH11_T	0	0
ENSG00000101940.18	WDR13	0.07939	0.046699	0.081662	1	1	CBFB-MYH11_T	1	0
ENSG00000253606.2	AFG3L2P1	0.07939	0.563316	0.65037	0.875	0.861510791366906	CBFB-MYH11_T	0	0
ENSG00000110442.12	COMMD9	0.07937	0.0601464	0.10167	1	1	CBFB-MYH11_T	0	0
ENSG00000110955.9	ATP5F1B	0.07937	0.0211845	0.040824	1	1	CBFB-MYH11_T	0	0
ENSG00000106113.19	CRHR2	0.07929	0.575624	0.66119	0.919642857142857	0.973920863309353	CBFB-MYH11_T	0	0
ENSG00000279204.1		0.07929	0.727986	0.79023	0.660714285714286	0.678057553956835	CBFB-MYH11_T	0	0
ENSG00000196456.13	ZNF775	0.07925	0.259663	0.351	1	1	CBFB-MYH11_T	0	1
ENSG00000236216.5	PPP1R11P1	0.07925	0.673741	0.74619	0.607142857142857	0.58363309352518	CBFB-MYH11_T	0	0
ENSG00000090020.11	SLC9A1	0.07923	0.139055	0.2087	1	1	CBFB-MYH11_T	1	0
ENSG00000188211.9	NCR3LG1	0.07918	0.451776	0.54688	1	1	CBFB-MYH11_T	0	0
ENSG00000105281.12	SLC1A5	0.07912	0.333023	0.42947	1	1	CBFB-MYH11_T	1	0
ENSG00000204356.14	NELFE	0.07907	0.0394507	0.070552	1	1	CBFB-MYH11_T	0	0
ENSG00000103035.11	PSMD7	0.07906	0.0408163	0.072643	1	1	CBFB-MYH11_T	0	0
ENSG00000113141.18	IK	0.07905	0.0147751	0.029656	1	1	CBFB-MYH11_T	0	0
ENSG00000205138.4	SDHAF1	0.07898	0.142296	0.21284	1	1	CBFB-MYH11_T	0	0
ENSG00000279336.1		0.07895	0.63928	0.71644	0.839285714285714	0.89658273381295	CBFB-MYH11_T	0	0
ENSG00000271932.1	RNU6-85P	0.07894	0.807664	0.85527	0.357142857142857	0.424460431654676	CBFB-MYH11_T	0	0
ENSG00000260942.1	CAPN10-DT	0.07891	0.382181	0.47913	1	0.99910071942446	CBFB-MYH11_T	0	0
ENSG00000262686.1	GLIS2-AS1	0.07891	0.562606	0.6497	0.848214285714286	0.862410071942446	CBFB-MYH11_T	0	0
ENSG00000279024.1		0.07891	0.700538	0.7682	0.669642857142857	0.762589928057554	CBFB-MYH11_T	0	0
ENSG00000219926.11	OR7E104P	0.07886	0.789965	0.84154	0.410714285714286	0.378597122302158	CBFB-MYH11_T	0	0
ENSG00000266315.1	MIR4668	0.07881	0.665787	0.73949	0.6875	0.700539568345324	CBFB-MYH11_T	0	0
ENSG00000227513.1	ILRUNP1	0.07879	0.689039	0.7591	0.625	0.568345323741007	CBFB-MYH11_T	0	0
ENSG00000269153.1	LYPLA2P2	0.07878	0.594636	0.67768	0.794642857142857	0.785071942446043	CBFB-MYH11_T	0	0
ENSG00000171311.13	EXOSC1	0.07877	0.0115931	0.02391	1	1	CBFB-MYH11_T	0	0
ENSG00000278058.1		0.07873	0.678613	0.75048	0.785714285714286	0.762589928057554	CBFB-MYH11_T	0	0
ENSG00000177565.18	TBL1XR1	0.07871	0.125926	0.1916	1	1	CBFB-MYH11_T	0	0
ENSG00000165458.14	INPPL1	0.07865	0.0832449	0.13449	1	1	CBFB-MYH11_T	0	0
ENSG00000232063.2		0.07862	0.689831	0.75967	0.9375	0.930755395683453	CBFB-MYH11_T	0	0
ENSG00000176635.18	HORMAD2	0.07861	0.736634	0.79743	0.598214285714286	0.60341726618705	CBFB-MYH11_T	0	0
ENSG00000213706.2	RHOG2P	0.07861	0.527435	0.61778	0.8125	0.861510791366906	CBFB-MYH11_T	0	0
ENSG00000260555.1		0.0786	0.640354	0.71738	0.642857142857143	0.767985611510791	CBFB-MYH11_T	0	0
ENSG00000138594.14	TMOD3	0.07857	0.125251	0.1907	1	1	CBFB-MYH11_T	0	0
ENSG00000230638.4		0.07851	0.592968	0.67618	0.919642857142857	0.942446043165468	CBFB-MYH11_T	0	0
ENSG00000158615.9	PPP1R15B	0.07844	0.281279	0.37473	1	1	CBFB-MYH11_T	0	0
ENSG00000165118.15	C9orf64	0.07844	0.44166	0.5375	1	0.998201438848921	CBFB-MYH11_T	0	0
ENSG00000266667.1		0.07843	0.705217	0.77187	0.571428571428571	0.54226618705036	CBFB-MYH11_T	0	0
ENSG00000236714.3	LINC01844	0.07842	0.801089	0.85008	0.330357142857143	0.308453237410072	CBFB-MYH11_T	0	0
ENSG00000239201.1	RPL21P106	0.07842	0.758097	0.81532	0.473214285714286	0.391187050359712	CBFB-MYH11_T	0	0
ENSG00000171604.12	CXXC5	0.07839	0.35949	0.45621	1	1	CBFB-MYH11_T	0	1
ENSG00000257568.1		0.07836	0.544726	0.63362	0.928571428571429	0.975719424460432	CBFB-MYH11_T	0	0
ENSG00000265681.7	RPL17	0.07833	0.117649	0.18099	1	1	CBFB-MYH11_T	1	0
ENSG00000279599.1		0.07828	0.600983	0.68324	0.8125	0.804856115107914	CBFB-MYH11_T	0	0
ENSG00000105202.9	FBL	0.07826	0.112581	0.17417	1	1	CBFB-MYH11_T	0	0
ENSG00000223799.1	IL10RB-DT	0.07821	0.261138	0.35265	1	1	CBFB-MYH11_T	0	0
ENSG00000105254.12	TBCB	0.07819	0.0677204	0.11248	1	1	CBFB-MYH11_T	0	0
ENSG00000204524.7	ZNF805	0.07819	0.286228	0.37987	1	1	CBFB-MYH11_T	0	1
ENSG00000243514.2	RPL32P33	0.07815	0.764062	0.82007	0.473214285714286	0.45863309352518	CBFB-MYH11_T	0	0
ENSG00000263790.1	MIR4473	0.07815	0.79171	0.84289	0.258928571428571	0.284172661870504	CBFB-MYH11_T	0	0
ENSG00000275180.1		0.07813	0.330474	0.42686	0.991071428571429	0.997302158273381	CBFB-MYH11_T	0	0
ENSG00000227968.1	BUB3P1	0.07811	0.644766	0.72132	0.705357142857143	0.675359712230216	CBFB-MYH11_T	0	0
ENSG00000168438.15	CDC40	0.07809	0.182665	0.26257	1	1	CBFB-MYH11_T	0	0
ENSG00000280020.1		0.07807	0.316655	0.41221	1	0.99910071942446	CBFB-MYH11_T	0	0
ENSG00000132688.11	NES	0.07804	0.70254	0.76972	0.883928571428571	0.876798561151079	CBFB-MYH11_T	0	0
ENSG00000228341.1		0.07802	0.818532	0.86357	0.428571428571429	0.467625899280576	CBFB-MYH11_T	0	0
ENSG00000141429.13	GALNT1	0.07799	0.0782657	0.12757	1	1	CBFB-MYH11_T	1	0
ENSG00000198646.14	NCOA6	0.07788	0.0211491	0.040763	1	1	CBFB-MYH11_T	0	1
ENSG00000122140.11	MRPS2	0.07786	0.116257	0.17912	1	1	CBFB-MYH11_T	0	0
ENSG00000204060.7	FOXO6	0.07784	0.576634	0.66204	0.982142857142857	0.972122302158273	CBFB-MYH11_T	0	1
ENSG00000088854.12	DNAAF9	0.07781	0.186166	0.26683	1	1	CBFB-MYH11_T	0	1
ENSG00000280161.1		0.07781	0.253562	0.3443	1	0.99910071942446	CBFB-MYH11_T	0	0
ENSG00000103671.10	TRIP4	0.07778	0.0206252	0.03988	1	1	CBFB-MYH11_T	0	0
ENSG00000091651.9	ORC6	0.07777	0.314627	0.41011	1	1	CBFB-MYH11_T	0	0
ENSG00000165948.11	IFI27L1	0.07775	0.137377	0.20664	1	1	CBFB-MYH11_T	0	0
ENSG00000159210.10	SNF8	0.0777	0.0147928	0.02969	1	1	CBFB-MYH11_T	0	0
ENSG00000100393.14	EP300	0.07769	0.176281	0.25494	1	1	CBFB-MYH11_T	0	1
ENSG00000181610.13	MRPS23	0.07768	0.0752993	0.1233	1	1	CBFB-MYH11_T	0	0
ENSG00000126768.12	TIMM17B	0.07765	0.10729	0.16725	1	1	CBFB-MYH11_T	0	0
ENSG00000238227.8	TMEM250	0.07765	0.287656	0.38137	1	1	CBFB-MYH11_T	0	0
ENSG00000165917.10	RAPSN	0.07761	0.490297	0.58377	0.982142857142857	0.99910071942446	CBFB-MYH11_T	0	0
ENSG00000183826.18	BTBD9	0.07757	0.140433	0.21047	1	1	CBFB-MYH11_T	0	0
ENSG00000057663.16	ATG5	0.07754	0.0345587	0.062726	1	1	CBFB-MYH11_T	0	0
ENSG00000248850.1	SF3A2P1	0.07754	0.766991	0.82257	0.375	0.328237410071942	CBFB-MYH11_T	0	0
ENSG00000127922.9	SEM1	0.07752	0.0794733	0.12924	1	1	CBFB-MYH11_T	0	0
ENSG00000187837.4	H1-2	0.07747	0.535213	0.62507	1	1	CBFB-MYH11_T	0	1
ENSG00000232177.1	MTND4P24	0.07745	0.558001	0.64581	0.982142857142857	0.998201438848921	CBFB-MYH11_T	0	0
ENSG00000248809.6	LINC01095	0.07745	0.766012	0.82185	0.410714285714286	0.415467625899281	CBFB-MYH11_T	0	0
ENSG00000175354.20	PTPN2	0.07741	0.0546453	0.093645	1	1	CBFB-MYH11_T	0	0
ENSG00000008018.9	PSMB1	0.07738	0.0456743	0.08015	1	1	CBFB-MYH11_T	0	0
ENSG00000065150.21	IPO5	0.07726	0.0719759	0.11851	1	1	CBFB-MYH11_T	0	0
ENSG00000260088.1	DDX59-AS1	0.07725	0.588861	0.67263	0.892857142857143	0.919064748201439	CBFB-MYH11_T	0	0
ENSG00000065559.15	MAP2K4	0.07719	0.168589	0.24547	1	1	CBFB-MYH11_T	0	0
ENSG00000114302.16	PRKAR2A	0.07712	0.0754776	0.12357	1	1	CBFB-MYH11_T	0	0
ENSG00000225739.1	NPM1P18	0.07712	0.536736	0.62632	0.946428571428571	0.939748201438849	CBFB-MYH11_T	0	0
ENSG00000201451.1		0.07708	0.56207	0.64931	0.794642857142857	0.911870503597122	CBFB-MYH11_T	0	0
ENSG00000234534.1	CSNK1G2P1	0.07707	0.534877	0.62478	0.946428571428571	0.984712230215827	CBFB-MYH11_T	0	0
ENSG00000074621.14	SLC24A1	0.07706	0.13872	0.2083	1	1	CBFB-MYH11_T	0	0
ENSG00000277617.1		0.07704	0.788903	0.84092	0.303571428571429	0.263489208633094	CBFB-MYH11_T	0	0
ENSG00000007520.4	TSR3	0.07702	0.127247	0.1933	1	1	CBFB-MYH11_T	0	0
ENSG00000272855.1		0.07698	0.79843	0.84792	0.321428571428571	0.281474820143885	CBFB-MYH11_T	0	0
ENSG00000099917.17	MED15	0.07696	0.0693589	0.11479	1	1	CBFB-MYH11_T	0	1
ENSG00000132612.16	VPS4A	0.07696	0.00507952	0.011372	1	1	CBFB-MYH11_T	0	0
ENSG00000176087.15	SLC35A4	0.07695	0.129445	0.19626	1	1	CBFB-MYH11_T	0	0
ENSG00000180964.17	TCEAL8	0.07694	0.138644	0.2082	1	1	CBFB-MYH11_T	0	1
ENSG00000183077.15	AFMID	0.07692	0.21198	0.29722	1	1	CBFB-MYH11_T	0	0
ENSG00000147166.11	ITGB1BP2	0.07684	0.302204	0.39691	1	1	CBFB-MYH11_T	0	0
ENSG00000244691.1	RPL10AP1	0.07682	0.451158	0.54627	0.973214285714286	0.982913669064748	CBFB-MYH11_T	0	0
ENSG00000120925.16	RNF170	0.0768	0.204978	0.28916	1	1	CBFB-MYH11_T	0	0
ENSG00000260778.5	MIR3677HG	0.07677	0.31471	0.41021	0.991071428571429	1	CBFB-MYH11_T	0	0
ENSG00000231096.1	NDUFB4P3	0.07674	0.733068	0.79456	0.491071428571429	0.470323741007194	CBFB-MYH11_T	0	0
ENSG00000198522.14	GPN1	0.07669	0.00331707	0.0077389	1	1	CBFB-MYH11_T	0	0
ENSG00000104979.9	C19orf53	0.07664	0.175928	0.25451	1	1	CBFB-MYH11_T	0	0
ENSG00000280432.1		0.07664	0.837468	0.87817	0.428571428571429	0.387589928057554	CBFB-MYH11_T	0	0
ENSG00000224953.1	SRIP3	0.07661	0.758515	0.81573	0.419642857142857	0.373201438848921	CBFB-MYH11_T	0	0
ENSG00000264060.1	MIR4316	0.07656	0.789371	0.84115	0.241071428571429	0.25	CBFB-MYH11_T	0	0
ENSG00000273691.1		0.07656	0.525296	0.61597	0.9375	0.98021582733813	CBFB-MYH11_T	0	0
ENSG00000111196.10	MAGOHB	0.07653	0.115495	0.17808	1	1	CBFB-MYH11_T	0	0
ENSG00000216904.2	SOCS5P5	0.0765	0.782636	0.83577	0.330357142857143	0.309352517985612	CBFB-MYH11_T	0	0
ENSG00000225190.11	PLEKHM1	0.07648	0.0930371	0.14788	1	1	CBFB-MYH11_T	0	0
ENSG00000222145.1		0.07647	0.76116	0.81766	0.321428571428571	0.427158273381295	CBFB-MYH11_T	0	0
ENSG00000100601.10	ALKBH1	0.07646	0.0724592	0.11922	1	1	CBFB-MYH11_T	0	0
ENSG00000261278.1		0.07645	0.687322	0.75765	0.705357142857143	0.68794964028777	CBFB-MYH11_T	0	0
ENSG00000134086.8	VHL	0.07641	0.0741541	0.12166	1	1	CBFB-MYH11_T	0	0
ENSG00000166923.12	GREM1	0.0763	0.777177	0.83102	0.830357142857143	0.857014388489209	CBFB-MYH11_T	1	1
ENSG00000115514.12	TXNDC9	0.07623	0.0879143	0.14088	1	1	CBFB-MYH11_T	0	0
ENSG00000225169.1	BRI3P1	0.07621	0.400136	0.4973	0.973214285714286	0.98021582733813	CBFB-MYH11_T	0	0
ENSG00000166337.10	TAF10	0.07617	0.105763	0.1652	1	1	CBFB-MYH11_T	0	1
ENSG00000198888.2	MT-ND1	0.07612	0.34636	0.44274	1	1	CBFB-MYH11_T	0	0
ENSG00000228053.1	RPL21P87	0.0761	0.472243	0.56676	0.964285714285714	0.97931654676259	CBFB-MYH11_T	0	0
ENSG00000230584.1	CCT5P2	0.07609	0.617148	0.69749	0.839285714285714	0.803057553956835	CBFB-MYH11_T	0	0
ENSG00000161671.17	EMC10	0.07608	0.0983996	0.15521	1	1	CBFB-MYH11_T	0	0
ENSG00000087903.13	RFX2	0.07605	0.316861	0.41244	1	1	CBFB-MYH11_T	0	1
ENSG00000263672.2	RN7SL750P	0.07605	0.788298	0.8406	0.330357142857143	0.301258992805755	CBFB-MYH11_T	0	0
ENSG00000109606.13	DHX15	0.07603	0.148249	0.22025	1	1	CBFB-MYH11_T	0	0
ENSG00000101365.21	IDH3B	0.07599	0.0175927	0.034653	1	1	CBFB-MYH11_T	0	0
ENSG00000198911.12	SREBF2	0.07593	0.137489	0.20676	1	1	CBFB-MYH11_T	0	1
ENSG00000170365.10	SMAD1	0.07584	0.491337	0.5848	1	0.997302158273381	CBFB-MYH11_T	0	1
ENSG00000228502.1	EEF1A1P11	0.07584	0.412693	0.50962	1	1	CBFB-MYH11_T	0	0
ENSG00000135392.18	DNAJC14	0.07574	0.0489294	0.085071	1	1	CBFB-MYH11_T	0	0
ENSG00000082515.18	MRPL22	0.07573	0.0868539	0.13943	1	1	CBFB-MYH11_T	0	0
ENSG00000132704.16	FCRL2	0.07571	0.606337	0.68776	0.991071428571429	0.996402877697842	CBFB-MYH11_T	1	0
ENSG00000171612.7	SLC25A33	0.07571	0.274697	0.3674	1	1	CBFB-MYH11_T	0	0
ENSG00000241449.6		0.07566	0.711703	0.77706	0.625	0.663669064748201	CBFB-MYH11_T	0	0
ENSG00000270421.1		0.07566	0.733093	0.79456	0.580357142857143	0.576438848920863	CBFB-MYH11_T	0	0
ENSG00000176986.16	SEC24C	0.07562	0.0465565	0.081465	1	1	CBFB-MYH11_T	0	0
ENSG00000285151.1		0.07562	0.852981	0.88998	0.196428571428571	0.174460431654676	CBFB-MYH11_T	0	0
ENSG00000240344.9	PPIL3	0.07561	0.0776313	0.12664	1	1	CBFB-MYH11_T	0	0
ENSG00000286532.1	PARTICL	0.0756	0.173942	0.2521	1	1	CBFB-MYH11_T	0	0
ENSG00000275101.1	MIR6766	0.07558	0.6846	0.75546	0.580357142857143	0.659172661870504	CBFB-MYH11_T	0	0
ENSG00000172766.19	NAA16	0.07557	0.169546	0.24667	1	1	CBFB-MYH11_T	0	0
ENSG00000162368.13	CMPK1	0.07554	0.0600614	0.10154	1	1	CBFB-MYH11_T	0	0
ENSG00000228168.1	HNRNPA1P21	0.07552	0.551499	0.63981	0.982142857142857	0.974820143884892	CBFB-MYH11_T	0	0
ENSG00000257043.1	SRSF3P1	0.07552	0.439429	0.53543	1	0.981115107913669	CBFB-MYH11_T	0	0
ENSG00000246211.2	P4HA3-AS1	0.07551	0.721722	0.78509	0.607142857142857	0.593525179856115	CBFB-MYH11_T	0	0
ENSG00000212789.4	ST13P5	0.07545	0.259952	0.35131	1	0.998201438848921	CBFB-MYH11_T	0	0
ENSG00000267742.1	SINHCAFP2	0.07544	0.334485	0.43091	0.991071428571429	0.982014388489209	CBFB-MYH11_T	0	0
ENSG00000252242.1	RNU7-115P	0.07543	0.608447	0.68962	0.785714285714286	0.820143884892086	CBFB-MYH11_T	0	0
ENSG00000132471.12	WBP2	0.07541	0.114482	0.1767	1	1	CBFB-MYH11_T	0	0
ENSG00000075856.12	SART3	0.0754	0.0531241	0.091412	1	1	CBFB-MYH11_T	0	0
ENSG00000188342.12	GTF2F2	0.0754	0.0465021	0.081393	1	1	CBFB-MYH11_T	0	1
ENSG00000160813.7	PPP1R35	0.07537	0.146349	0.21786	1	1	CBFB-MYH11_T	0	0
ENSG00000280069.1		0.07535	0.48677	0.58058	0.991071428571429	0.998201438848921	CBFB-MYH11_T	0	0
ENSG00000243609.1	RPS2P44	0.07534	0.613988	0.69479	0.901785714285714	0.922661870503597	CBFB-MYH11_T	0	0
ENSG00000257526.2		0.07524	0.385402	0.48239	0.991071428571429	0.976618705035971	CBFB-MYH11_T	0	0
ENSG00000115875.19	SRSF7	0.07514	0.111733	0.17301	1	1	CBFB-MYH11_T	0	0
ENSG00000177406.5	NINJ2-AS1	0.07513	0.230034	0.31778	1	1	CBFB-MYH11_T	0	0
ENSG00000285614.1		0.07511	0.663598	0.73761	0.678571428571429	0.68794964028777	CBFB-MYH11_T	0	0
ENSG00000142512.15	SIGLEC10	0.07495	0.484948	0.57887	1	1	CBFB-MYH11_T	1	0
ENSG00000286316.1		0.07495	0.67953	0.75127	0.821428571428571	0.839028776978417	CBFB-MYH11_T	0	0
ENSG00000176386.9	CDC26	0.07493	0.0691405	0.11448	1	1	CBFB-MYH11_T	0	0
ENSG00000099849.15	RASSF7	0.07488	0.273476	0.36616	1	1	CBFB-MYH11_T	0	0
ENSG00000273118.1		0.07487	0.737734	0.79828	0.616071428571429	0.568345323741007	CBFB-MYH11_T	0	0
ENSG00000161542.17	PRPSAP1	0.07486	0.12856	0.19514	1	1	CBFB-MYH11_T	0	0
ENSG00000287425.1		0.07484	0.546989	0.63571	0.991071428571429	0.997302158273381	CBFB-MYH11_T	0	0
ENSG00000135355.4	GJA10	0.07483	0.840709	0.88074	0.1875	0.18705035971223	CBFB-MYH11_T	0	0
ENSG00000236867.1		0.07482	0.616635	0.69712	0.919642857142857	0.973920863309353	CBFB-MYH11_T	0	0
ENSG00000100068.13	LRP5L	0.07471	0.35139	0.44779	1	1	CBFB-MYH11_T	0	0
ENSG00000244245.1		0.07471	0.473541	0.56807	1	0.99910071942446	CBFB-MYH11_T	0	0
ENSG00000144136.11	SLC20A1	0.07464	0.185064	0.26555	1	1	CBFB-MYH11_T	0	0
ENSG00000128581.17	IFT22	0.07461	0.252374	0.34297	1	1	CBFB-MYH11_T	0	0
ENSG00000165629.20	ATP5F1C	0.0746	0.0334814	0.061019	1	1	CBFB-MYH11_T	0	0
ENSG00000255269.3	LINC02710	0.07457	0.755971	0.81371	0.375	0.364208633093525	CBFB-MYH11_T	0	0
ENSG00000249741.2		0.07444	0.618252	0.69837	0.910714285714286	0.963129496402878	CBFB-MYH11_T	0	0
ENSG00000229344.1	MTCO2P12	0.07442	0.591911	0.67523	1	1	CBFB-MYH11_T	0	0
ENSG00000274742.1		0.07441	0.831498	0.87363	0.366071428571429	0.445143884892086	CBFB-MYH11_T	0	0
ENSG00000233954.6	UQCRHL	0.07438	0.181484	0.26116	1	1	CBFB-MYH11_T	0	0
ENSG00000165637.13	VDAC2	0.07437	0.0630626	0.10583	1	1	CBFB-MYH11_T	1	0
ENSG00000243646.10	IL10RB	0.07437	0.221671	0.30837	1	1	CBFB-MYH11_T	1	0
ENSG00000284968.1		0.07437	0.241226	0.33036	1	1	CBFB-MYH11_T	0	0
ENSG00000242017.1	ALG1L15P	0.07435	0.639566	0.71667	0.705357142857143	0.689748201438849	CBFB-MYH11_T	0	0
ENSG00000226360.5	RPL10AP6	0.07432	0.367644	0.46448	1	1	CBFB-MYH11_T	0	0
ENSG00000178904.19	DPY19L3	0.07429	0.164797	0.24092	1	1	CBFB-MYH11_T	0	0
ENSG00000103978.16	TMEM87A	0.07428	0.137577	0.20686	1	1	CBFB-MYH11_T	1	0
ENSG00000268931.1		0.07428	0.561818	0.64915	0.910714285714286	0.920863309352518	CBFB-MYH11_T	0	0
ENSG00000088812.18	ATRN	0.07427	0.10445	0.16344	1	1	CBFB-MYH11_T	1	0
ENSG00000254317.1		0.07427	0.357808	0.45445	0.991071428571429	0.996402877697842	CBFB-MYH11_T	0	0
ENSG00000258787.1	SEPHS1P2	0.07413	0.767036	0.8226	0.419642857142857	0.383093525179856	CBFB-MYH11_T	0	0
ENSG00000266389.1	PIK3R5-DT	0.07413	0.325669	0.42186	1	0.99910071942446	CBFB-MYH11_T	0	0
ENSG00000272984.1		0.07408	0.654741	0.73005	0.8125	0.781474820143885	CBFB-MYH11_T	0	0
ENSG00000240854.1	PSMC2P1	0.07407	0.575187	0.66085	0.928571428571429	0.927158273381295	CBFB-MYH11_T	0	0
ENSG00000123143.13	PKN1	0.07405	0.0658675	0.10982	1	1	CBFB-MYH11_T	0	0
ENSG00000157343.9	ARMC12	0.07402	0.399026	0.49625	1	1	CBFB-MYH11_T	0	0
ENSG00000245067.7	IGFBP7-AS1	0.07401	0.534539	0.62446	0.982142857142857	0.973021582733813	CBFB-MYH11_T	0	0
ENSG00000145734.19	BDP1	0.07396	0.144913	0.2161	1	1	CBFB-MYH11_T	0	1
ENSG00000115221.12	ITGB6	0.07394	0.783936	0.83689	0.517857142857143	0.522482014388489	CBFB-MYH11_T	1	0
ENSG00000228364.1	SAR1AP1	0.07393	0.757201	0.81462	0.446428571428571	0.404676258992806	CBFB-MYH11_T	0	0
ENSG00000004848.8	ARX	0.07389	0.797961	0.84753	0.401785714285714	0.435251798561151	CBFB-MYH11_T	0	1
ENSG00000237550.5		0.07389	0.461061	0.55609	1	1	CBFB-MYH11_T	0	0
ENSG00000230989.7	HSBP1	0.07388	0.0947125	0.15013	1	1	CBFB-MYH11_T	0	1
ENSG00000240399.1		0.07388	0.351264	0.44769	1	0.996402877697842	CBFB-MYH11_T	0	0
ENSG00000185627.18	PSMD13	0.07386	0.0171071	0.033803	1	1	CBFB-MYH11_T	0	0
ENSG00000279659.1		0.07376	0.70908	0.77505	0.883928571428571	0.818345323741007	CBFB-MYH11_T	0	0
ENSG00000115839.18	RAB3GAP1	0.07375	0.0379137	0.068145	1	1	CBFB-MYH11_T	0	0
ENSG00000215788.11	TNFRSF25	0.0737	0.520131	0.61128	1	1	CBFB-MYH11_T	1	0
ENSG00000198763.3	MT-ND2	0.07362	0.345295	0.44173	1	1	CBFB-MYH11_T	0	0
ENSG00000109775.11	UFSP2	0.07361	0.110102	0.17091	1	1	CBFB-MYH11_T	0	0
ENSG00000151704.16	KCNJ1	0.07357	0.513141	0.60482	0.964285714285714	0.990107913669065	CBFB-MYH11_T	0	0
ENSG00000112592.14	TBP	0.07355	0.00746272	0.016088	1	1	CBFB-MYH11_T	0	1
ENSG00000125633.11	CCDC93	0.07353	0.140431	0.21047	1	1	CBFB-MYH11_T	0	0
ENSG00000225224.1	RPS27AP12	0.07352	0.330374	0.42675	1	0.99910071942446	CBFB-MYH11_T	0	0
ENSG00000110786.18	PTPN5	0.07349	0.794671	0.8451	0.508928571428571	0.476618705035971	CBFB-MYH11_T	0	0
ENSG00000140043.11	PTGR2	0.07349	0.295199	0.38957	1	1	CBFB-MYH11_T	0	0
ENSG00000180581.7	SRP9P1	0.07347	0.229209	0.31687	0.991071428571429	0.998201438848921	CBFB-MYH11_T	0	0
ENSG00000166377.20	ATP9B	0.07345	0.0496009	0.086084	1	1	CBFB-MYH11_T	0	0
ENSG00000230401.1	LINC01972	0.07342	0.85387	0.89072	0.169642857142857	0.178057553956835	CBFB-MYH11_T	0	0
ENSG00000156639.12	ZFAND3	0.07336	0.122782	0.18762	1	1	CBFB-MYH11_T	0	0
ENSG00000207139.1		0.07336	0.794353	0.84489	0.330357142857143	0.290467625899281	CBFB-MYH11_T	0	0
ENSG00000225259.4	ST13P6	0.07336	0.26355	0.35529	1	0.99910071942446	CBFB-MYH11_T	0	0
ENSG00000228037.1		0.07334	0.443262	0.53902	0.982142857142857	0.994604316546763	CBFB-MYH11_T	0	0
ENSG00000279354.1		0.07333	0.73602	0.7969	0.616071428571429	0.584532374100719	CBFB-MYH11_T	0	0
ENSG00000187522.16	HSPA14	0.07331	0.172968	0.25089	1	1	CBFB-MYH11_T	0	0
ENSG00000100485.12	SOS2	0.07328	0.143325	0.21413	1	1	CBFB-MYH11_T	0	0
ENSG00000099942.13	CRKL	0.07325	0.111937	0.17327	1	1	CBFB-MYH11_T	0	0
ENSG00000134825.16	TMEM258	0.0732	0.142268	0.2128	1	1	CBFB-MYH11_T	0	0
ENSG00000267673.6	FDX2	0.07317	0.639537	0.71665	0.633928571428571	0.695143884892086	CBFB-MYH11_T	0	0
ENSG00000110680.13	CALCA	0.07315	0.788976	0.84092	0.419642857142857	0.406474820143885	CBFB-MYH11_T	0	0
ENSG00000129128.13	SPCS3	0.07312	0.0952101	0.15084	1	1	CBFB-MYH11_T	0	0
ENSG00000161547.17	SRSF2	0.07312	0.0618923	0.10412	1	1	CBFB-MYH11_T	0	0
ENSG00000120697.9	ALG5	0.07305	0.0446282	0.078545	1	1	CBFB-MYH11_T	0	0
ENSG00000260188.1		0.07305	0.420521	0.5174	1	1	CBFB-MYH11_T	0	0
ENSG00000270083.1		0.07305	0.289066	0.38298	1	0.99910071942446	CBFB-MYH11_T	0	0
ENSG00000240138.1	EEF1GP4	0.07304	0.695568	0.76429	0.803571428571429	0.678057553956835	CBFB-MYH11_T	0	0
ENSG00000241654.1	RPL19P18	0.07299	0.805171	0.85334	0.232142857142857	0.22931654676259	CBFB-MYH11_T	0	0
ENSG00000285736.1		0.07299	0.697907	0.76609	0.589285714285714	0.628597122302158	CBFB-MYH11_T	0	0
ENSG00000197958.13	RPL12	0.07297	0.255112	0.34599	1	1	CBFB-MYH11_T	0	0
ENSG00000085741.13	WNT11	0.07291	0.601783	0.68395	0.991071428571429	0.996402877697842	CBFB-MYH11_T	1	0
ENSG00000178177.16	LCORL	0.0729	0.166209	0.24269	1	1	CBFB-MYH11_T	0	1
ENSG00000236811.1	GAPDHP2	0.07288	0.362408	0.45913	1	0.997302158273381	CBFB-MYH11_T	0	0
ENSG00000258592.1	LINC03059	0.07287	0.867745	0.9016	0.294642857142857	0.274280575539568	CBFB-MYH11_T	0	0
ENSG00000235827.2	TUBB8P9	0.0728	0.804398	0.85277	0.303571428571429	0.233812949640288	CBFB-MYH11_T	0	0
ENSG00000124228.14	DDX27	0.07278	0.0268496	0.050304	1	1	CBFB-MYH11_T	0	0
ENSG00000248616.1	ANKRD49P3	0.07277	0.791181	0.8425	0.321428571428571	0.304856115107914	CBFB-MYH11_T	0	0
ENSG00000215421.9	ZNF407	0.07275	0.254733	0.34554	1	1	CBFB-MYH11_T	0	1
ENSG00000248578.1	NPM1P21	0.07274	0.402462	0.49959	0.973214285714286	0.986510791366906	CBFB-MYH11_T	0	0
ENSG00000241146.1	RPL7P41	0.07268	0.751336	0.80993	0.401785714285714	0.351618705035971	CBFB-MYH11_T	0	0
ENSG00000108651.10	UTP6	0.07257	0.0896519	0.14322	1	1	CBFB-MYH11_T	0	0
ENSG00000166619.15	BLCAP	0.07257	0.0480459	0.083738	1	1	CBFB-MYH11_T	0	0
ENSG00000135477.11	KRT87P	0.07256	0.840361	0.88054	0.276785714285714	0.25	CBFB-MYH11_T	0	0
ENSG00000164609.10	SLU7	0.07252	0.171858	0.2495	1	1	CBFB-MYH11_T	0	0
ENSG00000287825.1		0.07252	0.167253	0.24395	1	1	CBFB-MYH11_T	0	0
ENSG00000273891.1		0.07251	0.203383	0.2873	1	1	CBFB-MYH11_T	0	0
ENSG00000105438.9	KDELR1	0.0725	0.0842122	0.13582	1	1	CBFB-MYH11_T	0	0
ENSG00000234263.2	MAP3K5-AS1	0.0725	0.420713	0.51756	0.991071428571429	0.993705035971223	CBFB-MYH11_T	0	0
ENSG00000259649.4		0.07248	0.640869	0.71789	0.732142857142857	0.867805755395683	CBFB-MYH11_T	0	0
ENSG00000100121.13	GGTLC2	0.07246	0.748182	0.80736	0.526785714285714	0.49910071942446	CBFB-MYH11_T	0	0
ENSG00000170638.10	TRABD	0.07245	0.21071	0.29589	1	1	CBFB-MYH11_T	0	0
ENSG00000255883.1	FUNDC2P1	0.07241	0.391361	0.48834	0.991071428571429	0.988309352517986	CBFB-MYH11_T	0	0
ENSG00000182173.13	TSEN54	0.0724	0.21492	0.30065	1	1	CBFB-MYH11_T	0	0
ENSG00000064225.12	ST3GAL6	0.07239	0.419277	0.51622	1	1	CBFB-MYH11_T	1	0
ENSG00000275895.7		0.07239	0.689987	0.75977	1	1	CBFB-MYH11_T	0	0
ENSG00000235028.3	HMGN1P30	0.07236	0.543476	0.63256	0.857142857142857	0.882194244604317	CBFB-MYH11_T	0	0
ENSG00000215244.3	LINC02649	0.07234	0.462879	0.55782	1	0.99910071942446	CBFB-MYH11_T	0	0
ENSG00000280383.1		0.07233	0.401737	0.49891	1	1	CBFB-MYH11_T	0	0
ENSG00000279554.1		0.07226	0.540358	0.62977	0.964285714285714	0.987410071942446	CBFB-MYH11_T	0	0
ENSG00000254614.2	CAPN1-AS1	0.07222	0.445133	0.54083	1	1	CBFB-MYH11_T	0	0
ENSG00000285531.1		0.07222	0.36764	0.46448	0.991071428571429	1	CBFB-MYH11_T	0	0
ENSG00000196110.8	ZNF699	0.07218	0.329041	0.42536	1	1	CBFB-MYH11_T	0	1
ENSG00000135916.16	ITM2C	0.07217	0.461931	0.55692	1	1	CBFB-MYH11_T	0	0
ENSG00000277957.1	SENP3-EIF4A1	0.07215	0.427473	0.52395	1	0.997302158273381	CBFB-MYH11_T	0	0
ENSG00000250471.2	GMPSP1	0.07208	0.470984	0.56556	0.991071428571429	0.97841726618705	CBFB-MYH11_T	0	0
ENSG00000183850.14	ZNF730	0.07206	0.546904	0.63563	1	0.964928057553957	CBFB-MYH11_T	0	1
ENSG00000206625.1	RNU6-1	0.07203	0.534924	0.62482	0.946428571428571	0.93794964028777	CBFB-MYH11_T	0	0
ENSG00000200520.1	RNU6-1214P	0.07201	0.764008	0.82004	0.446428571428571	0.473021582733813	CBFB-MYH11_T	0	0
ENSG00000103495.14	MAZ	0.07197	0.128297	0.19478	1	1	CBFB-MYH11_T	0	1
ENSG00000164715.6	LMTK2	0.0719	0.368074	0.46492	1	1	CBFB-MYH11_T	0	0
ENSG00000198804.2	MT-CO1	0.07189	0.295902	0.39034	1	1	CBFB-MYH11_T	0	0
ENSG00000141985.9	SH3GL1	0.07184	0.168758	0.24567	1	1	CBFB-MYH11_T	0	0
ENSG00000184357.5	H1-5	0.07184	0.695746	0.76439	0.991071428571429	0.983812949640288	CBFB-MYH11_T	0	1
ENSG00000109133.13	TMEM33	0.07183	0.176962	0.25579	1	1	CBFB-MYH11_T	0	0
ENSG00000033170.17	FUT8	0.0718	0.26534	0.35721	1	1	CBFB-MYH11_T	0	0
ENSG00000266120.1		0.07178	0.647159	0.72337	0.705357142857143	0.741906474820144	CBFB-MYH11_T	0	0
ENSG00000279031.1		0.07176	0.389141	0.48623	0.982142857142857	0.986510791366906	CBFB-MYH11_T	0	0
ENSG00000232429.3	RPL21P131	0.07174	0.689621	0.75955	0.723214285714286	0.726618705035971	CBFB-MYH11_T	0	0
ENSG00000172367.16	NHERF4	0.07171	0.503339	0.59585	0.982142857142857	0.994604316546763	CBFB-MYH11_T	0	0
ENSG00000261723.1		0.07171	0.585212	0.66953	0.776785714285714	0.910971223021583	CBFB-MYH11_T	0	0
ENSG00000269940.1		0.07169	0.300391	0.39499	0.973214285714286	0.996402877697842	CBFB-MYH11_T	0	0
ENSG00000102100.16	SLC35A2	0.07168	0.156942	0.23123	1	1	CBFB-MYH11_T	0	0
ENSG00000252473.1		0.07166	0.596298	0.67918	0.866071428571429	0.946942446043165	CBFB-MYH11_T	0	0
ENSG00000109163.7	GNRHR	0.07163	0.554185	0.64224	0.964285714285714	0.97841726618705	CBFB-MYH11_T	0	0
ENSG00000106244.13	PDAP1	0.07162	0.0471827	0.082379	1	1	CBFB-MYH11_T	0	0
ENSG00000279345.1		0.0716	0.575642	0.66119	0.991071428571429	1	CBFB-MYH11_T	0	0
ENSG00000250697.2		0.07159	0.691852	0.76116	0.758928571428571	0.732014388489209	CBFB-MYH11_T	0	0
ENSG00000222014.6	RAB6C	0.07156	0.572063	0.65804	0.946428571428571	0.962230215827338	CBFB-MYH11_T	0	0
ENSG00000267272.5	LINC01140	0.07154	0.581508	0.6663	1	0.993705035971223	CBFB-MYH11_T	0	0
ENSG00000201371.1		0.07152	0.804222	0.85267	0.473214285714286	0.446942446043165	CBFB-MYH11_T	0	0
ENSG00000135486.19	HNRNPA1	0.0715	0.129392	0.1962	1	1	CBFB-MYH11_T	0	1
ENSG00000242473.1	KIR2DP1	0.07147	0.716742	0.78117	0.696428571428571	0.741007194244604	CBFB-MYH11_T	0	0
ENSG00000249302.2	FTH1P24	0.07147	0.630076	0.70834	0.946428571428571	0.936151079136691	CBFB-MYH11_T	0	0
ENSG00000286130.1		0.07142	0.825664	0.86895	0.241071428571429	0.285971223021583	CBFB-MYH11_T	0	0
ENSG00000287400.1		0.07141	0.726853	0.78941	0.794642857142857	0.73021582733813	CBFB-MYH11_T	0	0
ENSG00000120868.14	APAF1	0.0714	0.318219	0.41392	1	1	CBFB-MYH11_T	0	0
ENSG00000260282.1	EIF4EBP2P2	0.07135	0.62002	0.69985	0.857142857142857	0.805755395683453	CBFB-MYH11_T	0	0
ENSG00000130816.17	DNMT1	0.07134	0.124512	0.1898	1	1	CBFB-MYH11_T	0	1
ENSG00000081870.12	IFT25	0.07133	0.0503122	0.087148	1	1	CBFB-MYH11_T	0	0
ENSG00000135972.9	MRPS9	0.07131	0.0846244	0.13639	1	1	CBFB-MYH11_T	0	0
ENSG00000186866.17	POFUT2	0.07131	0.123562	0.18862	1	1	CBFB-MYH11_T	1	0
ENSG00000248367.1		0.07128	0.456685	0.55188	0.991071428571429	0.99910071942446	CBFB-MYH11_T	0	0
ENSG00000101974.14	ATP11C	0.07127	0.136469	0.20546	1	1	CBFB-MYH11_T	0	0
ENSG00000234584.1		0.07126	0.64425	0.72097	0.75	0.760791366906475	CBFB-MYH11_T	0	0
ENSG00000153037.15	SRP19	0.07122	0.0751651	0.1231	1	1	CBFB-MYH11_T	0	0
ENSG00000235544.1	RPS11P1	0.07114	0.843926	0.88313	0.205357142857143	0.186151079136691	CBFB-MYH11_T	0	0
ENSG00000213025.2	COX20P1	0.07111	0.716927	0.7813	0.973214285714286	0.984712230215827	CBFB-MYH11_T	0	0
ENSG00000280418.1		0.07107	0.808962	0.85621	0.294642857142857	0.278776978417266	CBFB-MYH11_T	0	0
ENSG00000217835.3	RBMXP5	0.07099	0.298052	0.39255	0.991071428571429	0.998201438848921	CBFB-MYH11_T	0	0
ENSG00000105983.22	LMBR1	0.07094	0.159131	0.23394	1	1	CBFB-MYH11_T	0	0
ENSG00000207052.1	RNU6-378P	0.07092	0.715046	0.77975	0.5625	0.639388489208633	CBFB-MYH11_T	0	0
ENSG00000160783.19	PMF1	0.07085	0.140456	0.2105	1	1	CBFB-MYH11_T	0	0
ENSG00000219085.1	NPM1P37	0.07085	0.453964	0.54911	0.982142857142857	0.995503597122302	CBFB-MYH11_T	0	0
ENSG00000215009.5	ACSM4	0.07083	0.742554	0.8024	0.723214285714286	0.718525179856115	CBFB-MYH11_T	0	0
ENSG00000182185.18	RAD51B	0.07079	0.167673	0.24443	1	1	CBFB-MYH11_T	0	0
ENSG00000114098.18	ARMC8	0.07076	0.128871	0.19552	1	1	CBFB-MYH11_T	0	0
ENSG00000179967.11	PPP1R14BP3	0.0707	0.287862	0.38159	1	1	CBFB-MYH11_T	0	0
ENSG00000260460.1		0.07069	0.719637	0.78353	0.5625	0.561151079136691	CBFB-MYH11_T	0	0
ENSG00000179833.4	SERTAD2	0.07068	0.274573	0.3673	1	1	CBFB-MYH11_T	0	1
ENSG00000250214.1		0.07065	0.701534	0.769	0.607142857142857	0.685251798561151	CBFB-MYH11_T	0	0
ENSG00000170919.16	TPT1-AS1	0.07061	0.216458	0.30244	1	1	CBFB-MYH11_T	0	0
ENSG00000232119.8	MCTS1	0.07059	0.0874881	0.14031	1	1	CBFB-MYH11_T	0	0
ENSG00000267416.1	HEATR6-DT	0.07057	0.464757	0.55958	1	0.969424460431655	CBFB-MYH11_T	0	0
ENSG00000113643.9	RARS1	0.07055	0.123211	0.18819	1	1	CBFB-MYH11_T	0	0
ENSG00000234162.3		0.07052	0.60579	0.68732	0.866071428571429	0.87589928057554	CBFB-MYH11_T	0	0
ENSG00000236679.2	RPL23AP24	0.07045	0.810189	0.85717	0.276785714285714	0.24910071942446	CBFB-MYH11_T	0	0
ENSG00000152464.15	RPP38	0.07044	0.0685349	0.11365	1	1	CBFB-MYH11_T	0	0
ENSG00000228430.9		0.07042	0.72719	0.7897	0.758928571428571	0.712230215827338	CBFB-MYH11_T	0	0
ENSG00000093009.11	CDC45	0.07039	0.471201	0.56581	1	1	CBFB-MYH11_T	0	0
ENSG00000184719.12	RNLS	0.07039	0.281522	0.37493	1	1	CBFB-MYH11_T	0	0
ENSG00000217325.2	PRELID1P1	0.07039	0.43867	0.5347	0.982142857142857	0.991007194244604	CBFB-MYH11_T	0	0
ENSG00000255229.1		0.07039	0.817294	0.86257	0.294642857142857	0.264388489208633	CBFB-MYH11_T	0	0
ENSG00000052802.13	MSMO1	0.07035	0.353527	0.45006	1	1	CBFB-MYH11_T	0	0
ENSG00000011009.11	LYPLA2	0.07034	0.0758083	0.12405	1	1	CBFB-MYH11_T	0	0
ENSG00000100883.13	SRP54	0.07028	0.109962	0.17074	1	1	CBFB-MYH11_T	0	0
ENSG00000132603.15	NIP7	0.07021	0.0954156	0.15112	1	1	CBFB-MYH11_T	0	0
ENSG00000269028.3		0.07021	0.58319	0.66779	0.982142857142857	0.993705035971223	CBFB-MYH11_T	0	0
ENSG00000169903.7	TM4SF4	0.07018	0.855348	0.89189	0.214285714285714	0.198741007194245	CBFB-MYH11_T	0	0
ENSG00000222489.1	SNORA79B	0.07016	0.482598	0.57649	0.946428571428571	0.986510791366906	CBFB-MYH11_T	0	0
ENSG00000287498.1		0.07015	0.865164	0.89946	0.151785714285714	0.189748201438849	CBFB-MYH11_T	0	0
ENSG00000157483.9	MYO1E	0.07008	0.581207	0.66605	1	1	CBFB-MYH11_T	0	0
ENSG00000211652.2	IGLV7-43	0.07008	0.698322	0.76644	0.973214285714286	0.964928057553957	CBFB-MYH11_T	0	0
ENSG00000244314.3	RN7SL36P	0.07007	0.831828	0.87393	0.285714285714286	0.397482014388489	CBFB-MYH11_T	0	0
ENSG00000176454.14	LPCAT4	0.07002	0.238656	0.32749	1	1	CBFB-MYH11_T	0	0
ENSG00000056972.20	TRAF3IP2	0.07001	0.251623	0.34212	1	1	CBFB-MYH11_T	0	0
ENSG00000141391.14	PRELID3A	0.06994	0.571297	0.65742	1	0.993705035971223	CBFB-MYH11_T	0	0
ENSG00000258526.7		0.06994	0.364792	0.4616	1	0.998201438848921	CBFB-MYH11_T	0	0
ENSG00000277767.1		0.06982	0.481261	0.57521	0.991071428571429	0.998201438848921	CBFB-MYH11_T	0	0
ENSG00000278899.1		0.0698	0.344371	0.44084	1	0.99910071942446	CBFB-MYH11_T	0	0
ENSG00000186009.5	ATP4B	0.06973	0.799314	0.84859	0.348214285714286	0.424460431654676	CBFB-MYH11_T	0	0
ENSG00000263749.2	OOSP1P2	0.06972	0.812012	0.8586	0.285714285714286	0.308453237410072	CBFB-MYH11_T	0	0
ENSG00000201013.1		0.0697	0.735385	0.79649	0.580357142857143	0.680755395683453	CBFB-MYH11_T	0	0
ENSG00000106299.8	WASL	0.06962	0.266439	0.35844	1	1	CBFB-MYH11_T	0	0
ENSG00000178821.13	TMEM52	0.06962	0.606639	0.68805	0.955357142857143	0.952338129496403	CBFB-MYH11_T	0	0
ENSG00000280054.1		0.06956	0.459639	0.55474	0.973214285714286	0.991906474820144	CBFB-MYH11_T	0	0
ENSG00000229303.1	PPIAP25	0.06955	0.797723	0.84731	0.446428571428571	0.330035971223022	CBFB-MYH11_T	0	0
ENSG00000107020.10	PLGRKT	0.06946	0.183329	0.26342	1	1	CBFB-MYH11_T	0	0
ENSG00000130702.15	LAMA5	0.06946	0.608453	0.68962	1	1	CBFB-MYH11_T	1	0
ENSG00000068784.13	SRBD1	0.06942	0.193945	0.27618	1	1	CBFB-MYH11_T	0	0
ENSG00000163795.14	ZNF513	0.06941	0.113554	0.17543	1	1	CBFB-MYH11_T	0	1
ENSG00000187713.7	TMEM203	0.06939	0.152276	0.22534	1	1	CBFB-MYH11_T	0	0
ENSG00000229839.6		0.06937	0.449345	0.54467	0.964285714285714	0.991007194244604	CBFB-MYH11_T	0	0
ENSG00000258980.1	EIF1AXP2	0.06928	0.88386	0.91393	0.294642857142857	0.29136690647482	CBFB-MYH11_T	0	0
ENSG00000275481.1		0.06928	0.526979	0.6174	0.973214285714286	0.989208633093525	CBFB-MYH11_T	0	0
ENSG00000204560.10	DHX16	0.06926	0.0655004	0.1093	1	1	CBFB-MYH11_T	0	0
ENSG00000054118.15	THRAP3	0.06924	0.132389	0.2001	1	1	CBFB-MYH11_T	0	1
ENSG00000238754.1	SCARNA18B	0.06923	0.667604	0.74109	0.6875	0.736510791366906	CBFB-MYH11_T	0	0
ENSG00000140931.20	CMTM3	0.06916	0.232401	0.32045	1	1	CBFB-MYH11_T	0	0
ENSG00000173171.14	MTX1	0.06914	0.111578	0.17285	1	1	CBFB-MYH11_T	0	0
ENSG00000234962.6	LINC00700	0.06906	0.730439	0.79232	0.830357142857143	0.704136690647482	CBFB-MYH11_T	0	0
ENSG00000207468.1	SNORA19	0.06898	0.51436	0.60603	0.973214285714286	0.985611510791367	CBFB-MYH11_T	0	0
ENSG00000242113.3	RN7SL124P	0.06896	0.801542	0.85045	0.419642857142857	0.513489208633094	CBFB-MYH11_T	0	0
ENSG00000172824.16	CES4A	0.06889	0.621426	0.70111	1	0.996402877697842	CBFB-MYH11_T	0	0
ENSG00000257103.8	LSM14A	0.06876	0.0422641	0.07485	1	1	CBFB-MYH11_T	0	0
ENSG00000255097.1		0.06875	0.707089	0.77339	0.8125	0.840827338129496	CBFB-MYH11_T	0	0
ENSG00000008988.11	RPS20	0.06874	0.234395	0.32266	1	1	CBFB-MYH11_T	0	0
ENSG00000204632.11	HLA-G	0.06874	0.596608	0.67943	1	0.992805755395683	CBFB-MYH11_T	0	0
ENSG00000212457.1	RNU6-644P	0.06869	0.626058	0.70497	0.892857142857143	0.919064748201439	CBFB-MYH11_T	0	0
ENSG00000203865.11	ATP1A1-AS1	0.0686	0.381383	0.47833	1	1	CBFB-MYH11_T	0	0
ENSG00000101350.8	KIF3B	0.06858	0.152964	0.22615	1	1	CBFB-MYH11_T	0	0
ENSG00000234230.1	ZFX-AS1	0.06856	0.525819	0.61648	0.946428571428571	0.963129496402878	CBFB-MYH11_T	0	0
ENSG00000087111.21	PIGS	0.06846	0.0627437	0.10536	1	1	CBFB-MYH11_T	1	0
ENSG00000228187.1		0.06846	0.571366	0.65747	0.875	0.907374100719424	CBFB-MYH11_T	0	0
ENSG00000267734.1		0.06846	0.685018	0.75579	0.767857142857143	0.823741007194245	CBFB-MYH11_T	0	0
ENSG00000129460.16	NGDN	0.0683	0.159074	0.23387	1	1	CBFB-MYH11_T	0	0
ENSG00000165496.5	RPL10L	0.06828	0.58745	0.67148	0.946428571428571	0.911870503597122	CBFB-MYH11_T	0	0
ENSG00000287080.2	H3C3	0.06824	0.676673	0.74872	1	0.972122302158273	CBFB-MYH11_T	0	0
ENSG00000275807.1		0.06821	0.178282	0.25731	1	1	CBFB-MYH11_T	0	0
ENSG00000198586.14	TLK1	0.0682	0.077091	0.12588	1	1	CBFB-MYH11_T	0	0
ENSG00000277057.1	MIR6779	0.06818	0.758066	0.81532	0.419642857142857	0.483812949640288	CBFB-MYH11_T	0	0
ENSG00000166803.14	PCLAF	0.06816	0.487965	0.58168	1	1	CBFB-MYH11_T	0	0
ENSG00000168734.14	PKIG	0.06812	0.387363	0.48438	1	1	CBFB-MYH11_T	0	0
ENSG00000226899.1		0.06805	0.6832	0.75423	0.866071428571429	0.904676258992806	CBFB-MYH11_T	0	0
ENSG00000229152.2	ANKRD10-IT1	0.06805	0.378335	0.47548	0.991071428571429	1	CBFB-MYH11_T	0	0
ENSG00000171431.4	KRT20	0.06803	0.863233	0.89805	0.160714285714286	0.177158273381295	CBFB-MYH11_T	0	0
ENSG00000274978.1	RNU11	0.06803	0.849513	0.8874	0.339285714285714	0.310251798561151	CBFB-MYH11_T	0	0
ENSG00000197170.10	PSMD12	0.06795	0.257059	0.34819	1	1	CBFB-MYH11_T	0	1
ENSG00000283286.1		0.06795	0.804232	0.85267	0.339285714285714	0.330935251798561	CBFB-MYH11_T	0	0
ENSG00000241258.7	CRCP	0.0679	0.0962451	0.15225	1	1	CBFB-MYH11_T	0	0
ENSG00000249963.1	EEF1A1P20	0.06786	0.808651	0.85602	0.544642857142857	0.412769784172662	CBFB-MYH11_T	0	0
ENSG00000171155.8	C1GALT1C1	0.06785	0.290405	0.38449	1	1	CBFB-MYH11_T	0	0
ENSG00000212624.1		0.06784	0.759738	0.81664	0.741071428571429	0.731115107913669	CBFB-MYH11_T	0	0
ENSG00000236908.2	LINC02827	0.06783	0.862838	0.89775	0.214285714285714	0.180755395683453	CBFB-MYH11_T	0	0
ENSG00000110697.13	PITPNM1	0.06778	0.318756	0.41448	1	1	CBFB-MYH11_T	0	0
ENSG00000107874.11	CUEDC2	0.06777	0.0923254	0.14689	1	1	CBFB-MYH11_T	0	0
ENSG00000170786.12	SDR16C5	0.06777	0.833131	0.87499	0.339285714285714	0.319244604316547	CBFB-MYH11_T	0	0
ENSG00000220446.2		0.0677	0.899884	0.92629	0.133928571428571	0.214028776978417	CBFB-MYH11_T	0	0
ENSG00000119231.11	SENP5	0.06767	0.257754	0.34898	1	1	CBFB-MYH11_T	0	0
ENSG00000163534.15	FCRL1	0.06764	0.64697	0.72319	1	0.997302158273381	CBFB-MYH11_T	0	0
ENSG00000229016.1		0.06764	0.725942	0.78869	0.633928571428571	0.682553956834532	CBFB-MYH11_T	0	0
ENSG00000065427.15	KARS1	0.06762	0.0275522	0.05143	1	1	CBFB-MYH11_T	0	0
ENSG00000221164.1	SNORA11F	0.0676	0.362998	0.45974	0.973214285714286	0.995503597122302	CBFB-MYH11_T	0	0
ENSG00000137876.11	RSL24D1	0.06754	0.214316	0.29995	1	1	CBFB-MYH11_T	0	0
ENSG00000259001.3		0.06754	0.819274	0.86416	0.473214285714286	0.439748201438849	CBFB-MYH11_T	0	0
ENSG00000285190.1		0.06752	0.687537	0.75785	0.678571428571429	0.727517985611511	CBFB-MYH11_T	0	0
ENSG00000229666.1	MAST4-AS1	0.0675	0.508436	0.60045	0.982142857142857	0.970323741007194	CBFB-MYH11_T	0	0
ENSG00000149091.15	DGKZ	0.06747	0.12175	0.1863	1	1	CBFB-MYH11_T	0	0
ENSG00000168906.13	MAT2A	0.06745	0.274612	0.36733	1	1	CBFB-MYH11_T	0	0
ENSG00000205786.8	LINC01531	0.0674	0.776076	0.83015	0.642857142857143	0.558453237410072	CBFB-MYH11_T	0	0
ENSG00000124243.17	BCAS4	0.06731	0.501288	0.59409	1	0.99910071942446	CBFB-MYH11_T	0	0
ENSG00000176953.12	NFATC2IP	0.06729	0.0367858	0.066306	1	1	CBFB-MYH11_T	0	0
ENSG00000214549.2	SDHCP2	0.06725	0.68456	0.75543	0.678571428571429	0.757194244604317	CBFB-MYH11_T	0	0
ENSG00000270598.1		0.06724	0.748939	0.80798	0.526785714285714	0.483812949640288	CBFB-MYH11_T	0	0
ENSG00000213187.3	COPS5P1	0.0672	0.803119	0.85178	0.446428571428571	0.379496402877698	CBFB-MYH11_T	0	0
ENSG00000181789.14	COPG1	0.06719	0.0599274	0.10135	1	1	CBFB-MYH11_T	0	0
ENSG00000213493.3	ACTN4P1	0.06718	0.573992	0.65979	0.982142857142857	0.948741007194245	CBFB-MYH11_T	0	0
ENSG00000236476.2		0.06715	0.817526	0.86274	0.366071428571429	0.289568345323741	CBFB-MYH11_T	0	0
ENSG00000167088.11	SNRPD1	0.06711	0.117722	0.18108	1	1	CBFB-MYH11_T	0	0
ENSG00000166887.16	VPS39	0.06709	0.0491779	0.085455	1	1	CBFB-MYH11_T	0	0
ENSG00000254093.9	PINX1	0.06704	0.164479	0.24053	1	1	CBFB-MYH11_T	0	0
ENSG00000205869.2	KRTAP5-1	0.06701	0.753965	0.81204	0.642857142857143	0.589028776978417	CBFB-MYH11_T	0	1
ENSG00000178199.14	ZC3H12D	0.067	0.40091	0.49806	1	0.99910071942446	CBFB-MYH11_T	0	0
ENSG00000214335.3	CTAGE16P	0.067	0.772823	0.82764	0.5625	0.446942446043165	CBFB-MYH11_T	0	0
ENSG00000115020.17	PIKFYVE	0.06698	0.185701	0.26631	1	1	CBFB-MYH11_T	0	1
ENSG00000232618.2	HIVEP2-DT	0.06697	0.645649	0.72209	0.991071428571429	0.993705035971223	CBFB-MYH11_T	0	0
ENSG00000182199.11	SHMT2	0.06694	0.234947	0.32334	1	1	CBFB-MYH11_T	0	0
ENSG00000168273.8	UQCC5	0.06688	0.266212	0.35821	1	1	CBFB-MYH11_T	0	0
ENSG00000175906.5	ARL4D	0.06688	0.503661	0.59607	1	0.998201438848921	CBFB-MYH11_T	0	0
ENSG00000282949.1	PCMTD1P7	0.06686	0.791667	0.84288	0.348214285714286	0.339028776978417	CBFB-MYH11_T	0	0
ENSG00000250145.1		0.0668	0.8122	0.85872	0.330357142857143	0.320143884892086	CBFB-MYH11_T	0	0
ENSG00000103145.11	HCFC1R1	0.06678	0.264167	0.35588	1	1	CBFB-MYH11_T	0	0
ENSG00000107262.26	BAG1	0.06675	0.128716	0.19533	1	1	CBFB-MYH11_T	0	1
ENSG00000099341.11	PSMD8	0.06674	0.0939006	0.14907	1	1	CBFB-MYH11_T	0	0
ENSG00000275441.1		0.06673	0.527749	0.61803	0.946428571428571	0.943345323741007	CBFB-MYH11_T	0	0
ENSG00000254333.1	NDST1-AS1	0.06667	0.646175	0.72249	0.830357142857143	0.795863309352518	CBFB-MYH11_T	0	0
ENSG00000272963.1	OR7A19P	0.06666	0.788724	0.84087	0.428571428571429	0.506294964028777	CBFB-MYH11_T	0	0
ENSG00000143653.10	SCCPDH	0.06664	0.203507	0.28744	1	1	CBFB-MYH11_T	0	0
ENSG00000249565.2	SERBP1P5	0.06663	0.295102	0.38946	1	1	CBFB-MYH11_T	0	0
ENSG00000266124.1	MIR5587	0.06661	0.548429	0.63698	0.892857142857143	0.95773381294964	CBFB-MYH11_T	0	0
ENSG00000270882.2	H4C14	0.06656	0.502197	0.59482	0.991071428571429	0.989208633093525	CBFB-MYH11_T	0	0
ENSG00000225364.1	ATP6V0E1P1	0.06655	0.681725	0.75299	0.866071428571429	0.891187050359712	CBFB-MYH11_T	0	0
ENSG00000275765.5		0.06654	0.285993	0.37967	1	1	CBFB-MYH11_T	0	0
ENSG00000174886.14	NDUFA11	0.06653	0.168022	0.24482	1	1	CBFB-MYH11_T	0	0
ENSG00000287393.1		0.06651	0.856324	0.89264	0.223214285714286	0.183453237410072	CBFB-MYH11_T	0	0
ENSG00000279667.1		0.0665	0.465526	0.56029	0.946428571428571	0.992805755395683	CBFB-MYH11_T	0	0
ENSG00000231908.1	IDH1-AS1	0.06646	0.450565	0.54569	0.955357142857143	0.986510791366906	CBFB-MYH11_T	0	0
ENSG00000198612.11	COPS8	0.06643	0.0574374	0.097719	1	1	CBFB-MYH11_T	0	0
ENSG00000244097.1	RPS4XP17	0.06641	0.333233	0.42968	1	1	CBFB-MYH11_T	0	0
ENSG00000154309.9	DISP1	0.06636	0.215262	0.30102	1	1	CBFB-MYH11_T	0	0
ENSG00000106610.15	STAG3L4	0.06632	0.162418	0.23804	1	1	CBFB-MYH11_T	0	0
ENSG00000205078.6	SYCE1L	0.06628	0.411775	0.50888	1	1	CBFB-MYH11_T	0	0
ENSG00000280395.1		0.06627	0.820529	0.86485	0.366071428571429	0.345323741007194	CBFB-MYH11_T	0	0
ENSG00000085978.22	ATG16L1	0.06626	0.240478	0.32954	1	1	CBFB-MYH11_T	0	0
ENSG00000126003.7	PLAGL2	0.06625	0.257909	0.34915	1	1	CBFB-MYH11_T	0	1
ENSG00000141552.18	ANAPC11	0.06616	0.215519	0.30135	1	1	CBFB-MYH11_T	0	0
ENSG00000225111.1		0.06614	0.494189	0.58736	0.973214285714286	0.994604316546763	CBFB-MYH11_T	0	0
ENSG00000050130.18	JKAMP	0.06609	0.106836	0.16663	1	1	CBFB-MYH11_T	0	0
ENSG00000124391.5	IL17C	0.06606	0.570433	0.65661	0.964285714285714	0.987410071942446	CBFB-MYH11_T	0	0
ENSG00000145781.9	COMMD10	0.06606	0.188204	0.26926	1	1	CBFB-MYH11_T	0	0
ENSG00000269907.1	PTMAP11	0.06606	0.376576	0.47372	1	0.995503597122302	CBFB-MYH11_T	0	0
ENSG00000159322.17	ADPGK	0.06605	0.0597588	0.10109	1	1	CBFB-MYH11_T	0	0
ENSG00000254285.3	KRT8P3	0.06605	0.601805	0.68395	0.9375	0.928057553956835	CBFB-MYH11_T	0	0
ENSG00000234645.3	YWHAEP5	0.06598	0.447088	0.54266	1	0.989208633093525	CBFB-MYH11_T	0	0
ENSG00000131374.14	TBC1D5	0.06594	0.15042	0.22297	1	1	CBFB-MYH11_T	0	0
ENSG00000160087.21	UBE2J2	0.06592	0.0905033	0.14442	1	1	CBFB-MYH11_T	0	0
ENSG00000101695.9	RNF125	0.0659	0.3567	0.45337	1	1	CBFB-MYH11_T	0	1
ENSG00000267412.1		0.06586	0.614125	0.69489	0.901785714285714	0.879496402877698	CBFB-MYH11_T	0	0
ENSG00000131061.14	ZNF341	0.06582	0.142673	0.21329	1	1	CBFB-MYH11_T	0	1
ENSG00000240870.2	RPL19P14	0.06581	0.745898	0.8054	0.598214285714286	0.538669064748201	CBFB-MYH11_T	0	0
ENSG00000220205.9	VAMP2	0.06578	0.264015	0.35576	1	1	CBFB-MYH11_T	0	0
ENSG00000187999.4	HNRNPA1P61	0.06571	0.567417	0.65399	0.9375	0.921762589928058	CBFB-MYH11_T	0	0
ENSG00000130813.18	SHFL	0.06569	0.2352	0.3236	1	1	CBFB-MYH11_T	0	0
ENSG00000131584.19	ACAP3	0.06569	0.202397	0.2861	1	1	CBFB-MYH11_T	0	0
ENSG00000161973.11	CCDC42	0.06569	0.6594	0.73406	0.991071428571429	0.971223021582734	CBFB-MYH11_T	0	0
ENSG00000107614.22	TRDMT1	0.06565	0.192017	0.27381	1	1	CBFB-MYH11_T	0	0
ENSG00000270532.1	PEBP1P2	0.06565	0.454037	0.54915	0.973214285714286	0.984712230215827	CBFB-MYH11_T	0	0
ENSG00000214160.10	ALG3	0.06564	0.260885	0.35237	1	1	CBFB-MYH11_T	0	0
ENSG00000227087.4	RBMX2P5	0.06559	0.697603	0.76591	0.785714285714286	0.731115107913669	CBFB-MYH11_T	0	0
ENSG00000260997.1		0.06559	0.342952	0.43937	1	1	CBFB-MYH11_T	0	0
ENSG00000108861.9	DUSP3	0.06558	0.254293	0.34507	1	1	CBFB-MYH11_T	0	0
ENSG00000148459.16	PDSS1	0.06556	0.202371	0.28607	1	0.99910071942446	CBFB-MYH11_T	0	0
ENSG00000230175.1		0.06555	0.541201	0.63056	0.928571428571429	0.948741007194245	CBFB-MYH11_T	0	0
ENSG00000260035.1		0.06553	0.570348	0.65654	0.9375	0.928956834532374	CBFB-MYH11_T	0	0
ENSG00000092201.10	SUPT16H	0.06552	0.106416	0.1661	1	1	CBFB-MYH11_T	0	1
ENSG00000118640.11	VAMP8	0.0655	0.232685	0.32075	1	1	CBFB-MYH11_T	0	0
ENSG00000254727.1	PTP4A1P6	0.06548	0.840923	0.88091	0.267857142857143	0.242805755395683	CBFB-MYH11_T	0	0
ENSG00000151876.13	FBXO4	0.06545	0.141129	0.21133	1	1	CBFB-MYH11_T	0	0
ENSG00000231086.1	TSSK1A	0.06545	0.691531	0.76089	0.607142857142857	0.673561151079137	CBFB-MYH11_T	0	0
ENSG00000276266.1		0.06537	0.86788	0.90168	0.160714285714286	0.181654676258993	CBFB-MYH11_T	0	0
ENSG00000215375.6	MYL5	0.06535	0.299945	0.39454	1	1	CBFB-MYH11_T	0	0
ENSG00000215784.6	FAM72D	0.06534	0.541735	0.63095	0.991071428571429	0.993705035971223	CBFB-MYH11_T	0	0
ENSG00000233419.3	IFITM3P7	0.06533	0.862198	0.89726	0.241071428571429	0.198741007194245	CBFB-MYH11_T	0	0
ENSG00000187504.6	RPL7P48	0.06532	0.613262	0.69408	0.973214285714286	0.975719424460432	CBFB-MYH11_T	0	0
ENSG00000075188.9	NUP37	0.06531	0.222577	0.30948	1	1	CBFB-MYH11_T	0	0
ENSG00000227186.1		0.06529	0.852871	0.8899	0.196428571428571	0.214028776978417	CBFB-MYH11_T	0	0
ENSG00000175274.19	TP53I11	0.06526	0.562457	0.64955	1	1	CBFB-MYH11_T	0	0
ENSG00000131931.8	THAP1	0.06517	0.113479	0.17534	1	1	CBFB-MYH11_T	0	1
ENSG00000260517.3		0.06512	0.565247	0.65213	0.928571428571429	0.989208633093525	CBFB-MYH11_T	0	0
ENSG00000175756.13	AURKAIP1	0.06506	0.199758	0.28305	1	1	CBFB-MYH11_T	0	0
ENSG00000147576.17	ADHFE1	0.06504	0.351512	0.44792	1	1	CBFB-MYH11_T	0	0
ENSG00000197226.13	TBC1D9B	0.06504	0.0969791	0.15325	1	1	CBFB-MYH11_T	0	0
ENSG00000115446.12	UNC50	0.06501	0.0706909	0.11666	1	1	CBFB-MYH11_T	0	0
ENSG00000126945.9	HNRNPH2	0.06501	0.143458	0.21428	1	1	CBFB-MYH11_T	0	0
ENSG00000137075.18	RNF38	0.06498	0.167799	0.24457	1	1	CBFB-MYH11_T	0	0
ENSG00000122952.17	ZWINT	0.06495	0.486247	0.58009	1	1	CBFB-MYH11_T	0	0
ENSG00000171865.10	RNASEH1	0.06492	0.136509	0.20551	1	1	CBFB-MYH11_T	0	1
ENSG00000166200.15	COPS2	0.06485	0.276669	0.36962	1	1	CBFB-MYH11_T	0	1
ENSG00000287822.1		0.06484	0.793876	0.84461	0.607142857142857	0.574640287769784	CBFB-MYH11_T	0	0
ENSG00000198556.14	ZNF789	0.0648	0.230041	0.31778	1	1	CBFB-MYH11_T	0	1
ENSG00000127837.10	AAMP	0.06474	0.0609975	0.10287	1	1	CBFB-MYH11_T	0	0
ENSG00000258413.2	FBXO34-AS1	0.06474	0.625188	0.70419	1	0.997302158273381	CBFB-MYH11_T	0	0
ENSG00000142676.14	RPL11	0.06473	0.247025	0.33695	1	1	CBFB-MYH11_T	0	0
ENSG00000187664.9	HAPLN4	0.06466	0.816535	0.86191	0.285714285714286	0.294964028776978	CBFB-MYH11_T	0	0
ENSG00000236555.1		0.06464	0.86571	0.89979	0.169642857142857	0.201438848920863	CBFB-MYH11_T	0	0
ENSG00000230929.5		0.0646	0.63857	0.71586	0.875	0.835431654676259	CBFB-MYH11_T	0	0
ENSG00000258359.1	PCNPP1	0.06459	0.445724	0.54136	0.973214285714286	0.995503597122302	CBFB-MYH11_T	0	0
ENSG00000173285.4	OR10K1	0.06451	0.859247	0.895	0.205357142857143	0.188848920863309	CBFB-MYH11_T	0	0
ENSG00000100605.17	ITPK1	0.06449	0.201414	0.28493	1	1	CBFB-MYH11_T	0	0
ENSG00000153774.9	CFDP1	0.06445	0.114977	0.17739	1	1	CBFB-MYH11_T	0	0
ENSG00000128585.18	MKLN1	0.06444	0.308178	0.40326	1	1	CBFB-MYH11_T	0	0
ENSG00000131051.24	RBM39	0.06441	0.277266	0.37027	1	1	CBFB-MYH11_T	0	0
ENSG00000199890.1		0.0644	0.643827	0.72059	0.830357142857143	0.839928057553957	CBFB-MYH11_T	0	0
ENSG00000271937.1		0.06437	0.731924	0.79353	0.508928571428571	0.539568345323741	CBFB-MYH11_T	0	0
ENSG00000076108.12	BAZ2A	0.06435	0.1845	0.26487	1	1	CBFB-MYH11_T	0	1
ENSG00000058799.15	YIPF1	0.06431	0.0795983	0.12941	1	1	CBFB-MYH11_T	0	0
ENSG00000138092.11	CENPO	0.06431	0.226661	0.31402	1	0.99910071942446	CBFB-MYH11_T	0	0
ENSG00000177889.10	UBE2N	0.06431	0.0827707	0.13381	1	1	CBFB-MYH11_T	0	1
ENSG00000270734.1		0.06427	0.82804	0.87075	0.258928571428571	0.358812949640288	CBFB-MYH11_T	0	0
ENSG00000114904.13	NEK4	0.06421	0.174806	0.25319	1	1	CBFB-MYH11_T	0	0
ENSG00000060069.17	CTDP1	0.06418	0.270309	0.36263	1	1	CBFB-MYH11_T	0	0
ENSG00000203760.9	CENPW	0.06418	0.395578	0.4927	1	1	CBFB-MYH11_T	0	0
ENSG00000105011.9	ASF1B	0.06416	0.52058	0.61166	1	1	CBFB-MYH11_T	0	0
ENSG00000128692.8	EIF2S2P4	0.06415	0.365248	0.4621	1	0.996402877697842	CBFB-MYH11_T	0	0
ENSG00000241886.1		0.06413	0.576688	0.66209	0.946428571428571	0.985611510791367	CBFB-MYH11_T	0	0
ENSG00000253384.1	ABRAXAS1P2	0.06411	0.629184	0.70758	0.848214285714286	0.898381294964029	CBFB-MYH11_T	0	0
ENSG00000136997.21	MYC	0.0641	0.51241	0.60409	1	1	CBFB-MYH11_T	0	1
ENSG00000241837.7	ATP5PO	0.0641	0.126389	0.19216	1	1	CBFB-MYH11_T	0	0
ENSG00000069399.15	BCL3	0.06403	0.549179	0.63775	1	1	CBFB-MYH11_T	0	1
ENSG00000088882.8	CPXM1	0.06402	0.565263	0.65213	1	1	CBFB-MYH11_T	0	0
ENSG00000151233.11	GXYLT1	0.06402	0.229815	0.31754	1	1	CBFB-MYH11_T	1	0
ENSG00000197976.12	AKAP17A	0.06399	0.186288	0.26698	1	1	CBFB-MYH11_T	0	0
ENSG00000160218.13	TRAPPC10	0.06394	0.17825	0.25728	1	1	CBFB-MYH11_T	0	0
ENSG00000196205.8	EEF1A1P5	0.06388	0.403937	0.50102	1	1	CBFB-MYH11_T	0	0
ENSG00000196498.13	NCOR2	0.06383	0.177941	0.25689	1	1	CBFB-MYH11_T	0	1
ENSG00000264966.1	MIR5094	0.06382	0.628194	0.70687	0.875	0.907374100719424	CBFB-MYH11_T	0	0
ENSG00000241334.2	RPL35AP33	0.06381	0.765788	0.82168	0.482142857142857	0.530575539568345	CBFB-MYH11_T	0	0
ENSG00000105085.11	MED26	0.06376	0.395202	0.49232	1	1	CBFB-MYH11_T	0	0
ENSG00000231726.2	HMGN2P38	0.06374	0.745607	0.80516	0.705357142857143	0.655575539568345	CBFB-MYH11_T	0	0
ENSG00000008853.17	RHOBTB2	0.06373	0.303894	0.39863	1	0.99910071942446	CBFB-MYH11_T	0	0
ENSG00000150783.10	TEX12	0.06373	0.448192	0.54366	0.982142857142857	0.994604316546763	CBFB-MYH11_T	0	0
ENSG00000230118.1		0.06373	0.813499	0.85969	0.401785714285714	0.373201438848921	CBFB-MYH11_T	0	0
ENSG00000141378.15	PTRH2	0.06371	0.167828	0.2446	1	1	CBFB-MYH11_T	0	0
ENSG00000153339.15	TRAPPC8	0.06368	0.145959	0.21737	1	1	CBFB-MYH11_T	0	0
ENSG00000234031.1	RPS3AP44	0.06362	0.518539	0.61005	1	0.997302158273381	CBFB-MYH11_T	0	0
ENSG00000253141.2		0.06359	0.888035	0.91714	0.348214285714286	0.25089928057554	CBFB-MYH11_T	0	0
ENSG00000237472.1		0.06355	0.751947	0.81054	0.589285714285714	0.534172661870504	CBFB-MYH11_T	0	0
ENSG00000088280.19	ASAP3	0.0635	0.624064	0.70334	0.973214285714286	0.982913669064748	CBFB-MYH11_T	0	0
ENSG00000228980.4	LINC01205	0.06347	0.808254	0.85573	0.383928571428571	0.401079136690647	CBFB-MYH11_T	0	0
ENSG00000207612.1	MIR604	0.06342	0.794847	0.84524	0.464285714285714	0.517985611510791	CBFB-MYH11_T	0	0
ENSG00000213069.3	KRT8P40	0.0634	0.812187	0.85872	0.330357142857143	0.303057553956835	CBFB-MYH11_T	0	0
ENSG00000234619.1	RPL7P11	0.06338	0.622039	0.70172	0.973214285714286	0.928956834532374	CBFB-MYH11_T	0	0
ENSG00000241665.3	RN7SL418P	0.06338	0.848463	0.88667	0.276785714285714	0.339028776978417	CBFB-MYH11_T	0	0
ENSG00000228305.2	PRELID1P6	0.06336	0.447152	0.5427	1	1	CBFB-MYH11_T	0	0
ENSG00000144029.12	MRPS5	0.06334	0.0814228	0.13191	1	1	CBFB-MYH11_T	0	0
ENSG00000202125.1	RNU1-100P	0.06328	0.685261	0.75592	0.883928571428571	0.857913669064748	CBFB-MYH11_T	0	0
ENSG00000253492.1	CDH12P3	0.06327	0.868615	0.90226	0.205357142857143	0.181654676258993	CBFB-MYH11_T	0	0
ENSG00000201793.1	RN7SKP9	0.06326	0.721502	0.78497	0.839285714285714	0.85341726618705	CBFB-MYH11_T	0	0
ENSG00000267222.1		0.06326	0.689592	0.75954	0.875	0.889388489208633	CBFB-MYH11_T	0	0
ENSG00000207457.1	RNU6-476P	0.06325	0.555119	0.64315	0.9375	0.981115107913669	CBFB-MYH11_T	0	0
ENSG00000151466.12	SCLT1	0.06323	0.22357	0.31062	1	1	CBFB-MYH11_T	0	0
ENSG00000170619.10	COMMD5	0.06321	0.149284	0.2215	1	1	CBFB-MYH11_T	0	0
ENSG00000120539.15	MASTL	0.0632	0.33853	0.4349	1	1	CBFB-MYH11_T	0	0
ENSG00000176101.12	SSNA1	0.0632	0.18888	0.27006	1	1	CBFB-MYH11_T	0	0
ENSG00000184432.11	COPB2	0.0632	0.237493	0.32624	1	1	CBFB-MYH11_T	0	0
ENSG00000107438.9	PDLIM1	0.06317	0.573109	0.65895	1	1	CBFB-MYH11_T	0	0
ENSG00000131165.16	CHMP1A	0.06317	0.118847	0.18256	1	1	CBFB-MYH11_T	0	0
ENSG00000228149.1	RPL3P1	0.0631	0.451941	0.54696	1	0.995503597122302	CBFB-MYH11_T	0	0
ENSG00000162722.9	TRIM58	0.06307	0.588056	0.672	1	1	CBFB-MYH11_T	0	0
ENSG00000272831.1		0.06304	0.628347	0.70693	0.839285714285714	0.89478417266187	CBFB-MYH11_T	0	0
ENSG00000104320.14	NBN	0.06303	0.263141	0.35483	1	1	CBFB-MYH11_T	0	0
ENSG00000092020.10	PPP2R3C	0.06297	0.120302	0.18448	1	1	CBFB-MYH11_T	0	0
ENSG00000237549.1	RPS6P3	0.06297	0.814208	0.86025	0.392857142857143	0.375	CBFB-MYH11_T	0	0
ENSG00000249700.9	SRD5A3-AS1	0.06294	0.305536	0.40045	1	0.99910071942446	CBFB-MYH11_T	0	0
ENSG00000013583.10	HEBP1	0.06291	0.245095	0.3348	1	1	CBFB-MYH11_T	0	0
ENSG00000117010.17	ZNF684	0.06284	0.229112	0.31678	1	1	CBFB-MYH11_T	0	1
ENSG00000149922.11	TBX6	0.06283	0.434521	0.53062	1	1	CBFB-MYH11_T	0	1
ENSG00000264538.6	SUZ12P1	0.06279	0.209359	0.29424	1	1	CBFB-MYH11_T	0	0
ENSG00000148572.16	NRBF2	0.06277	0.314512	0.40999	1	1	CBFB-MYH11_T	0	1
ENSG00000213295.3	RPL22P10	0.06276	0.706781	0.77318	0.803571428571429	0.814748201438849	CBFB-MYH11_T	0	0
ENSG00000107951.15	MTPAP	0.06273	0.167433	0.24418	1	1	CBFB-MYH11_T	0	0
ENSG00000204264.12	PSMB8	0.06273	0.168838	0.24577	1	1	CBFB-MYH11_T	0	0
ENSG00000172061.9	LRRC15	0.06272	0.851034	0.88852	0.258928571428571	0.357014388489209	CBFB-MYH11_T	1	0
ENSG00000224340.1	RPL21P21	0.06272	0.615318	0.69595	0.875	0.890287769784173	CBFB-MYH11_T	0	0
ENSG00000167522.16	ANKRD11	0.06265	0.0864885	0.13894	1	1	CBFB-MYH11_T	0	0
ENSG00000277605.1		0.06265	0.781977	0.83521	0.419642857142857	0.435251798561151	CBFB-MYH11_T	0	0
ENSG00000108064.11	TFAM	0.06264	0.117786	0.18118	1	1	CBFB-MYH11_T	0	1
ENSG00000149639.15	SOGA1	0.06264	0.30396	0.39868	1	1	CBFB-MYH11_T	0	0
ENSG00000054523.18	KIF1B	0.06259	0.426601	0.52318	1	1	CBFB-MYH11_T	0	0
ENSG00000275580.1		0.06258	0.561029	0.64847	0.955357142857143	0.973920863309353	CBFB-MYH11_T	0	0
ENSG00000233533.1	MKNK2P1	0.06255	0.84248	0.88206	0.258928571428571	0.216726618705036	CBFB-MYH11_T	0	0
ENSG00000202059.1		0.06254	0.738838	0.79922	0.535714285714286	0.581834532374101	CBFB-MYH11_T	0	0
ENSG00000273096.1		0.06249	0.459263	0.55441	0.982142857142857	0.998201438848921	CBFB-MYH11_T	0	0
ENSG00000234118.1	RPL13AP6	0.06246	0.414744	0.51172	1	0.99910071942446	CBFB-MYH11_T	0	0
ENSG00000283945.1	LINC00032	0.06242	0.688982	0.75908	0.910714285714286	0.883992805755396	CBFB-MYH11_T	0	0
ENSG00000089050.16	RBBP9	0.06241	0.26233	0.35397	1	1	CBFB-MYH11_T	0	0
ENSG00000273353.1		0.06239	0.506105	0.59824	0.955357142857143	0.994604316546763	CBFB-MYH11_T	0	0
ENSG00000159176.14	CSRP1	0.06228	0.267501	0.3596	1	1	CBFB-MYH11_T	0	0
ENSG00000197498.13	RPF2	0.06228	0.178963	0.25815	1	1	CBFB-MYH11_T	0	0
ENSG00000225407.3		0.06228	0.595536	0.67849	0.892857142857143	0.953237410071942	CBFB-MYH11_T	0	0
ENSG00000227339.1	THRAP3P1	0.06228	0.692577	0.76175	0.901785714285714	0.851618705035971	CBFB-MYH11_T	0	0
ENSG00000205903.7	ZNF316	0.06227	0.215595	0.30142	1	1	CBFB-MYH11_T	0	1
ENSG00000207524.1	RNU6-33P	0.06223	0.547049	0.63575	0.955357142857143	0.95773381294964	CBFB-MYH11_T	0	0
ENSG00000273064.1		0.06222	0.545089	0.63394	0.991071428571429	0.998201438848921	CBFB-MYH11_T	0	0
ENSG00000217767.2	NDUFAB1P1	0.06221	0.728125	0.79035	0.642857142857143	0.684352517985611	CBFB-MYH11_T	0	0
ENSG00000251666.1	ZNF346-IT1	0.06217	0.408905	0.50602	1	0.997302158273381	CBFB-MYH11_T	0	0
ENSG00000286307.1		0.06216	0.649548	0.72543	0.973214285714286	0.962230215827338	CBFB-MYH11_T	0	0
ENSG00000122971.9	ACADS	0.06215	0.258925	0.35023	1	1	CBFB-MYH11_T	0	0
ENSG00000261734.1		0.06206	0.763673	0.81971	0.633928571428571	0.578237410071942	CBFB-MYH11_T	0	0
ENSG00000141385.10	AFG3L2	0.06203	0.145143	0.21638	1	1	CBFB-MYH11_T	0	0
ENSG00000144848.11	ATG3	0.06201	0.175473	0.25398	1	1	CBFB-MYH11_T	0	0
ENSG00000154274.15	C4orf19	0.06201	0.60401	0.68578	0.991071428571429	0.99910071942446	CBFB-MYH11_T	0	0
ENSG00000279161.1		0.062	0.673215	0.74578	0.919642857142857	0.891187050359712	CBFB-MYH11_T	0	0
ENSG00000117862.13	TXNDC12	0.06198	0.101898	0.15999	1	1	CBFB-MYH11_T	0	0
ENSG00000165244.7	ZNF367	0.06198	0.472788	0.56737	1	1	CBFB-MYH11_T	0	1
ENSG00000104885.18	DOT1L	0.06197	0.202942	0.28675	1	1	CBFB-MYH11_T	0	1
ENSG00000231028.9	AHI1-DT	0.06194	0.442899	0.53865	0.991071428571429	0.993705035971223	CBFB-MYH11_T	0	0
ENSG00000135900.4	MRPL44	0.06192	0.14343	0.21424	1	1	CBFB-MYH11_T	0	0
ENSG00000235703.6	EOLA2-DT	0.06182	0.421656	0.51841	1	1	CBFB-MYH11_T	0	0
ENSG00000138433.16	CIR1	0.06181	0.348456	0.44489	1	1	CBFB-MYH11_T	0	1
ENSG00000170482.17	SLC23A1	0.06181	0.491041	0.58451	1	0.99910071942446	CBFB-MYH11_T	0	0
ENSG00000258886.2	HIGD1AP17	0.0618	0.782101	0.83532	0.491071428571429	0.524280575539568	CBFB-MYH11_T	0	0
ENSG00000126581.13	BECN1	0.06178	0.0679274	0.11277	1	1	CBFB-MYH11_T	0	0
ENSG00000053254.16	FOXN3	0.06173	0.139309	0.20903	1	1	CBFB-MYH11_T	0	1
ENSG00000116685.16	KIAA2013	0.06171	0.248542	0.33877	1	1	CBFB-MYH11_T	0	0
ENSG00000226985.7	LINC01203	0.06171	0.793972	0.84467	0.598214285714286	0.523381294964029	CBFB-MYH11_T	0	0
ENSG00000145741.16	BTF3	0.0617	0.197914	0.28094	1	1	CBFB-MYH11_T	0	0
ENSG00000139192.12	TAPBPL	0.06166	0.284647	0.37823	1	1	CBFB-MYH11_T	0	0
ENSG00000273980.1		0.06166	0.723162	0.78628	0.839285714285714	0.859712230215827	CBFB-MYH11_T	0	0
ENSG00000260409.1		0.06165	0.722311	0.78557	0.910714285714286	0.926258992805755	CBFB-MYH11_T	0	0
ENSG00000085760.15	MTIF2	0.06163	0.0910331	0.14512	1	1	CBFB-MYH11_T	0	0
ENSG00000119725.20	ZNF410	0.06159	0.447926	0.54347	1	1	CBFB-MYH11_T	0	1
ENSG00000278896.1		0.06153	0.689659	0.75956	0.866071428571429	0.926258992805755	CBFB-MYH11_T	0	0
ENSG00000236549.1	RPS27AP7	0.06147	0.682349	0.75355	0.919642857142857	0.931654676258993	CBFB-MYH11_T	0	0
ENSG00000122547.11	EEPD1	0.06144	0.381374	0.47833	1	1	CBFB-MYH11_T	0	0
ENSG00000270640.1		0.0614	0.642123	0.71909	1	0.998201438848921	CBFB-MYH11_T	0	0
ENSG00000124786.12	SLC35B3	0.06138	0.283351	0.37691	1	1	CBFB-MYH11_T	0	0
ENSG00000081087.15	OSTM1	0.06135	0.383753	0.48071	1	1	CBFB-MYH11_T	1	0
ENSG00000139364.10	TMEM132B	0.06131	0.816924	0.86227	0.589285714285714	0.60341726618705	CBFB-MYH11_T	1	0
ENSG00000197343.11	ZNF655	0.06129	0.241625	0.33083	1	1	CBFB-MYH11_T	0	1
ENSG00000121073.15	SLC35B1	0.06127	0.167324	0.24404	1	1	CBFB-MYH11_T	0	0
ENSG00000108094.16	CUL2	0.06125	0.180157	0.25953	1	1	CBFB-MYH11_T	0	1
ENSG00000262652.1		0.06124	0.547929	0.6366	1	0.99910071942446	CBFB-MYH11_T	0	0
ENSG00000102882.12	MAPK3	0.06107	0.213019	0.29842	1	1	CBFB-MYH11_T	0	1
ENSG00000230833.1	RPEP3	0.06102	0.723582	0.78662	0.696428571428571	0.743705035971223	CBFB-MYH11_T	0	0
ENSG00000164675.11	IQUB	0.061	0.426081	0.52268	0.982142857142857	0.989208633093525	CBFB-MYH11_T	0	0
ENSG00000232060.3	SLC4A1APP1	0.06096	0.591508	0.67484	0.910714285714286	0.920863309352518	CBFB-MYH11_T	0	0
ENSG00000241120.1	HMGN1P8	0.06096	0.587686	0.67167	0.928571428571429	0.990107913669065	CBFB-MYH11_T	0	0
ENSG00000102390.11	PBDC1	0.06078	0.186739	0.26747	1	1	CBFB-MYH11_T	0	0
ENSG00000237033.2	CASP3P1	0.06078	0.847583	0.88604	0.25	0.27158273381295	CBFB-MYH11_T	0	0
ENSG00000253295.2		0.06073	0.756756	0.81424	0.776785714285714	0.794064748201439	CBFB-MYH11_T	0	0
ENSG00000173950.16	XXYLT1	0.06066	0.312071	0.40747	1	1	CBFB-MYH11_T	0	0
ENSG00000102539.5	MLNR	0.06065	0.620731	0.70046	0.973214285714286	0.973021582733813	CBFB-MYH11_T	0	0
ENSG00000184445.12	KNTC1	0.06059	0.363655	0.4604	1	1	CBFB-MYH11_T	0	1
ENSG00000239857.7	GET4	0.06054	0.348478	0.44491	1	0.99910071942446	CBFB-MYH11_T	0	0
ENSG00000138614.15	INTS14	0.06053	0.0733017	0.12044	1	1	CBFB-MYH11_T	0	0
ENSG00000219758.6		0.06053	0.776059	0.83015	0.758928571428571	0.674460431654676	CBFB-MYH11_T	0	0
ENSG00000279181.1		0.06053	0.739321	0.79961	0.633928571428571	0.697841726618705	CBFB-MYH11_T	0	0
ENSG00000198056.15	PRIM1	0.06042	0.356931	0.45358	1	1	CBFB-MYH11_T	0	0
ENSG00000147649.10	MTDH	0.06037	0.155531	0.22942	1	1	CBFB-MYH11_T	0	1
ENSG00000100991.12	TRPC4AP	0.06035	0.0825823	0.13354	1	1	CBFB-MYH11_T	0	0
ENSG00000134594.5	RAB33A	0.06035	0.588954	0.6727	1	0.99910071942446	CBFB-MYH11_T	0	0
ENSG00000240695.1	DNAJC8P2	0.06035	0.445268	0.54096	1	1	CBFB-MYH11_T	0	0
ENSG00000226984.1		0.06034	0.701714	0.76914	0.848214285714286	0.798561151079137	CBFB-MYH11_T	0	0
ENSG00000126883.17	NUP214	0.0603	0.0456245	0.080082	1	1	CBFB-MYH11_T	0	0
ENSG00000249375.8	CASC11	0.06029	0.604284	0.68597	0.857142857142857	0.902877697841727	CBFB-MYH11_T	0	0
ENSG00000272277.1		0.06029	0.367559	0.4644	1	0.99910071942446	CBFB-MYH11_T	0	0
ENSG00000156587.16	UBE2L6	0.06028	0.332802	0.42928	1	1	CBFB-MYH11_T	0	0
ENSG00000258628.1	RHPN2P1	0.06024	0.886131	0.91571	0.232142857142857	0.156474820143885	CBFB-MYH11_T	0	0
ENSG00000102962.5	CCL22	0.06015	0.787804	0.8402	0.857142857142857	0.820143884892086	CBFB-MYH11_T	0	0
ENSG00000278462.1		0.06015	0.644007	0.72073	0.901785714285714	0.928956834532374	CBFB-MYH11_T	0	0
ENSG00000224159.1	HMGB1P9	0.06009	0.596941	0.67972	0.875	0.919064748201439	CBFB-MYH11_T	0	0
ENSG00000288558.2	DUS4L-BCAP29	0.06	0.256065	0.34709	1	1	CBFB-MYH11_T	0	0
ENSG00000279549.1		0.05998	0.560736	0.64821	0.973214285714286	0.998201438848921	CBFB-MYH11_T	0	0
ENSG00000277161.2	PIGW	0.05996	0.233443	0.32164	1	1	CBFB-MYH11_T	0	0
ENSG00000205765.9	RIMOC1	0.05995	0.367978	0.46485	1	1	CBFB-MYH11_T	0	0
ENSG00000155816.20	FMN2	0.05988	0.863776	0.89849	0.3125	0.246402877697842	CBFB-MYH11_T	0	0
ENSG00000244053.1	RPL13AP2	0.05988	0.697639	0.76591	0.982142857142857	0.87410071942446	CBFB-MYH11_T	0	0
ENSG00000076053.12	RBM7	0.05987	0.298047	0.39255	1	1	CBFB-MYH11_T	0	0
ENSG00000185127.6	C6orf120	0.05983	0.163732	0.23958	1	0.99910071942446	CBFB-MYH11_T	1	0
ENSG00000134905.17	CARS2	0.05982	0.098945	0.15593	1	1	CBFB-MYH11_T	0	0
ENSG00000166860.3	ZBTB39	0.05982	0.306469	0.40141	1	1	CBFB-MYH11_T	0	1
ENSG00000130706.13	ADRM1	0.0598	0.226671	0.31402	1	1	CBFB-MYH11_T	0	0
ENSG00000258653.3		0.05975	0.638468	0.71578	0.955357142857143	0.964028776978417	CBFB-MYH11_T	0	0
ENSG00000180673.9	EXOC5P1	0.05973	0.59512	0.67811	0.901785714285714	0.944244604316547	CBFB-MYH11_T	0	0
ENSG00000228427.3		0.05973	0.346882	0.44326	1	1	CBFB-MYH11_T	0	0
ENSG00000230536.1		0.05971	0.630042	0.70832	0.919642857142857	0.933453237410072	CBFB-MYH11_T	0	0
ENSG00000287964.1		0.05971	0.864489	0.89901	0.258928571428571	0.199640287769784	CBFB-MYH11_T	0	0
ENSG00000153046.18	CDYL	0.0597	0.160607	0.23571	1	1	CBFB-MYH11_T	0	0
ENSG00000217897.2	HSPE1P8	0.05968	0.697894	0.76609	0.839285714285714	0.802158273381295	CBFB-MYH11_T	0	0
ENSG00000269806.1	BICRA-AS1	0.05968	0.774638	0.82908	0.705357142857143	0.68794964028777	CBFB-MYH11_T	0	0
ENSG00000082068.9	WDR70	0.05965	0.0652772	0.10898	1	1	CBFB-MYH11_T	0	0
ENSG00000118816.11	CCNI	0.05964	0.139526	0.20932	1	1	CBFB-MYH11_T	0	0
ENSG00000248275.2	TRIM52-AS1	0.05962	0.380902	0.47798	1	1	CBFB-MYH11_T	0	0
ENSG00000260792.1	LINC02280	0.05962	0.670748	0.74371	0.857142857142857	0.882194244604317	CBFB-MYH11_T	0	0
ENSG00000272768.1		0.05959	0.588865	0.67263	1	0.996402877697842	CBFB-MYH11_T	0	0
ENSG00000280360.1		0.05959	0.848439	0.88666	0.303571428571429	0.428956834532374	CBFB-MYH11_T	0	0
ENSG00000256678.1	SZRD1P1	0.05958	0.663715	0.73769	0.892857142857143	0.844424460431655	CBFB-MYH11_T	0	0
ENSG00000138326.21	RPS24	0.0595	0.271152	0.36347	1	1	CBFB-MYH11_T	0	0
ENSG00000235137.2	HSP90AB6P	0.05947	0.758752	0.81594	0.616071428571429	0.657374100719424	CBFB-MYH11_T	0	0
ENSG00000270647.6	TAF15	0.05947	0.14847	0.22054	1	1	CBFB-MYH11_T	0	0
ENSG00000198034.11	RPS4X	0.05945	0.289554	0.38356	1	1	CBFB-MYH11_T	0	0
ENSG00000147383.11	NSDHL	0.05942	0.13631	0.20526	1	1	CBFB-MYH11_T	0	0
ENSG00000181894.15	ZNF329	0.05936	0.45908	0.55426	1	0.99910071942446	CBFB-MYH11_T	0	1
ENSG00000220256.4		0.05935	0.822024	0.86601	0.455357142857143	0.446043165467626	CBFB-MYH11_T	0	0
ENSG00000236003.1		0.05934	0.698592	0.76668	0.892857142857143	0.906474820143885	CBFB-MYH11_T	0	0
ENSG00000157954.15	WIPI2	0.05933	0.181041	0.2606	1	1	CBFB-MYH11_T	0	0
ENSG00000276493.1		0.05931	0.804441	0.85277	0.383928571428571	0.373201438848921	CBFB-MYH11_T	0	0
ENSG00000258411.2		0.05927	0.88019	0.91109	0.258928571428571	0.217625899280576	CBFB-MYH11_T	0	0
ENSG00000119616.11	FCF1	0.05914	0.103588	0.16225	1	1	CBFB-MYH11_T	0	0
ENSG00000130511.16	SSBP4	0.05914	0.272493	0.36499	1	1	CBFB-MYH11_T	0	1
ENSG00000260903.3	XKR7	0.05909	0.620723	0.70046	0.928571428571429	0.959532374100719	CBFB-MYH11_T	0	0
ENSG00000089234.16	BRAP	0.05904	0.225013	0.31211	1	1	CBFB-MYH11_T	0	0
ENSG00000254419.1		0.05902	0.458556	0.5538	1	0.996402877697842	CBFB-MYH11_T	0	0
ENSG00000090238.12	YPEL3	0.05901	0.395913	0.49302	1	1	CBFB-MYH11_T	0	0
ENSG00000107872.13	FBXL15	0.05897	0.260043	0.3514	1	1	CBFB-MYH11_T	0	0
ENSG00000101194.18	SLC17A9	0.05895	0.420596	0.51748	1	1	CBFB-MYH11_T	0	0
ENSG00000104783.14	KCNN4	0.05894	0.412057	0.50905	1	1	CBFB-MYH11_T	0	0
ENSG00000155034.19	FBXL18	0.05892	0.277735	0.37078	1	1	CBFB-MYH11_T	0	0
ENSG00000163964.17	PIGX	0.05891	0.183836	0.26405	1	1	CBFB-MYH11_T	0	0
ENSG00000236681.1	DSTNP5	0.05891	0.87524	0.90728	0.196428571428571	0.184352517985612	CBFB-MYH11_T	0	0
ENSG00000205571.14	SMN2	0.05889	0.569083	0.65548	1	0.998201438848921	CBFB-MYH11_T	0	0
ENSG00000259601.2		0.05887	0.768641	0.82393	0.5	0.595323741007194	CBFB-MYH11_T	0	0
ENSG00000135698.10	MPHOSPH6	0.05882	0.299219	0.39381	1	1	CBFB-MYH11_T	0	0
ENSG00000270268.1	CORO1CP1	0.05881	0.74816	0.80736	0.723214285714286	0.719424460431655	CBFB-MYH11_T	0	0
ENSG00000233163.1	RPS12P17	0.05873	0.657786	0.73282	0.866071428571429	0.881294964028777	CBFB-MYH11_T	0	0
ENSG00000236184.1	TCEA1P4	0.05869	0.60704	0.6884	0.892857142857143	0.971223021582734	CBFB-MYH11_T	0	0
ENSG00000224963.3	ECMXP	0.05862	0.885674	0.91539	0.196428571428571	0.197841726618705	CBFB-MYH11_T	0	0
ENSG00000232553.3	CLK2P1	0.05861	0.623832	0.70316	0.955357142857143	0.918165467625899	CBFB-MYH11_T	0	0
ENSG00000167077.13	MEI1	0.05857	0.407756	0.50482	1	1	CBFB-MYH11_T	0	0
ENSG00000186105.8	LRRC70	0.05856	0.539993	0.62942	1	0.995503597122302	CBFB-MYH11_T	0	0
ENSG00000288044.1		0.05851	0.619961	0.69984	0.901785714285714	0.852517985611511	CBFB-MYH11_T	0	0
ENSG00000223568.1	RPL3P11	0.05848	0.864083	0.89871	0.357142857142857	0.290467625899281	CBFB-MYH11_T	0	0
ENSG00000233467.2	HAX1P1	0.05843	0.69554	0.76428	0.8125	0.806654676258993	CBFB-MYH11_T	0	0
ENSG00000115540.15	MOB4	0.05842	0.306479	0.40141	1	1	CBFB-MYH11_T	0	0
ENSG00000259529.2		0.0584	0.506886	0.59901	0.946428571428571	0.987410071942446	CBFB-MYH11_T	0	0
ENSG00000156869.14	FRRS1	0.05836	0.497663	0.59067	1	1	CBFB-MYH11_T	0	0
ENSG00000286408.1		0.05825	0.419545	0.51645	1	0.99910071942446	CBFB-MYH11_T	0	0
ENSG00000237249.1		0.05818	0.795352	0.84562	0.535714285714286	0.540467625899281	CBFB-MYH11_T	0	0
ENSG00000267418.1	ELOCP29	0.05815	0.790745	0.84224	0.553571428571429	0.572841726618705	CBFB-MYH11_T	0	0
ENSG00000038002.9	AGA	0.05813	0.215123	0.30087	1	1	CBFB-MYH11_T	0	0
ENSG00000151164.19	RAD9B	0.05809	0.439048	0.53502	1	0.99910071942446	CBFB-MYH11_T	0	0
ENSG00000272416.1		0.05807	0.629819	0.70813	0.839285714285714	0.946942446043165	CBFB-MYH11_T	0	0
ENSG00000276147.1	MIR548AY	0.05805	0.792273	0.84335	0.491071428571429	0.495503597122302	CBFB-MYH11_T	0	0
ENSG00000178307.10	TMEM11	0.05804	0.250907	0.34128	1	1	CBFB-MYH11_T	0	0
ENSG00000163877.11	SNIP1	0.05802	0.477283	0.57141	1	1	CBFB-MYH11_T	0	0
ENSG00000240024.5	LINC00888	0.058	0.291918	0.38602	1	1	CBFB-MYH11_T	0	0
ENSG00000244921.2	MTCYBP18	0.05795	0.600557	0.6829	1	1	CBFB-MYH11_T	0	0
ENSG00000213246.7	SUPT4H1	0.05794	0.497883	0.59088	0.982142857142857	0.994604316546763	CBFB-MYH11_T	0	1
ENSG00000200665.1	RNU6-1188P	0.05791	0.795737	0.84593	0.625	0.606115107913669	CBFB-MYH11_T	0	0
ENSG00000156469.9	MTERF3	0.0579	0.283976	0.37757	1	1	CBFB-MYH11_T	0	1
ENSG00000143401.15	ANP32E	0.05783	0.281964	0.37542	1	1	CBFB-MYH11_T	0	0
ENSG00000163161.14	ERCC3	0.0578	0.0572367	0.097423	1	1	CBFB-MYH11_T	0	1
ENSG00000203325.3		0.05778	0.512233	0.60395	0.982142857142857	0.99910071942446	CBFB-MYH11_T	0	0
ENSG00000099974.8	DDTL	0.05773	0.281374	0.37481	1	1	CBFB-MYH11_T	0	0
ENSG00000226950.8	DANCR	0.05756	0.395773	0.4929	1	1	CBFB-MYH11_T	0	0
ENSG00000011198.10	ABHD5	0.05755	0.485526	0.57936	1	1	CBFB-MYH11_T	0	0
ENSG00000143952.20	VPS54	0.05755	0.233179	0.32131	1	1	CBFB-MYH11_T	0	0
ENSG00000131263.13	RLIM	0.05753	0.436558	0.53263	1	1	CBFB-MYH11_T	0	1
ENSG00000147059.8	SPIN2A	0.05752	0.618886	0.69892	0.9375	0.964928057553957	CBFB-MYH11_T	0	0
ENSG00000011485.15	PPP5C	0.05749	0.250321	0.34071	1	1	CBFB-MYH11_T	0	0
ENSG00000166822.13	TMEM170A	0.05749	0.196265	0.27901	1	1	CBFB-MYH11_T	0	0
ENSG00000165490.13	DDIAS	0.05746	0.525393	0.61607	0.991071428571429	1	CBFB-MYH11_T	0	0
ENSG00000233747.1	RPL36AP13	0.05746	0.560091	0.64771	1	0.997302158273381	CBFB-MYH11_T	0	0
ENSG00000005175.10	RPAP3	0.05741	0.166269	0.24277	1	1	CBFB-MYH11_T	0	0
ENSG00000255379.1	CYCSP29	0.05739	0.817879	0.86302	0.357142857142857	0.413669064748201	CBFB-MYH11_T	0	0
ENSG00000116809.12	ZBTB17	0.05737	0.313958	0.40939	1	1	CBFB-MYH11_T	0	1
ENSG00000234135.2	RPL23AP83	0.05737	0.756414	0.81401	0.651785714285714	0.641187050359712	CBFB-MYH11_T	0	0
ENSG00000255198.4	SNHG9	0.05737	0.540941	0.63033	1	1	CBFB-MYH11_T	0	0
ENSG00000135636.14	DYSF	0.05736	0.687706	0.75796	1	1	CBFB-MYH11_T	0	0
ENSG00000111266.9	DUSP16	0.05734	0.44684	0.54244	1	1	CBFB-MYH11_T	0	0
ENSG00000213638.6	ADAT3	0.05732	0.3536	0.45013	1	0.99910071942446	CBFB-MYH11_T	0	0
ENSG00000168297.16	PXK	0.05723	0.2655	0.35741	1	1	CBFB-MYH11_T	0	0
ENSG00000137709.10	POU2F3	0.05721	0.792316	0.84338	0.875	0.782374100719424	CBFB-MYH11_T	0	1
ENSG00000102030.16	NAA10	0.0572	0.164776	0.2409	1	1	CBFB-MYH11_T	0	0
ENSG00000184110.15	EIF3C	0.0572	0.222747	0.30965	1	1	CBFB-MYH11_T	0	1
ENSG00000261423.1	TMEM202-AS1	0.05716	0.378713	0.47574	1	0.99910071942446	CBFB-MYH11_T	0	0
ENSG00000134001.15	EIF2S1	0.05706	0.239985	0.32902	1	1	CBFB-MYH11_T	0	0
ENSG00000244509.4	APOBEC3C	0.05706	0.291897	0.386	1	1	CBFB-MYH11_T	0	0
ENSG00000106603.19	COA1	0.05697	0.097547	0.15404	1	1	CBFB-MYH11_T	0	0
ENSG00000118690.13	ARMC2	0.05696	0.259832	0.35118	1	1	CBFB-MYH11_T	0	0
ENSG00000261783.1		0.05692	0.538709	0.62825	0.982142857142857	0.992805755395683	CBFB-MYH11_T	0	0
ENSG00000105364.14	MRPL4	0.0569	0.266741	0.35874	1	1	CBFB-MYH11_T	0	0
ENSG00000181852.18	RNF41	0.05685	0.0838462	0.13533	1	1	CBFB-MYH11_T	0	1
ENSG00000277143.1	LILRA2P1	0.05684	0.721834	0.78517	0.741071428571429	0.786870503597122	CBFB-MYH11_T	0	0
ENSG00000186660.15	ZFP91	0.05682	0.294481	0.38878	1	1	CBFB-MYH11_T	0	1
ENSG00000252349.1		0.05682	0.775676	0.82984	0.571428571428571	0.547661870503597	CBFB-MYH11_T	0	0
ENSG00000278475.1		0.0568	0.67598	0.74813	0.955357142857143	0.940647482014389	CBFB-MYH11_T	0	0
ENSG00000111845.5	PAK1IP1	0.05676	0.221154	0.30778	1	1	CBFB-MYH11_T	0	0
ENSG00000121864.10	ZNF639	0.05676	0.292052	0.38617	1	1	CBFB-MYH11_T	0	1
ENSG00000235145.2	RPSAP16	0.05675	0.63797	0.71545	0.982142857142857	0.989208633093525	CBFB-MYH11_T	0	0
ENSG00000231707.4	PABPC1P1	0.05666	0.527092	0.61751	1	0.99910071942446	CBFB-MYH11_T	0	0
ENSG00000230699.2		0.05665	0.756073	0.81373	0.973214285714286	0.966726618705036	CBFB-MYH11_T	0	0
ENSG00000110048.12	OSBP	0.05657	0.250093	0.34049	1	1	CBFB-MYH11_T	0	0
ENSG00000271327.1		0.05656	0.660844	0.73529	0.892857142857143	0.968525179856115	CBFB-MYH11_T	0	0
ENSG00000100324.14	TAB1	0.05654	0.192699	0.27466	1	1	CBFB-MYH11_T	0	1
ENSG00000244363.3	RPL7P23	0.05652	0.546415	0.63521	1	1	CBFB-MYH11_T	0	0
ENSG00000221303.1	SNORA79	0.0565	0.812151	0.85872	0.375	0.381294964028777	CBFB-MYH11_T	0	0
ENSG00000233060.1		0.05646	0.762202	0.8185	0.598214285714286	0.673561151079137	CBFB-MYH11_T	0	0
ENSG00000077454.16	LRCH4	0.05645	0.196462	0.27923	1	1	CBFB-MYH11_T	0	0
ENSG00000237476.1	LINC01637	0.05644	0.566356	0.65301	1	0.996402877697842	CBFB-MYH11_T	0	0
ENSG00000166569.8	CPLX4	0.05641	0.832075	0.87407	0.401785714285714	0.39568345323741	CBFB-MYH11_T	0	0
ENSG00000156471.13	PTDSS1	0.0564	0.178214	0.25724	1	1	CBFB-MYH11_T	0	0
ENSG00000236064.2		0.05639	0.834397	0.87606	0.401785714285714	0.43705035971223	CBFB-MYH11_T	0	0
ENSG00000244538.1	RPS27P13	0.05637	0.581144	0.66599	0.991071428571429	0.991906474820144	CBFB-MYH11_T	0	0
ENSG00000161204.11	ABCF3	0.05636	0.205508	0.28974	1	1	CBFB-MYH11_T	0	0
ENSG00000235016.1	SEMA3F-AS1	0.05636	0.531569	0.62165	0.991071428571429	1	CBFB-MYH11_T	0	0
ENSG00000205937.12	RNPS1	0.05634	0.163567	0.23941	1	1	CBFB-MYH11_T	0	0
ENSG00000277371.1		0.05632	0.638381	0.71574	0.848214285714286	0.904676258992806	CBFB-MYH11_T	0	0
ENSG00000006451.8	RALA	0.0563	0.316337	0.4119	1	1	CBFB-MYH11_T	0	0
ENSG00000151239.14	TWF1	0.05627	0.424116	0.52078	1	1	CBFB-MYH11_T	0	0
ENSG00000250185.2	RCC2P8	0.05624	0.788324	0.84061	0.580357142857143	0.558453237410072	CBFB-MYH11_T	0	0
ENSG00000164031.17	DNAJB14	0.0562	0.355044	0.45162	1	1	CBFB-MYH11_T	0	0
ENSG00000255265.1	TMA16P1	0.05616	0.859394	0.89505	0.285714285714286	0.241007194244604	CBFB-MYH11_T	0	0
ENSG00000250253.3		0.05614	0.886231	0.91573	0.196428571428571	0.175359712230216	CBFB-MYH11_T	0	0
ENSG00000270906.1	MTND4P35	0.05614	0.649828	0.72566	0.982142857142857	0.992805755395683	CBFB-MYH11_T	0	0
ENSG00000170448.12	NFXL1	0.05612	0.297955	0.39248	1	1	CBFB-MYH11_T	0	1
ENSG00000230337.1	EXOSC10-AS1	0.05611	0.575542	0.66114	0.955357142857143	0.921762589928058	CBFB-MYH11_T	0	0
ENSG00000170581.14	STAT2	0.05608	0.377792	0.47496	1	1	CBFB-MYH11_T	0	1
ENSG00000159256.13	MORC3	0.05605	0.266491	0.35847	1	1	CBFB-MYH11_T	0	1
ENSG00000237701.1	ATP5PFP1	0.05605	0.74071	0.80073	0.758928571428571	0.714928057553957	CBFB-MYH11_T	0	0
ENSG00000266901.1		0.05605	0.750751	0.80938	0.803571428571429	0.869604316546763	CBFB-MYH11_T	0	0
ENSG00000133731.10	IMPA1	0.05601	0.281231	0.37468	1	1	CBFB-MYH11_T	0	0
ENSG00000233205.1	WBP1P2	0.05601	0.614271	0.69502	0.946428571428571	0.919964028776978	CBFB-MYH11_T	0	0
ENSG00000287644.1		0.056	0.60022	0.68263	1	0.992805755395683	CBFB-MYH11_T	0	0
ENSG00000225031.1	EIF4BP7	0.05599	0.393846	0.49095	1	1	CBFB-MYH11_T	0	0
ENSG00000166741.8	NNMT	0.05598	0.783238	0.83633	0.955357142857143	0.945143884892086	CBFB-MYH11_T	0	0
ENSG00000108654.16	DDX5	0.05595	0.285795	0.37948	1	1	CBFB-MYH11_T	0	1
ENSG00000207392.1	SNORA20	0.05588	0.638978	0.71623	0.910714285714286	0.976618705035971	CBFB-MYH11_T	0	0
ENSG00000269293.3	ZSCAN16-AS1	0.05578	0.299849	0.39445	1	1	CBFB-MYH11_T	0	0
ENSG00000200041.1		0.05576	0.721857	0.78518	0.741071428571429	0.808453237410072	CBFB-MYH11_T	0	0
ENSG00000273987.1		0.05574	0.616722	0.69718	0.982142857142857	0.981115107913669	CBFB-MYH11_T	0	0
ENSG00000169282.18	KCNAB1	0.05571	0.580842	0.66577	1	0.99910071942446	CBFB-MYH11_T	0	0
ENSG00000130592.17	LSP1	0.0557	0.607507	0.68883	1	1	CBFB-MYH11_T	0	0
ENSG00000234253.1	RPL7P13	0.05565	0.720963	0.78454	0.919642857142857	0.840827338129496	CBFB-MYH11_T	0	0
ENSG00000243297.2	RPL31P61	0.05565	0.669499	0.74263	0.964285714285714	0.925359712230216	CBFB-MYH11_T	0	0
ENSG00000261039.3	LINC02544	0.05565	0.867765	0.9016	0.214285714285714	0.22841726618705	CBFB-MYH11_T	0	0
ENSG00000259585.2	RBM17P4	0.05557	0.592565	0.67583	0.991071428571429	0.966726618705036	CBFB-MYH11_T	0	0
ENSG00000150753.12	CCT5	0.0555	0.217562	0.30366	1	1	CBFB-MYH11_T	0	0
ENSG00000128908.17	INO80	0.05549	0.169129	0.24614	1	1	CBFB-MYH11_T	0	0
ENSG00000231421.8		0.05549	0.883542	0.91369	0.25	0.197841726618705	CBFB-MYH11_T	0	0
ENSG00000196950.14	SLC39A10	0.05547	0.328191	0.42448	1	1	CBFB-MYH11_T	1	1
ENSG00000163655.16	GMPS	0.05541	0.151914	0.2249	1	1	CBFB-MYH11_T	1	0
ENSG00000143162.9	CREG1	0.05521	0.286363	0.38001	1	1	CBFB-MYH11_T	1	1
ENSG00000270959.1	LPP-AS2	0.0552	0.394975	0.49206	1	1	CBFB-MYH11_T	0	0
ENSG00000254901.8	BORCS8	0.05519	0.350065	0.44647	1	1	CBFB-MYH11_T	0	0
ENSG00000111786.9	SRSF9	0.05514	0.0617469	0.10394	1	1	CBFB-MYH11_T	0	0
ENSG00000151414.15	NEK7	0.05504	0.366362	0.46317	1	1	CBFB-MYH11_T	0	0
ENSG00000165006.14	UBAP1	0.05504	0.416445	0.51351	1	1	CBFB-MYH11_T	0	0
ENSG00000243302.3		0.05503	0.360712	0.45747	1	1	CBFB-MYH11_T	0	0
ENSG00000142541.18	RPL13A	0.055	0.342128	0.43851	1	1	CBFB-MYH11_T	0	0
ENSG00000156194.18	PPEF2	0.05498	0.658206	0.73313	0.883928571428571	0.968525179856115	CBFB-MYH11_T	0	0
ENSG00000160194.18	NDUFV3	0.05497	0.193804	0.27603	1	1	CBFB-MYH11_T	0	0
ENSG00000105887.11	MTPN	0.0549	0.247434	0.33743	1	1	CBFB-MYH11_T	0	1
ENSG00000206706.1		0.05488	0.826266	0.86941	0.267857142857143	0.293165467625899	CBFB-MYH11_T	0	0
ENSG00000134243.12	SORT1	0.05484	0.709866	0.77568	1	1	CBFB-MYH11_T	1	0
ENSG00000203668.3	CHML	0.05481	0.428914	0.52528	1	1	CBFB-MYH11_T	0	0
ENSG00000225984.1	HMGB1P26	0.05481	0.789965	0.84154	0.625	0.511690647482014	CBFB-MYH11_T	0	0
ENSG00000222051.1	RNU6-1165P	0.05473	0.584248	0.66872	0.964285714285714	0.976618705035971	CBFB-MYH11_T	0	0
ENSG00000254025.1	BRIX1P1	0.05473	0.844008	0.88318	0.366071428571429	0.302158273381295	CBFB-MYH11_T	0	0
ENSG00000256721.1	CACNA1C-IT3	0.05471	0.869082	0.90263	0.25	0.214928057553957	CBFB-MYH11_T	0	0
ENSG00000122884.12	P4HA1	0.05464	0.338505	0.43488	1	1	CBFB-MYH11_T	1	0
ENSG00000100220.12	RTCB	0.05463	0.114535	0.17678	1	1	CBFB-MYH11_T	0	0
ENSG00000204590.12	GNL1	0.05462	0.344938	0.44141	1	1	CBFB-MYH11_T	0	0
ENSG00000240849.11	PEDS1	0.05462	0.202805	0.2866	1	1	CBFB-MYH11_T	0	0
ENSG00000262038.1		0.05462	0.79117	0.8425	0.607142857142857	0.606115107913669	CBFB-MYH11_T	0	0
ENSG00000233084.2	RPL23AP25	0.05461	0.592594	0.67585	0.883928571428571	0.919064748201439	CBFB-MYH11_T	0	0
ENSG00000275901.1		0.0546	0.662953	0.73717	0.901785714285714	0.89658273381295	CBFB-MYH11_T	0	0
ENSG00000260621.1		0.05459	0.766362	0.82217	0.696428571428571	0.774280575539568	CBFB-MYH11_T	0	0
ENSG00000112855.17	HARS2	0.05457	0.22386	0.31096	1	1	CBFB-MYH11_T	0	0
ENSG00000286001.1		0.05454	0.614937	0.69561	0.955357142857143	0.97931654676259	CBFB-MYH11_T	0	0
ENSG00000261524.1	ABCB10P3	0.05453	0.806903	0.85467	0.464285714285714	0.472122302158273	CBFB-MYH11_T	0	0
ENSG00000274001.1		0.0545	0.596423	0.67927	0.964285714285714	0.965827338129496	CBFB-MYH11_T	0	0
ENSG00000175727.14	MLXIP	0.05442	0.182147	0.26195	1	1	CBFB-MYH11_T	0	1
ENSG00000234329.1	RPL7AP16	0.05442	0.560312	0.64786	1	1	CBFB-MYH11_T	0	0
ENSG00000104343.21	UBE2W	0.05439	0.286106	0.37976	1	1	CBFB-MYH11_T	0	0
ENSG00000181472.5	ZBTB2	0.05437	0.31432	0.4098	1	1	CBFB-MYH11_T	0	1
ENSG00000104970.11	KIR3DX1	0.05434	0.717342	0.78165	0.982142857142857	0.993705035971223	CBFB-MYH11_T	0	0
ENSG00000198721.13	ECI2	0.05434	0.301547	0.39624	1	1	CBFB-MYH11_T	0	0
ENSG00000185009.13	AP3M1	0.05426	0.15427	0.22776	1	1	CBFB-MYH11_T	0	0
ENSG00000247925.2		0.05423	0.691692	0.76105	0.866071428571429	0.91636690647482	CBFB-MYH11_T	0	0
ENSG00000112651.12	MRPL2	0.05422	0.317636	0.41328	1	1	CBFB-MYH11_T	0	0
ENSG00000237910.1	MTCO1P18	0.0542	0.895834	0.92313	0.330357142857143	0.266187050359712	CBFB-MYH11_T	0	0
ENSG00000270339.3	PPIAL4H	0.05416	0.797073	0.84687	0.553571428571429	0.556654676258993	CBFB-MYH11_T	0	0
ENSG00000187783.12	TMEM72	0.05414	0.75356	0.81174	0.892857142857143	0.955935251798561	CBFB-MYH11_T	0	0
ENSG00000253982.2	CLN8-AS1	0.05412	0.421808	0.51859	1	1	CBFB-MYH11_T	0	0
ENSG00000260163.1		0.05411	0.866699	0.90065	0.3125	0.317446043165468	CBFB-MYH11_T	0	0
ENSG00000168040.5	FADD	0.05409	0.368251	0.46505	1	1	CBFB-MYH11_T	0	0
ENSG00000166925.9	TSC22D4	0.054	0.270925	0.36327	1	1	CBFB-MYH11_T	0	1
ENSG00000276842.1		0.054	0.564442	0.65129	1	0.99910071942446	CBFB-MYH11_T	0	0
ENSG00000166451.13	CENPN	0.05393	0.380956	0.47801	1	1	CBFB-MYH11_T	0	0
ENSG00000168092.14	PAFAH1B2	0.05393	0.382976	0.47993	1	1	CBFB-MYH11_T	0	0
ENSG00000261442.1		0.05386	0.608098	0.68931	0.964285714285714	0.992805755395683	CBFB-MYH11_T	0	0
ENSG00000273249.1	WDR5-DT	0.05386	0.600195	0.68262	0.9375	0.967625899280576	CBFB-MYH11_T	0	0
ENSG00000230360.1	DDX10P2	0.05385	0.742437	0.80232	0.794642857142857	0.778776978417266	CBFB-MYH11_T	0	0
ENSG00000207412.1	RNU6-455P	0.05383	0.811742	0.8584	0.473214285714286	0.473920863309353	CBFB-MYH11_T	0	0
ENSG00000137955.16	RABGGTB	0.05382	0.318892	0.41459	1	1	CBFB-MYH11_T	0	0
ENSG00000287712.1		0.05381	0.892544	0.92061	0.1875	0.178057553956835	CBFB-MYH11_T	0	0
ENSG00000240972.2	MIF	0.05378	0.748581	0.8077	0.598214285714286	0.692446043165468	CBFB-MYH11_T	0	0
ENSG00000213140.3	ELK2AP	0.05376	0.893287	0.92116	0.160714285714286	0.174460431654676	CBFB-MYH11_T	0	0
ENSG00000258650.1	HSBP1P1	0.05376	0.849981	0.88774	0.258928571428571	0.255395683453237	CBFB-MYH11_T	0	0
ENSG00000236073.2		0.05375	0.753125	0.81137	0.732142857142857	0.709532374100719	CBFB-MYH11_T	0	0
ENSG00000241506.1	PSMC1P1	0.05375	0.390314	0.48733	1	1	CBFB-MYH11_T	0	0
ENSG00000207956.1	MIR579	0.05373	0.752369	0.81086	0.794642857142857	0.811151079136691	CBFB-MYH11_T	0	0
ENSG00000107669.18	ATE1	0.05372	0.140682	0.21077	1	1	CBFB-MYH11_T	0	0
ENSG00000243250.1	RPS6P16	0.05371	0.566807	0.65345	1	0.992805755395683	CBFB-MYH11_T	0	0
ENSG00000111802.14	TDP2	0.05368	0.186419	0.26712	1	1	CBFB-MYH11_T	0	1
ENSG00000244641.2	RPS26P43	0.05366	0.829992	0.87238	0.580357142857143	0.52068345323741	CBFB-MYH11_T	0	0
ENSG00000267304.1		0.05363	0.733924	0.79529	0.830357142857143	0.886690647482014	CBFB-MYH11_T	0	0
ENSG00000058673.17	ZC3H11A	0.05362	0.55976	0.64741	0.973214285714286	0.998201438848921	CBFB-MYH11_T	0	1
ENSG00000140743.8	CDR2	0.05358	0.40635	0.50334	1	1	CBFB-MYH11_T	0	0
ENSG00000231635.1	ATP5F1BP1	0.05356	0.762219	0.8185	0.758928571428571	0.689748201438849	CBFB-MYH11_T	0	0
ENSG00000063601.17	MTMR1	0.05355	0.236948	0.3256	1	1	CBFB-MYH11_T	0	0
ENSG00000100218.12	RSPH14	0.05354	0.719118	0.78302	0.839285714285714	0.869604316546763	CBFB-MYH11_T	0	0
ENSG00000236905.2		0.05354	0.589128	0.67286	0.955357142857143	0.942446043165468	CBFB-MYH11_T	0	0
ENSG00000259305.6	ZHX1-C8orf76	0.05354	0.5194	0.61066	0.964285714285714	0.990107913669065	CBFB-MYH11_T	0	0
ENSG00000144455.14	SUMF1	0.05352	0.292624	0.3868	1	1	CBFB-MYH11_T	1	0
ENSG00000075399.14	VPS9D1	0.05351	0.352972	0.44948	1	1	CBFB-MYH11_T	0	0
ENSG00000231006.1	RPL7P32	0.05344	0.557252	0.64513	1	1	CBFB-MYH11_T	0	0
ENSG00000226891.9	LINC01359	0.05341	0.676026	0.74815	0.973214285714286	0.985611510791367	CBFB-MYH11_T	0	0
ENSG00000198331.11	HYLS1	0.05339	0.443516	0.53927	1	1	CBFB-MYH11_T	0	0
ENSG00000262049.1		0.05339	0.638628	0.71589	0.776785714285714	0.887589928057554	CBFB-MYH11_T	0	0
ENSG00000253439.1	CDC42P5	0.05338	0.584596	0.66898	1	0.997302158273381	CBFB-MYH11_T	0	0
ENSG00000262902.1	MTCO1P40	0.05338	0.629799	0.70812	1	1	CBFB-MYH11_T	0	0
ENSG00000114378.17	HYAL1	0.05337	0.594604	0.67766	1	1	CBFB-MYH11_T	0	0
ENSG00000138378.19	STAT4	0.05336	0.680444	0.75199	1	1	CBFB-MYH11_T	0	1
ENSG00000260390.1		0.05328	0.888875	0.91779	0.258928571428571	0.246402877697842	CBFB-MYH11_T	0	0
ENSG00000126653.18	NSRP1	0.05323	0.211133	0.29633	1	1	CBFB-MYH11_T	0	0
ENSG00000104957.14	YJU2B	0.05321	0.169167	0.24619	1	1	CBFB-MYH11_T	0	0
ENSG00000172062.17	SMN1	0.0532	0.325086	0.42121	1	1	CBFB-MYH11_T	0	0
ENSG00000254712.1		0.0532	0.8396	0.88004	0.455357142857143	0.436151079136691	CBFB-MYH11_T	0	0
ENSG00000285730.1		0.05318	0.622732	0.70226	0.973214285714286	0.989208633093525	CBFB-MYH11_T	0	0
ENSG00000259881.1		0.05317	0.609313	0.69037	0.982142857142857	0.992805755395683	CBFB-MYH11_T	0	0
ENSG00000015153.15	YAF2	0.05315	0.366557	0.46336	1	1	CBFB-MYH11_T	0	0
ENSG00000068323.17	TFE3	0.05311	0.283685	0.37723	1	1	CBFB-MYH11_T	0	1
ENSG00000287858.1		0.05309	0.880966	0.91167	0.428571428571429	0.473021582733813	CBFB-MYH11_T	0	0
ENSG00000233340.1		0.05307	0.765861	0.82174	0.678571428571429	0.764388489208633	CBFB-MYH11_T	0	0
ENSG00000137040.10	RANBP6	0.05305	0.409977	0.50703	1	1	CBFB-MYH11_T	0	0
ENSG00000236852.1	SSBL2P	0.05301	0.645354	0.72183	0.910714285714286	0.945143884892086	CBFB-MYH11_T	0	0
ENSG00000238363.1	SNORA13	0.05301	0.57733	0.66267	0.964285714285714	0.969424460431655	CBFB-MYH11_T	0	0
ENSG00000254244.1	PAICSP4	0.053	0.581745	0.66646	0.991071428571429	0.973920863309353	CBFB-MYH11_T	0	0
ENSG00000106524.9	ANKMY2	0.05294	0.23241	0.32045	1	1	CBFB-MYH11_T	0	0
ENSG00000272758.6	WDR5B-DT	0.05294	0.311334	0.40673	1	1	CBFB-MYH11_T	0	0
ENSG00000003400.15	CASP10	0.05291	0.306825	0.40179	1	1	CBFB-MYH11_T	0	0
ENSG00000189167.12	ZAR1L	0.05289	0.690607	0.7602	0.901785714285714	0.927158273381295	CBFB-MYH11_T	0	0
ENSG00000222426.1	RNU2-50P	0.05287	0.897667	0.92459	0.1875	0.251798561151079	CBFB-MYH11_T	0	0
ENSG00000183291.17	SELENOF	0.05283	0.165588	0.24191	1	1	CBFB-MYH11_T	0	0
ENSG00000126698.11	DNAJC8	0.05281	0.0961762	0.15216	1	1	CBFB-MYH11_T	0	0
ENSG00000205155.8	PSENEN	0.05277	0.410076	0.50712	1	1	CBFB-MYH11_T	0	0
ENSG00000138796.17	HADH	0.05272	0.267591	0.3597	1	1	CBFB-MYH11_T	0	0
ENSG00000254907.1		0.05264	0.551094	0.63944	0.946428571428571	0.982913669064748	CBFB-MYH11_T	0	0
ENSG00000102580.15	DNAJC3	0.05263	0.406108	0.5031	1	1	CBFB-MYH11_T	0	0
ENSG00000135390.21	ATP5MC2	0.05263	0.320231	0.41606	1	1	CBFB-MYH11_T	0	0
ENSG00000177076.6	ACER2	0.05262	0.472979	0.56752	0.991071428571429	0.99910071942446	CBFB-MYH11_T	0	0
ENSG00000233144.1		0.0526	0.662585	0.73683	0.964285714285714	0.973920863309353	CBFB-MYH11_T	0	0
ENSG00000280420.1		0.05258	0.651098	0.72673	0.8125	0.852517985611511	CBFB-MYH11_T	0	0
ENSG00000162377.6	COA7	0.05256	0.357604	0.45427	1	1	CBFB-MYH11_T	0	0
ENSG00000252266.1		0.05256	0.910991	0.934	0.205357142857143	0.184352517985612	CBFB-MYH11_T	0	0
ENSG00000285763.1		0.05254	0.643045	0.71997	0.928571428571429	0.97841726618705	CBFB-MYH11_T	0	0
ENSG00000067334.14	DNTTIP2	0.05235	0.382463	0.47941	1	1	CBFB-MYH11_T	0	0
ENSG00000215871.2		0.05233	0.775178	0.82941	0.6875	0.615107913669065	CBFB-MYH11_T	0	0
ENSG00000226210.3	WASH8P	0.05233	0.52678	0.61725	1	1	CBFB-MYH11_T	0	0
ENSG00000135482.7	ZC3H10	0.05222	0.27583	0.36872	1	1	CBFB-MYH11_T	0	1
ENSG00000286658.1		0.05218	0.871142	0.90419	0.482142857142857	0.529676258992806	CBFB-MYH11_T	0	0
ENSG00000178950.17	GAK	0.05214	0.159216	0.23404	1	1	CBFB-MYH11_T	0	0
ENSG00000265593.1	NPM1P45	0.05207	0.895051	0.9225	0.214285714285714	0.169964028776978	CBFB-MYH11_T	0	0
ENSG00000277235.1		0.05207	0.815285	0.86092	0.4375	0.442446043165468	CBFB-MYH11_T	0	0
ENSG00000252096.1		0.05199	0.703275	0.77035	0.848214285714286	0.901978417266187	CBFB-MYH11_T	0	0
ENSG00000134323.12	MYCN	0.05198	0.761448	0.81791	1	0.990107913669065	CBFB-MYH11_T	0	1
ENSG00000226723.2		0.05195	0.562075	0.64931	0.928571428571429	0.982014388489209	CBFB-MYH11_T	0	0
ENSG00000113600.11	C9	0.05192	0.820541	0.86485	0.642857142857143	0.555755395683453	CBFB-MYH11_T	0	0
ENSG00000172638.13	EFEMP2	0.05191	0.59232	0.6756	1	1	CBFB-MYH11_T	0	0
ENSG00000253695.2	PINX1-DT	0.0519	0.801351	0.85028	0.375	0.517086330935252	CBFB-MYH11_T	0	0
ENSG00000270870.1		0.05186	0.860196	0.89564	0.285714285714286	0.273381294964029	CBFB-MYH11_T	0	0
ENSG00000244753.2	RPL15P21	0.05185	0.705171	0.77187	0.821428571428571	0.803956834532374	CBFB-MYH11_T	0	0
ENSG00000204194.1	RPL12P1	0.05184	0.789502	0.84124	0.607142857142857	0.581834532374101	CBFB-MYH11_T	0	0
ENSG00000243970.3	PPIEL	0.05177	0.6788	0.75065	1	1	CBFB-MYH11_T	0	0
ENSG00000201157.1		0.05175	0.893728	0.92151	0.214285714285714	0.198741007194245	CBFB-MYH11_T	0	0
ENSG00000206623.1	RNU6-979P	0.05172	0.860144	0.89563	0.303571428571429	0.280575539568345	CBFB-MYH11_T	0	0
ENSG00000235967.1	COX5BP3	0.05164	0.791875	0.84303	0.642857142857143	0.671762589928058	CBFB-MYH11_T	0	0
ENSG00000155090.15	KLF10	0.0516	0.606005	0.68748	1	1	CBFB-MYH11_T	0	1
ENSG00000137959.16	IFI44L	0.05151	0.809272	0.85645	1	1	CBFB-MYH11_T	0	0
ENSG00000233912.1		0.0515	0.593898	0.67705	0.964285714285714	0.994604316546763	CBFB-MYH11_T	0	0
ENSG00000236686.1	BZW1P1	0.05141	0.66193	0.73624	0.946428571428571	0.967625899280576	CBFB-MYH11_T	0	0
ENSG00000207554.1	MIR647	0.05133	0.440648	0.53655	1	0.99910071942446	CBFB-MYH11_T	0	0
ENSG00000225711.1		0.05131	0.755742	0.81349	0.839285714285714	0.807553956834532	CBFB-MYH11_T	0	0
ENSG00000206976.1		0.05127	0.806899	0.85467	0.5	0.642985611510791	CBFB-MYH11_T	0	0
ENSG00000260276.2		0.05126	0.389226	0.48628	1	1	CBFB-MYH11_T	0	0
ENSG00000183530.14	PRR14L	0.05124	0.359493	0.45621	1	1	CBFB-MYH11_T	0	0
ENSG00000230844.3	ZNF674-AS1	0.0512	0.395509	0.49265	1	1	CBFB-MYH11_T	0	0
ENSG00000213569.4	GTF3C6P2	0.05119	0.608085	0.68931	0.973214285714286	0.971223021582734	CBFB-MYH11_T	0	0
ENSG00000258759.1		0.05118	0.619722	0.69965	0.964285714285714	0.967625899280576	CBFB-MYH11_T	0	0
ENSG00000200304.1	RNU6-1255P	0.05116	0.820325	0.86483	0.482142857142857	0.543165467625899	CBFB-MYH11_T	0	0
ENSG00000225154.2	TUBAP9	0.05112	0.861387	0.89667	0.3125	0.272482014388489	CBFB-MYH11_T	0	0
ENSG00000085832.17	EPS15	0.05111	0.238255	0.32706	1	1	CBFB-MYH11_T	0	0
ENSG00000184743.13	ATL3	0.0511	0.308734	0.40383	1	1	CBFB-MYH11_T	0	0
ENSG00000232053.7		0.05108	0.771386	0.82635	0.767857142857143	0.840827338129496	CBFB-MYH11_T	0	0
ENSG00000159082.18	SYNJ1	0.05106	0.459968	0.55505	1	1	CBFB-MYH11_T	0	0
ENSG00000126522.17	ASL	0.05103	0.361402	0.45815	1	1	CBFB-MYH11_T	0	0
ENSG00000244045.13	TMEM199	0.05103	0.201317	0.2848	1	1	CBFB-MYH11_T	0	0
ENSG00000277020.4		0.05102	0.624697	0.70385	0.973214285714286	0.965827338129496	CBFB-MYH11_T	0	0
ENSG00000068878.15	PSME4	0.051	0.465494	0.56028	1	1	CBFB-MYH11_T	0	0
ENSG00000074211.14	PPP2R2C	0.05098	0.839914	0.88018	0.580357142857143	0.671762589928058	CBFB-MYH11_T	0	0
ENSG00000205790.1	DPP9-AS1	0.05098	0.491666	0.58511	1	1	CBFB-MYH11_T	0	0
ENSG00000027869.12	SH2D2A	0.05097	0.674447	0.74682	1	1	CBFB-MYH11_T	0	0
ENSG00000230249.1	RPS24P21	0.05093	0.777355	0.83119	0.75	0.703237410071942	CBFB-MYH11_T	0	0
ENSG00000231747.1		0.05092	0.57387	0.65967	1	1	CBFB-MYH11_T	0	0
ENSG00000187815.10	ZFP69	0.0509	0.411035	0.50814	1	1	CBFB-MYH11_T	0	1
ENSG00000145425.10	RPS3A	0.05089	0.370497	0.46724	1	1	CBFB-MYH11_T	0	0
ENSG00000229117.9	RPL41	0.05088	0.407878	0.50493	1	1	CBFB-MYH11_T	0	0
ENSG00000255038.1		0.05081	0.723162	0.78628	0.830357142857143	0.815647482014389	CBFB-MYH11_T	0	0
ENSG00000185800.12	DMWD	0.05073	0.601535	0.68368	1	1	CBFB-MYH11_T	0	0
ENSG00000270207.2		0.05072	0.802228	0.85099	0.848214285714286	0.776079136690647	CBFB-MYH11_T	0	0
ENSG00000280987.4		0.05068	0.72153	0.78497	0.857142857142857	0.808453237410072	CBFB-MYH11_T	0	0
ENSG00000230853.1	RPL10P11	0.05062	0.867998	0.90172	0.339285714285714	0.29136690647482	CBFB-MYH11_T	0	0
ENSG00000102921.8	N4BP1	0.05059	0.328183	0.42448	1	1	CBFB-MYH11_T	0	0
ENSG00000238120.1	LINC01589	0.05059	0.869721	0.90309	0.366071428571429	0.351618705035971	CBFB-MYH11_T	0	0
ENSG00000234518.2	PTGES3P1	0.05057	0.512205	0.60393	1	1	CBFB-MYH11_T	0	0
ENSG00000287154.1		0.05056	0.759889	0.8167	0.821428571428571	0.794964028776978	CBFB-MYH11_T	0	0
ENSG00000132507.18	EIF5A	0.05052	0.294228	0.38852	1	1	CBFB-MYH11_T	0	0
ENSG00000276603.1		0.05047	0.613703	0.6945	0.982142857142857	0.995503597122302	CBFB-MYH11_T	0	0
ENSG00000259935.1		0.05042	0.684564	0.75543	0.964285714285714	0.975719424460432	CBFB-MYH11_T	0	0
ENSG00000226818.1	SLC6A6P1	0.05037	0.859627	0.8952	0.375	0.357014388489209	CBFB-MYH11_T	0	0
ENSG00000105677.12	TMEM147	0.05036	0.333657	0.43006	1	1	CBFB-MYH11_T	0	0
ENSG00000133265.11	HSPBP1	0.05033	0.354453	0.45097	1	1	CBFB-MYH11_T	0	0
ENSG00000100209.11	HSCB	0.05032	0.274234	0.367	1	1	CBFB-MYH11_T	0	0
ENSG00000150551.11	LYPD1	0.05031	0.873122	0.90591	0.491071428571429	0.348021582733813	CBFB-MYH11_T	0	0
ENSG00000180785.10	OR51E1	0.05028	0.907514	0.93169	0.205357142857143	0.160971223021583	CBFB-MYH11_T	0	0
ENSG00000286993.1		0.05026	0.803171	0.85181	0.589285714285714	0.660971223021583	CBFB-MYH11_T	0	0
ENSG00000105993.15	DNAJB6	0.05024	0.448782	0.54415	1	1	CBFB-MYH11_T	0	0
ENSG00000168002.12	POLR2G	0.05021	0.168583	0.24547	1	1	CBFB-MYH11_T	0	0
ENSG00000242190.1		0.05021	0.729646	0.79164	0.794642857142857	0.844424460431655	CBFB-MYH11_T	0	0
ENSG00000122873.12	CISD1	0.0502	0.438256	0.53432	1	1	CBFB-MYH11_T	0	0
ENSG00000207432.1		0.05019	0.903529	0.92879	0.196428571428571	0.162769784172662	CBFB-MYH11_T	0	0
ENSG00000199964.1		0.05017	0.869657	0.90309	0.357142857142857	0.305755395683453	CBFB-MYH11_T	0	0
ENSG00000239306.5	RBM14	0.05017	0.335188	0.43166	1	1	CBFB-MYH11_T	0	0
ENSG00000125743.10	SNRPD2	0.05009	0.295393	0.38978	1	1	CBFB-MYH11_T	1	0
ENSG00000196844.9	PATE2	0.05009	0.868567	0.90225	0.321428571428571	0.278776978417266	CBFB-MYH11_T	0	0
ENSG00000258605.1	DYNLL1P2	0.05006	0.734147	0.79549	0.875	0.823741007194245	CBFB-MYH11_T	0	0
ENSG00000091009.8	RBM27	0.05004	0.364429	0.46121	1	1	CBFB-MYH11_T	0	1
ENSG00000257668.1		0.05004	0.82047	0.86485	0.553571428571429	0.446942446043165	CBFB-MYH11_T	0	0
ENSG00000187186.15		0.05003	0.669588	0.74268	0.901785714285714	0.898381294964029	CBFB-MYH11_T	0	0
ENSG00000199349.1		0.05003	0.765719	0.82163	0.830357142857143	0.835431654676259	CBFB-MYH11_T	0	0
ENSG00000235781.1	LINC02569	0.04998	0.644381	0.72104	0.982142857142857	0.990107913669065	CBFB-MYH11_T	0	0
ENSG00000165525.18	NEMF	0.04997	0.296147	0.39059	1	1	CBFB-MYH11_T	0	0
ENSG00000166136.16	NDUFB8	0.04996	0.250286	0.3407	1	0.99910071942446	CBFB-MYH11_T	0	0
ENSG00000282100.1	HSP90AB4P	0.04994	0.632512	0.71062	0.991071428571429	1	CBFB-MYH11_T	0	0
ENSG00000269752.1		0.04992	0.847374	0.88591	0.383928571428571	0.33363309352518	CBFB-MYH11_T	0	0
ENSG00000198932.13	GPRASP1	0.04991	0.650706	0.7264	1	0.99910071942446	CBFB-MYH11_T	0	0
ENSG00000163798.13	SLC4A1AP	0.04983	0.149292	0.2215	1	1	CBFB-MYH11_T	0	0
ENSG00000256967.1		0.04982	0.499053	0.59192	1	0.99910071942446	CBFB-MYH11_T	0	0
ENSG00000136144.12	RCBTB1	0.04981	0.38499	0.48197	1	1	CBFB-MYH11_T	0	0
ENSG00000198218.11	QRICH1	0.04975	0.224448	0.31154	1	1	CBFB-MYH11_T	0	1
ENSG00000222047.9	C10orf55	0.04973	0.665539	0.73931	0.991071428571429	0.991906474820144	CBFB-MYH11_T	0	0
ENSG00000146282.18	RARS2	0.04966	0.118826	0.18253	1	1	CBFB-MYH11_T	0	0
ENSG00000080822.17	CLDND1	0.04965	0.332251	0.4287	1	1	CBFB-MYH11_T	1	0
ENSG00000174917.9	MICOS13	0.04958	0.355258	0.45185	1	1	CBFB-MYH11_T	0	0
ENSG00000282639.1	IGHV3-64D	0.04958	0.843816	0.88306	0.803571428571429	0.839928057553957	CBFB-MYH11_T	0	0
ENSG00000249685.1		0.04957	0.648008	0.72411	0.9375	0.98021582733813	CBFB-MYH11_T	0	0
ENSG00000116747.13	RO60	0.04956	0.378315	0.47548	1	1	CBFB-MYH11_T	0	0
ENSG00000231697.3	NANOGP5	0.04954	0.768049	0.82342	0.776785714285714	0.821942446043165	CBFB-MYH11_T	0	0
ENSG00000123575.9	FAM199X	0.04953	0.360583	0.45739	1	1	CBFB-MYH11_T	0	0
ENSG00000093000.19	NUP50	0.04949	0.299906	0.3945	1	1	CBFB-MYH11_T	0	0
ENSG00000214195.4	HMGN2P31	0.04949	0.783509	0.83652	0.660714285714286	0.584532374100719	CBFB-MYH11_T	0	0
ENSG00000233559.2	LINC00513	0.0494	0.688685	0.75881	1	0.992805755395683	CBFB-MYH11_T	0	0
ENSG00000243101.1	RPS3P7	0.04939	0.778994	0.83268	0.910714285714286	0.851618705035971	CBFB-MYH11_T	0	0
ENSG00000181830.9	SLC35C1	0.04934	0.417896	0.51478	1	1	CBFB-MYH11_T	0	0
ENSG00000118894.15	EEF2KMT	0.04932	0.481847	0.57574	1	1	CBFB-MYH11_T	0	0
ENSG00000109919.10	MTCH2	0.04931	0.193678	0.27589	1	1	CBFB-MYH11_T	0	0
ENSG00000286177.1		0.0492	0.472218	0.56676	1	1	CBFB-MYH11_T	0	0
ENSG00000220734.1		0.04914	0.838592	0.87913	0.535714285714286	0.481115107913669	CBFB-MYH11_T	0	0
ENSG00000239224.3	RN7SL546P	0.04912	0.843157	0.88259	0.482142857142857	0.451438848920863	CBFB-MYH11_T	0	0
ENSG00000126814.7	TRMT5	0.04907	0.453392	0.54855	1	1	CBFB-MYH11_T	0	0
ENSG00000165355.7	FBXO33	0.04899	0.518375	0.60994	1	1	CBFB-MYH11_T	0	0
ENSG00000240183.3	RN7SL297P	0.04897	0.773856	0.82848	0.785714285714286	0.801258992805755	CBFB-MYH11_T	0	0
ENSG00000008382.16	MPND	0.04895	0.393474	0.4905	1	1	CBFB-MYH11_T	0	0
ENSG00000241544.2	LINC02029	0.04894	0.836643	0.87771	0.535714285714286	0.535971223021583	CBFB-MYH11_T	0	0
ENSG00000178127.13	NDUFV2	0.04892	0.662094	0.73637	1	0.99910071942446	CBFB-MYH11_T	0	0
ENSG00000228818.1		0.04892	0.55515	0.64317	1	0.993705035971223	CBFB-MYH11_T	0	0
ENSG00000005700.15	IBTK	0.04891	0.283645	0.37721	1	1	CBFB-MYH11_T	0	0
ENSG00000243546.3	RN7SL108P	0.0489	0.837885	0.87852	0.401785714285714	0.41726618705036	CBFB-MYH11_T	0	0
ENSG00000250107.1	CACNA1G-AS1	0.04889	0.715638	0.78028	0.875	0.857913669064748	CBFB-MYH11_T	0	0
ENSG00000183765.23	CHEK2	0.04882	0.438106	0.53417	1	1	CBFB-MYH11_T	0	0
ENSG00000206559.8	ZCWPW2	0.0488	0.565821	0.65254	0.955357142857143	0.994604316546763	CBFB-MYH11_T	0	0
ENSG00000136715.19	SAP130	0.04877	0.191024	0.27267	1	1	CBFB-MYH11_T	0	0
ENSG00000136738.15	STAM	0.04871	0.44919	0.54451	1	1	CBFB-MYH11_T	0	0
ENSG00000160908.15	ZNF394	0.04869	0.496288	0.58934	1	1	CBFB-MYH11_T	0	1
ENSG00000106069.23	CHN2	0.0486	0.692197	0.76142	0.991071428571429	0.990107913669065	CBFB-MYH11_T	0	0
ENSG00000013364.19	MVP	0.04857	0.448189	0.54366	1	1	CBFB-MYH11_T	0	0
ENSG00000265078.2	RN7SL664P	0.04857	0.847545	0.88603	0.428571428571429	0.376798561151079	CBFB-MYH11_T	0	0
ENSG00000079246.16	XRCC5	0.04852	0.183626	0.26377	1	1	CBFB-MYH11_T	0	0
ENSG00000271752.1		0.04852	0.795184	0.8455	0.696428571428571	0.674460431654676	CBFB-MYH11_T	0	0
ENSG00000147536.12	GINS4	0.04847	0.526859	0.6173	1	1	CBFB-MYH11_T	0	0
ENSG00000223807.1	BOLA3P4	0.04847	0.888945	0.91784	0.178571428571429	0.202338129496403	CBFB-MYH11_T	0	0
ENSG00000251417.2		0.04844	0.415173	0.51215	1	1	CBFB-MYH11_T	0	0
ENSG00000288302.1		0.04844	0.575253	0.66089	0.991071428571429	0.998201438848921	CBFB-MYH11_T	0	0
ENSG00000113721.14	PDGFRB	0.04843	0.750717	0.80938	1	0.998201438848921	CBFB-MYH11_T	1	0
ENSG00000237307.2	SRRM1P3	0.04843	0.563761	0.65074	0.982142857142857	0.991906474820144	CBFB-MYH11_T	0	0
ENSG00000116288.13	PARK7	0.04841	0.203282	0.28717	1	1	CBFB-MYH11_T	0	1
ENSG00000110200.8	ANAPC15	0.04837	0.329457	0.42578	1	1	CBFB-MYH11_T	0	0
ENSG00000250654.7		0.04835	0.773715	0.82837	0.928571428571429	0.928057553956835	CBFB-MYH11_T	0	0
ENSG00000196119.8	OR8A1	0.04831	0.889848	0.91851	0.285714285714286	0.223021582733813	CBFB-MYH11_T	0	0
ENSG00000088832.18	FKBP1A	0.0483	0.304677	0.39948	1	1	CBFB-MYH11_T	0	0
ENSG00000159199.14	ATP5MC1	0.04828	0.429772	0.52605	1	1	CBFB-MYH11_T	0	0
ENSG00000100632.11	ERH	0.04825	0.23139	0.31924	1	1	CBFB-MYH11_T	0	0
ENSG00000100147.14	CCDC134	0.04816	0.381728	0.47868	1	1	CBFB-MYH11_T	0	0
ENSG00000063761.16	ADCK1	0.04811	0.438223	0.53429	1	1	CBFB-MYH11_T	0	0
ENSG00000158290.18	CUL4B	0.04808	0.204756	0.2889	1	1	CBFB-MYH11_T	0	1
ENSG00000248636.7		0.04804	0.757959	0.81523	0.8125	0.776079136690647	CBFB-MYH11_T	0	0
ENSG00000248966.1	BCLAF1P1	0.04804	0.641464	0.7185	0.982142857142857	0.991906474820144	CBFB-MYH11_T	0	0
ENSG00000175581.14	MRPL48	0.04803	0.229097	0.31678	1	1	CBFB-MYH11_T	0	0
ENSG00000226573.1	RPL36P17	0.04799	0.884363	0.91433	0.267857142857143	0.246402877697842	CBFB-MYH11_T	0	0
ENSG00000104812.15	GYS1	0.04797	0.378445	0.47558	1	1	CBFB-MYH11_T	0	0
ENSG00000252569.1	RNU6-1153P	0.04797	0.60633	0.68776	0.973214285714286	0.982014388489209	CBFB-MYH11_T	0	0
ENSG00000161533.12	ACOX1	0.04792	0.313734	0.40914	1	1	CBFB-MYH11_T	0	0
ENSG00000100461.18	RBM23	0.0478	0.217119	0.3032	1	1	CBFB-MYH11_T	0	0
ENSG00000247872.2	SPCS2P3	0.04776	0.890675	0.91917	0.1875	0.205935251798561	CBFB-MYH11_T	0	0
ENSG00000275126.2	H4C13	0.04774	0.814248	0.86028	0.776785714285714	0.715827338129496	CBFB-MYH11_T	0	0
ENSG00000226126.2	PSMC1P12	0.04769	0.79513	0.84547	0.642857142857143	0.642086330935252	CBFB-MYH11_T	0	0
ENSG00000132522.16	GPS2	0.04767	0.352117	0.44861	1	1	CBFB-MYH11_T	0	0
ENSG00000214866.9	DCDC2C	0.04767	0.887173	0.91638	0.348214285714286	0.303956834532374	CBFB-MYH11_T	0	0
ENSG00000033178.13	UBA6	0.04766	0.357372	0.45403	1	1	CBFB-MYH11_T	0	0
ENSG00000207185.1	RNU6-1157P	0.04766	0.68617	0.75674	0.901785714285714	0.953237410071942	CBFB-MYH11_T	0	0
ENSG00000250271.2		0.04764	0.874978	0.90711	0.428571428571429	0.433453237410072	CBFB-MYH11_T	0	0
ENSG00000072042.13	RDH11	0.04755	0.267947	0.36005	1	1	CBFB-MYH11_T	0	0
ENSG00000278636.1		0.04754	0.886384	0.91584	0.25	0.253597122302158	CBFB-MYH11_T	0	0
ENSG00000267450.1	OR1AB1P	0.04753	0.901521	0.92742	0.1875	0.18705035971223	CBFB-MYH11_T	0	0
ENSG00000244378.1	RPS2P45	0.04749	0.720265	0.78397	0.857142857142857	0.905575539568345	CBFB-MYH11_T	0	0
ENSG00000133398.4	MED10	0.04748	0.265246	0.35712	1	1	CBFB-MYH11_T	0	0
ENSG00000127419.17	TMEM175	0.04737	0.336817	0.43323	1	1	CBFB-MYH11_T	0	0
ENSG00000184584.13	STING1	0.04737	0.389044	0.48613	1	1	CBFB-MYH11_T	0	0
ENSG00000111913.20	RIPOR2	0.04734	0.558393	0.64616	1	1	CBFB-MYH11_T	0	0
ENSG00000140319.11	SRP14	0.04727	0.259468	0.35083	1	1	CBFB-MYH11_T	0	0
ENSG00000259550.2	HNRNPA1P74	0.04726	0.901716	0.92747	0.214285714285714	0.196942446043165	CBFB-MYH11_T	0	0
ENSG00000168936.11	TMEM129	0.04724	0.270825	0.36318	1	1	CBFB-MYH11_T	0	0
ENSG00000120733.14	KDM3B	0.04723	0.212858	0.29824	1	1	CBFB-MYH11_T	0	0
ENSG00000186174.12	BCL9L	0.04723	0.504415	0.59681	1	1	CBFB-MYH11_T	0	0
ENSG00000065000.19	AP3D1	0.04717	0.140615	0.2107	1	1	CBFB-MYH11_T	0	0
ENSG00000178234.13	GALNT11	0.04711	0.341361	0.43775	1	1	CBFB-MYH11_T	1	0
ENSG00000259042.3		0.04709	0.798384	0.84789	0.964285714285714	0.941546762589928	CBFB-MYH11_T	0	0
ENSG00000265107.3	GJA5	0.04706	0.901297	0.92723	0.160714285714286	0.331834532374101	CBFB-MYH11_T	0	0
ENSG00000214654.8	B3GALT9	0.04705	0.475109	0.5695	1	0.99910071942446	CBFB-MYH11_T	0	0
ENSG00000254592.1		0.04704	0.874467	0.90684	0.339285714285714	0.296762589928058	CBFB-MYH11_T	0	0
ENSG00000251878.1		0.047	0.85692	0.89315	0.339285714285714	0.375	CBFB-MYH11_T	0	0
ENSG00000276807.1		0.04698	0.905615	0.93036	0.169642857142857	0.183453237410072	CBFB-MYH11_T	0	0
ENSG00000115474.7	KCNJ13	0.04697	0.734796	0.79599	0.955357142857143	0.982014388489209	CBFB-MYH11_T	0	0
ENSG00000090487.11	SPG21	0.04693	0.307264	0.4023	1	1	CBFB-MYH11_T	0	0
ENSG00000224043.8	CCNT2-AS1	0.04693	0.457095	0.55229	1	0.99910071942446	CBFB-MYH11_T	0	0
ENSG00000251234.1	PSMA2P2	0.04692	0.857749	0.89382	0.4375	0.372302158273381	CBFB-MYH11_T	0	0
ENSG00000036549.13	ZZZ3	0.0469	0.177039	0.25588	1	1	CBFB-MYH11_T	0	1
ENSG00000114346.14	ECT2	0.04682	0.532584	0.6226	1	1	CBFB-MYH11_T	0	0
ENSG00000214113.11	LYRM4	0.04682	0.332146	0.42862	1	1	CBFB-MYH11_T	0	0
ENSG00000121774.18	KHDRBS1	0.04681	0.120764	0.18506	1	1	CBFB-MYH11_T	0	0
ENSG00000259335.1	HNRNPMP1	0.04679	0.784561	0.83735	0.8125	0.826438848920863	CBFB-MYH11_T	0	0
ENSG00000231841.1	FAM192BP	0.04678	0.43209	0.52828	0.982142857142857	0.998201438848921	CBFB-MYH11_T	0	0
ENSG00000165669.14	FAM204A	0.04675	0.271126	0.36345	1	1	CBFB-MYH11_T	0	0
ENSG00000215002.2	RPL23AP59	0.04672	0.74832	0.80749	0.821428571428571	0.830035971223022	CBFB-MYH11_T	0	0
ENSG00000115145.10	STAM2	0.04666	0.328657	0.42498	1	1	CBFB-MYH11_T	0	0
ENSG00000167553.16	TUBA1C	0.04666	0.466229	0.56102	1	1	CBFB-MYH11_T	0	0
ENSG00000242159.1	ABCF2P1	0.04666	0.77452	0.82899	0.821428571428571	0.776978417266187	CBFB-MYH11_T	0	0
ENSG00000153989.8	NUS1	0.04663	0.285471	0.37909	1	1	CBFB-MYH11_T	0	0
ENSG00000230104.1		0.04663	0.874284	0.90678	0.241071428571429	0.261690647482014	CBFB-MYH11_T	0	0
ENSG00000176476.9	SGF29	0.04662	0.298285	0.39279	1	1	CBFB-MYH11_T	0	0
ENSG00000224785.1		0.04657	0.729205	0.79124	0.875	0.885791366906475	CBFB-MYH11_T	0	0
ENSG00000187762.5	HSPE1P11	0.04656	0.657555	0.7326	0.928571428571429	0.981115107913669	CBFB-MYH11_T	0	0
ENSG00000229207.1	SERPINH1P1	0.0465	0.713585	0.77865	0.910714285714286	0.93794964028777	CBFB-MYH11_T	0	0
ENSG00000259982.1	CDC37P1	0.0465	0.793455	0.84434	0.901785714285714	0.849820143884892	CBFB-MYH11_T	0	0
ENSG00000196636.8	SDHAF3	0.04648	0.467731	0.56258	1	1	CBFB-MYH11_T	0	0
ENSG00000200063.1		0.04637	0.811556	0.8583	0.678571428571429	0.711330935251799	CBFB-MYH11_T	0	0
ENSG00000221514.1	SNORD111B	0.04634	0.85403	0.89082	0.330357142857143	0.382194244604317	CBFB-MYH11_T	0	0
ENSG00000251712.3	RNU7-20P	0.04632	0.769068	0.82435	0.767857142857143	0.816546762589928	CBFB-MYH11_T	0	0
ENSG00000237938.5		0.0463	0.608622	0.68974	1	0.99910071942446	CBFB-MYH11_T	0	0
ENSG00000168038.11	ULK4	0.04628	0.451848	0.5469	1	1	CBFB-MYH11_T	0	0
ENSG00000275140.1	SEC22B3P	0.04621	0.807739	0.85531	0.5625	0.602517985611511	CBFB-MYH11_T	0	0
ENSG00000242670.1	RPL22P13	0.04612	0.769678	0.82487	0.714285714285714	0.767086330935252	CBFB-MYH11_T	0	0
ENSG00000252244.1	RNU7-3P	0.04608	0.646025	0.72236	0.964285714285714	0.991007194244604	CBFB-MYH11_T	0	0
ENSG00000286931.1		0.04608	0.659415	0.73406	0.955357142857143	0.988309352517986	CBFB-MYH11_T	0	0
ENSG00000108107.15	RPL28	0.04604	0.507909	0.59999	1	1	CBFB-MYH11_T	1	0
ENSG00000143195.13	ILDR2	0.04597	0.754845	0.8127	1	0.997302158273381	CBFB-MYH11_T	0	0
ENSG00000157869.16	RAB28	0.04588	0.216162	0.3021	1	1	CBFB-MYH11_T	0	0
ENSG00000198755.11	RPL10A	0.04586	0.417529	0.51449	1	1	CBFB-MYH11_T	0	0
ENSG00000135914.6	HTR2B	0.04581	0.732515	0.79402	0.964285714285714	0.988309352517986	CBFB-MYH11_T	1	0
ENSG00000167964.13	RAB26	0.0458	0.722536	0.78578	0.964285714285714	0.994604316546763	CBFB-MYH11_T	0	0
ENSG00000287250.1		0.04574	0.651968	0.72749	0.901785714285714	0.949640287769784	CBFB-MYH11_T	0	0
ENSG00000249870.1		0.04573	0.768604	0.82393	0.875	0.922661870503597	CBFB-MYH11_T	0	0
ENSG00000168883.20	USP39	0.04572	0.17331	0.25134	1	1	CBFB-MYH11_T	0	1
ENSG00000124610.5	H1-1	0.04571	0.84951	0.8874	0.464285714285714	0.464928057553957	CBFB-MYH11_T	0	1
ENSG00000135974.10	C2orf49	0.04571	0.294455	0.38876	1	1	CBFB-MYH11_T	0	0
ENSG00000197724.11	PHF2	0.04565	0.212595	0.29794	1	1	CBFB-MYH11_T	0	0
ENSG00000273017.1		0.04565	0.616367	0.69698	0.964285714285714	0.994604316546763	CBFB-MYH11_T	0	0
ENSG00000028310.18	BRD9	0.04559	0.280603	0.37403	1	1	CBFB-MYH11_T	0	1
ENSG00000257649.1	METTL7AP1	0.04558	0.843436	0.8828	0.446428571428571	0.452338129496403	CBFB-MYH11_T	0	0
ENSG00000264311.1	MIX23P1	0.04558	0.789305	0.84112	0.741071428571429	0.741007194244604	CBFB-MYH11_T	0	0
ENSG00000126432.14	PRDX5	0.04552	0.440445	0.53634	1	1	CBFB-MYH11_T	0	0
ENSG00000202459.1		0.04543	0.900751	0.92693	0.303571428571429	0.386690647482014	CBFB-MYH11_T	0	0
ENSG00000173120.15	KDM2A	0.04542	0.288451	0.38226	1	1	CBFB-MYH11_T	0	1
ENSG00000165733.8	BMS1	0.04539	0.215735	0.30156	1	1	CBFB-MYH11_T	0	0
ENSG00000279801.1		0.04536	0.665413	0.7392	0.991071428571429	0.996402877697842	CBFB-MYH11_T	0	0
ENSG00000170871.12	KIAA0232	0.04535	0.431983	0.52821	1	1	CBFB-MYH11_T	0	0
ENSG00000136143.16	SUCLA2	0.04533	0.278006	0.37109	1	1	CBFB-MYH11_T	0	0
ENSG00000286085.1		0.0453	0.905821	0.9305	0.1875	0.176258992805755	CBFB-MYH11_T	0	0
ENSG00000253333.1		0.04527	0.868254	0.90194	0.660714285714286	0.594424460431655	CBFB-MYH11_T	0	0
ENSG00000211698.2	TRGV4	0.04525	0.745543	0.80512	0.955357142857143	0.954136690647482	CBFB-MYH11_T	0	0
ENSG00000256021.1	ELOCP31	0.04523	0.691815	0.76114	0.955357142857143	0.985611510791367	CBFB-MYH11_T	0	0
ENSG00000105619.13	TFPT	0.04522	0.250316	0.34071	1	1	CBFB-MYH11_T	0	0
ENSG00000166340.17	TPP1	0.04518	0.461487	0.55644	1	1	CBFB-MYH11_T	1	0
ENSG00000162607.13	USP1	0.04517	0.423351	0.52004	1	1	CBFB-MYH11_T	0	0
ENSG00000186074.19	CD300LF	0.04517	0.630229	0.7085	1	1	CBFB-MYH11_T	0	0
ENSG00000141642.9	ELAC1	0.04515	0.297481	0.39201	1	0.99910071942446	CBFB-MYH11_T	0	0
ENSG00000251379.1		0.04515	0.776167	0.83018	0.803571428571429	0.813848920863309	CBFB-MYH11_T	0	0
ENSG00000196933.5	RPS26P11	0.04512	0.771558	0.82649	0.883928571428571	0.825539568345324	CBFB-MYH11_T	0	0
ENSG00000197111.16	PCBP2	0.04505	0.344044	0.44049	1	1	CBFB-MYH11_T	1	1
ENSG00000119969.15	HELLS	0.04501	0.595769	0.67872	1	1	CBFB-MYH11_T	0	0
ENSG00000260436.1		0.045	0.854096	0.89087	0.375	0.357014388489209	CBFB-MYH11_T	0	0
ENSG00000258745.1		0.04498	0.73354	0.79499	0.848214285714286	0.909172661870504	CBFB-MYH11_T	0	0
ENSG00000122958.15	VPS26A	0.04495	0.326417	0.42267	1	1	CBFB-MYH11_T	0	0
ENSG00000253203.6	GUSBP3	0.0449	0.80101	0.85002	0.803571428571429	0.863309352517986	CBFB-MYH11_T	0	0
ENSG00000261595.1	PPM1J-DT	0.04489	0.875006	0.90711	0.267857142857143	0.285971223021583	CBFB-MYH11_T	0	0
ENSG00000164919.11	COX6C	0.04487	0.363548	0.46028	1	1	CBFB-MYH11_T	0	0
ENSG00000287129.1		0.04487	0.704052	0.77097	0.892857142857143	0.940647482014389	CBFB-MYH11_T	0	0
ENSG00000225982.1		0.04486	0.885399	0.91517	0.25	0.26978417266187	CBFB-MYH11_T	0	0
ENSG00000284035.1	MIR5187	0.04485	0.786736	0.83918	0.660714285714286	0.727517985611511	CBFB-MYH11_T	0	0
ENSG00000171302.17	CANT1	0.04474	0.366162	0.46301	1	1	CBFB-MYH11_T	1	0
ENSG00000255965.1		0.0447	0.818003	0.86313	0.696428571428571	0.669064748201439	CBFB-MYH11_T	0	0
ENSG00000264932.3		0.04468	0.72736	0.78982	0.857142857142857	0.919964028776978	CBFB-MYH11_T	0	0
ENSG00000264943.1	SH3GL1P2	0.04462	0.63083	0.70899	0.982142857142857	0.995503597122302	CBFB-MYH11_T	0	0
ENSG00000099956.20	SMARCB1	0.04459	0.248384	0.33859	1	1	CBFB-MYH11_T	0	1
ENSG00000240698.1	RPS2P39	0.04456	0.901597	0.92742	0.294642857142857	0.328237410071942	CBFB-MYH11_T	0	0
ENSG00000248826.2	PCBP2P3	0.04456	0.897235	0.92421	0.241071428571429	0.195143884892086	CBFB-MYH11_T	0	0
ENSG00000279800.2	BCLAF1P2	0.04449	0.594287	0.6774	1	0.998201438848921	CBFB-MYH11_T	0	0
ENSG00000225568.1		0.04448	0.715909	0.7805	0.892857142857143	0.920863309352518	CBFB-MYH11_T	0	0
ENSG00000236257.1	EI24P2	0.04448	0.759467	0.81653	0.821428571428571	0.805755395683453	CBFB-MYH11_T	0	0
ENSG00000215548.2	FRG1JP	0.04445	0.800003	0.84914	1	0.988309352517986	CBFB-MYH11_T	0	0
ENSG00000151445.16	VIPAS39	0.04437	0.264396	0.35613	1	1	CBFB-MYH11_T	0	0
ENSG00000259904.1	ACTG1P15	0.04437	0.765213	0.82119	0.866071428571429	0.863309352517986	CBFB-MYH11_T	0	0
ENSG00000131779.11	PEX11B	0.04435	0.350445	0.44684	1	1	CBFB-MYH11_T	0	0
ENSG00000164258.12	NDUFS4	0.04435	0.300322	0.39493	1	1	CBFB-MYH11_T	0	0
ENSG00000169016.17	E2F6	0.04433	0.366456	0.46325	1	1	CBFB-MYH11_T	0	1
ENSG00000231494.1	RPL21P35	0.04433	0.716444	0.78099	0.973214285714286	0.974820143884892	CBFB-MYH11_T	0	0
ENSG00000133475.17	GGT2P	0.04431	0.840609	0.88065	0.651785714285714	0.598021582733813	CBFB-MYH11_T	0	0
ENSG00000177150.13	FAM210A	0.04429	0.298672	0.39322	1	1	CBFB-MYH11_T	0	0
ENSG00000235876.2	FEM1AP4	0.04426	0.841039	0.881	0.508928571428571	0.452338129496403	CBFB-MYH11_T	0	0
ENSG00000132535.21	DLG4	0.04424	0.477418	0.5715	1	1	CBFB-MYH11_T	0	0
ENSG00000048392.12	RRM2B	0.04423	0.425152	0.52176	1	1	CBFB-MYH11_T	0	0
ENSG00000196116.8	TDRD7	0.04421	0.511027	0.60282	1	1	CBFB-MYH11_T	0	0
ENSG00000238366.1		0.04419	0.800653	0.84974	0.785714285714286	0.805755395683453	CBFB-MYH11_T	0	0
ENSG00000063169.11	BICRA	0.04413	0.4001	0.49728	1	1	CBFB-MYH11_T	0	0
ENSG00000090060.18	PAPOLA	0.04411	0.154658	0.22827	1	1	CBFB-MYH11_T	0	0
ENSG00000253027.1		0.0441	0.903562	0.92879	0.178571428571429	0.202338129496403	CBFB-MYH11_T	0	0
ENSG00000115307.17	AUP1	0.044	0.230263	0.31801	1	1	CBFB-MYH11_T	0	0
ENSG00000264519.2	RN7SL596P	0.044	0.879963	0.91089	0.267857142857143	0.252697841726619	CBFB-MYH11_T	0	0
ENSG00000125510.18	OPRL1	0.04398	0.658367	0.73325	0.964285714285714	0.993705035971223	CBFB-MYH11_T	0	0
ENSG00000262001.1	DLGAP1-AS2	0.04397	0.621751	0.70144	1	1	CBFB-MYH11_T	0	0
ENSG00000279130.1		0.04396	0.710299	0.77603	0.866071428571429	0.935251798561151	CBFB-MYH11_T	0	0
ENSG00000078618.22	NRDC	0.04394	0.268949	0.36115	1	1	CBFB-MYH11_T	0	0
ENSG00000271424.1	GLRX5P3	0.04391	0.654562	0.72987	0.919642857142857	0.974820143884892	CBFB-MYH11_T	0	0
ENSG00000197067.6	OR2T32P	0.0439	0.757562	0.81484	0.910714285714286	0.85521582733813	CBFB-MYH11_T	0	0
ENSG00000250727.1		0.0439	0.868618	0.90226	0.339285714285714	0.35431654676259	CBFB-MYH11_T	0	0
ENSG00000223391.2	RDXP2	0.04385	0.886252	0.91573	0.25	0.23021582733813	CBFB-MYH11_T	0	0
ENSG00000181163.14	NPM1	0.04379	0.385608	0.48258	1	1	CBFB-MYH11_T	0	1
ENSG00000231612.1		0.04375	0.759811	0.8167	0.866071428571429	0.89658273381295	CBFB-MYH11_T	0	0
ENSG00000252917.1		0.04375	0.798458	0.84793	0.732142857142857	0.785971223021583	CBFB-MYH11_T	0	0
ENSG00000072121.17	ZFYVE26	0.04372	0.310246	0.40553	1	1	CBFB-MYH11_T	0	1
ENSG00000115661.14	STK16	0.04371	0.313525	0.40893	1	1	CBFB-MYH11_T	0	1
ENSG00000213253.5	RPL12P42	0.04371	0.66023	0.73478	1	0.998201438848921	CBFB-MYH11_T	0	0
ENSG00000285177.1		0.04369	0.800477	0.84958	0.633928571428571	0.668165467625899	CBFB-MYH11_T	0	0
ENSG00000161654.10	LSM12	0.04367	0.21829	0.30453	1	1	CBFB-MYH11_T	0	0
ENSG00000273188.1		0.04367	0.660461	0.73498	1	0.99910071942446	CBFB-MYH11_T	0	0
ENSG00000226986.4	PRELID1P5	0.04365	0.736382	0.79722	0.9375	0.93705035971223	CBFB-MYH11_T	0	0
ENSG00000198974.3	MIR30E	0.04363	0.901581	0.92742	0.258928571428571	0.286870503597122	CBFB-MYH11_T	0	0
ENSG00000162910.19	MRPL55	0.04362	0.438653	0.5347	1	1	CBFB-MYH11_T	0	0
ENSG00000286977.1		0.04361	0.612292	0.69309	0.991071428571429	0.997302158273381	CBFB-MYH11_T	0	0
ENSG00000227403.2	LINC01806	0.04357	0.80547	0.85354	0.955357142857143	0.968525179856115	CBFB-MYH11_T	0	0
ENSG00000232909.1		0.04353	0.697276	0.76572	0.919642857142857	0.989208633093525	CBFB-MYH11_T	0	0
ENSG00000215840.3		0.04352	0.548908	0.6375	1	1	CBFB-MYH11_T	0	0
ENSG00000241294.1	IGKV2-24	0.04352	0.785334	0.83799	1	0.993705035971223	CBFB-MYH11_T	0	0
ENSG00000178927.18	CYBC1	0.0435	0.521238	0.61228	1	1	CBFB-MYH11_T	0	0
ENSG00000250519.7		0.04349	0.604277	0.68597	0.973214285714286	0.995503597122302	CBFB-MYH11_T	0	0
ENSG00000139722.7	VPS37B	0.04347	0.468852	0.56357	1	1	CBFB-MYH11_T	0	0
ENSG00000220161.4	LINC02076	0.04345	0.634717	0.71257	1	0.994604316546763	CBFB-MYH11_T	0	0
ENSG00000223599.1		0.04343	0.66052	0.735	0.991071428571429	1	CBFB-MYH11_T	0	0
ENSG00000122299.12	ZC3H7A	0.04342	0.314774	0.41028	1	1	CBFB-MYH11_T	0	1
ENSG00000212464.1	SNORA12	0.04337	0.717403	0.78166	1	0.991906474820144	CBFB-MYH11_T	0	0
ENSG00000152558.15	TMEM123	0.04327	0.392721	0.48975	1	1	CBFB-MYH11_T	0	0
ENSG00000124789.12	NUP153	0.04326	0.455386	0.55051	1	1	CBFB-MYH11_T	0	0
ENSG00000266490.1		0.04325	0.534867	0.62478	0.982142857142857	0.99910071942446	CBFB-MYH11_T	0	0
ENSG00000186298.12	PPP1CC	0.04321	0.20473	0.28888	1	1	CBFB-MYH11_T	0	0
ENSG00000213782.7	DDX47	0.04321	0.581546	0.66631	1	0.99910071942446	CBFB-MYH11_T	0	0
ENSG00000091483.7	FH	0.0432	0.33778	0.43426	1	1	CBFB-MYH11_T	0	0
ENSG00000269967.1		0.04319	0.690347	0.76003	1	1	CBFB-MYH11_T	0	0
ENSG00000226545.1		0.04318	0.887146	0.91637	0.616071428571429	0.675359712230216	CBFB-MYH11_T	0	0
ENSG00000171189.17	GRIK1	0.04317	0.686202	0.75674	0.955357142857143	0.990107913669065	CBFB-MYH11_T	0	0
ENSG00000182240.16	BACE2	0.04315	0.793024	0.84391	1	1	CBFB-MYH11_T	0	0
ENSG00000215271.9		0.04312	0.553581	0.64168	1	1	CBFB-MYH11_T	0	1
ENSG00000201820.1		0.04307	0.685212	0.75588	0.910714285714286	0.982014388489209	CBFB-MYH11_T	0	0
ENSG00000240356.6	RPL23AP7	0.04303	0.475095	0.5695	1	1	CBFB-MYH11_T	0	0
ENSG00000073350.14	LLGL2	0.04302	0.5151	0.60677	1	1	CBFB-MYH11_T	0	0
ENSG00000115484.15	CCT4	0.04296	0.234402	0.32266	1	1	CBFB-MYH11_T	1	0
ENSG00000271034.1	RNPC3P1	0.04292	0.779602	0.83318	0.839285714285714	0.793165467625899	CBFB-MYH11_T	0	0
ENSG00000138032.21	PPM1B	0.04285	0.432284	0.52844	1	1	CBFB-MYH11_T	0	0
ENSG00000275449.1	MIR6859-2	0.04285	0.869572	0.90303	0.25	0.278776978417266	CBFB-MYH11_T	0	0
ENSG00000198258.11	UBL5	0.04284	0.348807	0.44529	1	1	CBFB-MYH11_T	0	0
ENSG00000176396.11	EID2	0.04283	0.258891	0.3502	1	1	CBFB-MYH11_T	0	1
ENSG00000237748.1	UQCRBP1	0.04283	0.564953	0.65183	1	1	CBFB-MYH11_T	0	0
ENSG00000091140.14	DLD	0.0428	0.369191	0.46591	1	1	CBFB-MYH11_T	0	0
ENSG00000117859.19	OSBPL9	0.04276	0.253781	0.34447	1	1	CBFB-MYH11_T	0	0
ENSG00000143179.16	UCK2	0.04276	0.450139	0.5454	1	1	CBFB-MYH11_T	0	0
ENSG00000175482.9	POLD4	0.04275	0.444685	0.54037	1	1	CBFB-MYH11_T	0	0
ENSG00000214578.5	HMGN2P15	0.04273	0.700991	0.76853	0.973214285714286	0.955035971223022	CBFB-MYH11_T	0	0
ENSG00000038219.13	BOD1L1	0.04271	0.488774	0.58232	1	1	CBFB-MYH11_T	0	1
ENSG00000252684.1	RNU6ATAC36P	0.0427	0.812878	0.85927	0.723214285714286	0.716726618705036	CBFB-MYH11_T	0	0
ENSG00000115241.11	PPM1G	0.04264	0.237476	0.32624	1	1	CBFB-MYH11_T	0	0
ENSG00000125844.16	RRBP1	0.04264	0.424384	0.521	1	1	CBFB-MYH11_T	0	0
ENSG00000175063.17	UBE2C	0.04264	0.712804	0.77799	1	1	CBFB-MYH11_T	0	0
ENSG00000270231.4	NBPF8	0.04257	0.648742	0.72482	1	1	CBFB-MYH11_T	0	0
ENSG00000157306.14	ZFHX2-AS1	0.04254	0.515144	0.60681	1	1	CBFB-MYH11_T	0	0
ENSG00000170860.4	LSM3	0.04252	0.320476	0.41632	1	1	CBFB-MYH11_T	0	0
ENSG00000273619.1		0.0425	0.518594	0.61008	1	1	CBFB-MYH11_T	0	0
ENSG00000100403.12	ZC3H7B	0.04245	0.299311	0.39391	1	1	CBFB-MYH11_T	0	1
ENSG00000131171.13	SH3BGRL	0.04245	0.323529	0.41952	1	1	CBFB-MYH11_T	0	0
ENSG00000124614.16	RPS10	0.04242	0.458209	0.55346	1	0.99910071942446	CBFB-MYH11_T	0	0
ENSG00000273214.1		0.04232	0.910853	0.93394	0.142857142857143	0.183453237410072	CBFB-MYH11_T	0	0
ENSG00000265802.2	RN7SL49P	0.04227	0.599287	0.68186	0.955357142857143	0.987410071942446	CBFB-MYH11_T	0	0
ENSG00000159459.12	UBR1	0.0422	0.386743	0.4838	1	1	CBFB-MYH11_T	0	0
ENSG00000205352.11	PRR13	0.04217	0.31911	0.41484	1	1	CBFB-MYH11_T	0	0
ENSG00000250346.1	EEF1GP2	0.04215	0.710197	0.77598	0.9375	0.964028776978417	CBFB-MYH11_T	0	0
ENSG00000260416.1		0.04215	0.910128	0.93352	0.214285714285714	0.191546762589928	CBFB-MYH11_T	0	0
ENSG00000224628.2		0.04211	0.625264	0.70426	0.973214285714286	0.994604316546763	CBFB-MYH11_T	0	0
ENSG00000127022.15	CANX	0.04209	0.327212	0.42344	1	1	CBFB-MYH11_T	1	0
ENSG00000234142.2	LINC01675	0.04208	0.760872	0.81748	0.830357142857143	0.845323741007194	CBFB-MYH11_T	0	0
ENSG00000237821.1	ST13P7	0.04204	0.568241	0.6547	1	0.993705035971223	CBFB-MYH11_T	0	0
ENSG00000133302.13	SLF1	0.04196	0.46976	0.56439	1	1	CBFB-MYH11_T	0	0
ENSG00000164603.12	BMT2	0.04191	0.412567	0.5095	1	1	CBFB-MYH11_T	0	0
ENSG00000286897.1		0.04186	0.805005	0.85322	0.678571428571429	0.683453237410072	CBFB-MYH11_T	0	0
ENSG00000224721.1	FLVCR2-AS1	0.04175	0.840501	0.88061	0.607142857142857	0.64658273381295	CBFB-MYH11_T	0	0
ENSG00000263847.1		0.04171	0.710882	0.77641	0.982142857142857	1	CBFB-MYH11_T	0	0
ENSG00000095787.23	WAC	0.04166	0.361665	0.4584	1	1	CBFB-MYH11_T	0	0
ENSG00000131876.17	SNRPA1	0.04162	0.442935	0.53868	1	1	CBFB-MYH11_T	0	0
ENSG00000235358.2	SCMH1-DT	0.04154	0.774305	0.82881	0.955357142857143	0.922661870503597	CBFB-MYH11_T	0	0
ENSG00000166317.12	SYNPO2L	0.04148	0.735081	0.79622	0.991071428571429	0.981115107913669	CBFB-MYH11_T	0	0
ENSG00000249175.1		0.04146	0.79486	0.84524	0.901785714285714	0.842625899280576	CBFB-MYH11_T	0	0
ENSG00000238554.1	RNU1-88P	0.04143	0.892423	0.92056	0.348214285714286	0.238309352517986	CBFB-MYH11_T	0	0
ENSG00000102984.15	ZNF821	0.04141	0.611825	0.69274	1	0.99910071942446	CBFB-MYH11_T	0	1
ENSG00000145982.13	FARS2	0.04139	0.411952	0.509	1	1	CBFB-MYH11_T	0	0
ENSG00000240404.2		0.04138	0.910502	0.9337	0.303571428571429	0.330035971223022	CBFB-MYH11_T	0	0
ENSG00000170779.11	CDCA4	0.04136	0.521606	0.61265	1	1	CBFB-MYH11_T	0	0
ENSG00000274717.1		0.04135	0.755176	0.813	0.848214285714286	0.943345323741007	CBFB-MYH11_T	0	0
ENSG00000201821.1	RNU4-9P	0.04134	0.811489	0.85828	0.875	0.866906474820144	CBFB-MYH11_T	0	0
ENSG00000100029.18	PES1	0.04131	0.298058	0.39255	1	1	CBFB-MYH11_T	0	0
ENSG00000219135.1	RPL23AP48	0.04128	0.825923	0.86909	0.794642857142857	0.671762589928058	CBFB-MYH11_T	0	0
ENSG00000229752.1	RPL7P10	0.04122	0.74765	0.80693	0.991071428571429	0.963129496402878	CBFB-MYH11_T	0	0
ENSG00000112473.18	SLC39A7	0.04121	0.367935	0.46481	1	1	CBFB-MYH11_T	0	0
ENSG00000143324.14	XPR1	0.04121	0.371621	0.46845	1	1	CBFB-MYH11_T	0	0
ENSG00000173436.15	MICOS10	0.04117	0.352888	0.44939	1	1	CBFB-MYH11_T	0	0
ENSG00000164463.12	CREBRF	0.04116	0.546049	0.63486	1	1	CBFB-MYH11_T	0	1
ENSG00000164897.14	TMUB1	0.04114	0.438715	0.53474	1	1	CBFB-MYH11_T	0	0
ENSG00000287640.1		0.04113	0.869955	0.90326	0.375	0.502697841726619	CBFB-MYH11_T	0	0
ENSG00000234565.1	COX6B1P1	0.04109	0.829464	0.872	0.616071428571429	0.641187050359712	CBFB-MYH11_T	0	0
ENSG00000124207.17	CSE1L	0.04105	0.392523	0.48955	1	1	CBFB-MYH11_T	0	0
ENSG00000204386.12	NEU1	0.04102	0.533562	0.6236	1	1	CBFB-MYH11_T	1	0
ENSG00000261795.1		0.04099	0.864891	0.89929	0.705357142857143	0.789568345323741	CBFB-MYH11_T	0	0
ENSG00000244556.1	ODCP	0.04094	0.719919	0.78374	1	0.99910071942446	CBFB-MYH11_T	0	0
ENSG00000171608.16	PIK3CD	0.0409	0.450323	0.54555	1	1	CBFB-MYH11_T	0	0
ENSG00000279865.1		0.04082	0.585009	0.66937	1	1	CBFB-MYH11_T	0	0
ENSG00000137815.14	RTF1	0.0408	0.397305	0.49447	1	1	CBFB-MYH11_T	0	0
ENSG00000138668.19	HNRNPD	0.04079	0.176458	0.25514	1	1	CBFB-MYH11_T	0	1
ENSG00000229357.1	CYCSP51	0.04079	0.862798	0.89773	0.446428571428571	0.37410071942446	CBFB-MYH11_T	0	0
ENSG00000069493.15	CLEC2D	0.04076	0.638599	0.71588	1	1	CBFB-MYH11_T	1	0
ENSG00000285793.1		0.04076	0.573453	0.65923	1	0.99910071942446	CBFB-MYH11_T	0	0
ENSG00000222020.3	HDAC4-AS1	0.04075	0.570896	0.65705	1	0.998201438848921	CBFB-MYH11_T	0	0
ENSG00000259967.1		0.04075	0.821128	0.86532	0.660714285714286	0.673561151079137	CBFB-MYH11_T	0	0
ENSG00000244953.1		0.04073	0.859291	0.895	0.607142857142857	0.607014388489209	CBFB-MYH11_T	0	0
ENSG00000070770.10	CSNK2A2	0.04072	0.321645	0.4175	1	1	CBFB-MYH11_T	0	0
ENSG00000143702.16	CEP170	0.04069	0.377557	0.47476	1	1	CBFB-MYH11_T	0	0
ENSG00000142544.7	CTU1	0.04068	0.546695	0.63549	1	1	CBFB-MYH11_T	0	0
ENSG00000228716.7	DHFR	0.04065	0.617661	0.69784	1	1	CBFB-MYH11_T	0	0
ENSG00000249532.5	MIR302CHG	0.04057	0.673674	0.74615	0.973214285714286	0.973021582733813	CBFB-MYH11_T	0	0
ENSG00000180488.15	MIGA1	0.04056	0.368448	0.46516	1	1	CBFB-MYH11_T	0	0
ENSG00000249898.8	MCPH1-AS1	0.04056	0.61571	0.69632	1	1	CBFB-MYH11_T	0	0
ENSG00000228476.2	CSTP1	0.04055	0.909117	0.93276	0.214285714285714	0.202338129496403	CBFB-MYH11_T	0	0
ENSG00000217889.3	KRT18P48	0.04051	0.849704	0.88756	0.526785714285714	0.526079136690647	CBFB-MYH11_T	0	0
ENSG00000267205.1		0.04051	0.870317	0.90344	0.303571428571429	0.309352517985612	CBFB-MYH11_T	0	0
ENSG00000273319.1		0.04051	0.789638	0.84129	0.991071428571429	0.972122302158273	CBFB-MYH11_T	0	0
ENSG00000182000.9	PPIAP73	0.04048	0.853164	0.89015	0.491071428571429	0.49910071942446	CBFB-MYH11_T	0	0
ENSG00000183199.6	HSP90AB3P	0.04045	0.592894	0.67612	1	1	CBFB-MYH11_T	0	0
ENSG00000248885.1	SEPTIN7P10	0.04044	0.718439	0.78251	1	0.993705035971223	CBFB-MYH11_T	0	0
ENSG00000272918.1		0.04044	0.673651	0.74615	0.991071428571429	1	CBFB-MYH11_T	0	0
ENSG00000048405.10	ZNF800	0.04039	0.574649	0.66036	1	1	CBFB-MYH11_T	0	1
ENSG00000273675.1		0.04036	0.843542	0.88282	0.526785714285714	0.633992805755396	CBFB-MYH11_T	0	0
ENSG00000104863.12	LIN7B	0.04034	0.5591	0.64684	1	1	CBFB-MYH11_T	0	0
ENSG00000109586.12	GALNT7	0.04032	0.469442	0.56409	1	1	CBFB-MYH11_T	0	0
ENSG00000273973.1		0.04032	0.776317	0.83024	0.848214285714286	0.857014388489209	CBFB-MYH11_T	0	0
ENSG00000007255.10	TRAPPC6A	0.04026	0.486777	0.58058	1	1	CBFB-MYH11_T	0	0
ENSG00000099937.11	SERPIND1	0.04026	0.779851	0.83342	0.910714285714286	0.973021582733813	CBFB-MYH11_T	0	0
ENSG00000176903.5	PNMA1	0.04026	0.556212	0.64418	1	1	CBFB-MYH11_T	0	0
ENSG00000186766.8	FOXI2	0.04023	0.90994	0.93341	0.232142857142857	0.342625899280576	CBFB-MYH11_T	0	1
ENSG00000237382.2	RPL21P121	0.04022	0.791161	0.8425	0.785714285714286	0.787769784172662	CBFB-MYH11_T	0	0
ENSG00000132670.20	PTPRA	0.04021	0.135278	0.20389	1	1	CBFB-MYH11_T	1	0
ENSG00000109814.12	UGDH	0.04017	0.597337	0.6801	1	1	CBFB-MYH11_T	0	0
ENSG00000173991.6	TCAP	0.04016	0.685149	0.75586	0.991071428571429	0.998201438848921	CBFB-MYH11_T	0	0
ENSG00000004866.22	ST7	0.04011	0.697599	0.76591	1	1	CBFB-MYH11_T	0	0
ENSG00000247596.10	TWF2	0.04006	0.441893	0.53772	1	1	CBFB-MYH11_T	0	0
ENSG00000213698.2	CAPZA1P3	0.04003	0.825789	0.86901	0.678571428571429	0.670863309352518	CBFB-MYH11_T	0	0
ENSG00000224016.2		0.04003	0.851405	0.8888	0.401785714285714	0.580035971223022	CBFB-MYH11_T	0	0
ENSG00000234819.1		0.03999	0.837786	0.87844	0.633928571428571	0.612410071942446	CBFB-MYH11_T	0	0
ENSG00000164756.12	SLC30A8	0.03998	0.916233	0.93791	0.4375	0.336330935251799	CBFB-MYH11_T	0	0
ENSG00000012232.9	EXTL3	0.03994	0.488579	0.58215	1	1	CBFB-MYH11_T	1	0
ENSG00000132434.9	LANCL2	0.03994	0.514556	0.60625	1	1	CBFB-MYH11_T	0	0
ENSG00000175782.11	SLC35E3	0.03994	0.429956	0.52624	1	1	CBFB-MYH11_T	0	0
ENSG00000103111.15	MON1B	0.03991	0.264942	0.35675	1	1	CBFB-MYH11_T	0	0
ENSG00000140280.14	LYSMD2	0.03991	0.471693	0.56631	1	1	CBFB-MYH11_T	0	0
ENSG00000162775.16	RBM15	0.03988	0.485888	0.57973	1	1	CBFB-MYH11_T	0	0
ENSG00000243304.3		0.03986	0.633567	0.71156	0.982142857142857	0.976618705035971	CBFB-MYH11_T	0	0
ENSG00000170348.9	TMED10	0.03982	0.354643	0.45117	1	1	CBFB-MYH11_T	0	0
ENSG00000239455.1	PTPN11P1	0.03981	0.804793	0.85304	0.830357142857143	0.794064748201439	CBFB-MYH11_T	0	0
ENSG00000136451.9	VEZF1	0.0398	0.394445	0.49153	1	1	CBFB-MYH11_T	0	1
ENSG00000119777.20	TMEM214	0.03971	0.364211	0.46099	1	1	CBFB-MYH11_T	0	0
ENSG00000174876.16	AMY1B	0.03969	0.87683	0.90856	0.401785714285714	0.330935251798561	CBFB-MYH11_T	0	0
ENSG00000130363.12	RSPH3	0.03968	0.502525	0.59506	1	1	CBFB-MYH11_T	0	0
ENSG00000286437.1		0.03966	0.680805	0.75222	0.928571428571429	0.977517985611511	CBFB-MYH11_T	0	0
ENSG00000145912.9	NHP2	0.03963	0.495399	0.58853	1	1	CBFB-MYH11_T	0	0
ENSG00000198938.2	MT-CO3	0.0396	0.633095	0.71115	1	1	CBFB-MYH11_T	0	0
ENSG00000103479.16	RBL2	0.03955	0.485307	0.57917	1	1	CBFB-MYH11_T	0	1
ENSG00000148297.16	MED22	0.03952	0.326938	0.42316	1	1	CBFB-MYH11_T	0	0
ENSG00000233791.5	BTG2-DT	0.03942	0.734893	0.79606	0.991071428571429	0.992805755395683	CBFB-MYH11_T	0	0
ENSG00000272523.1	LINC01023	0.03942	0.654312	0.72964	1	0.99910071942446	CBFB-MYH11_T	0	0
ENSG00000255002.2	LINC02324	0.0394	0.797168	0.84689	0.839285714285714	0.824640287769784	CBFB-MYH11_T	0	0
ENSG00000042088.14	TDP1	0.03939	0.283107	0.37666	1	1	CBFB-MYH11_T	0	1
ENSG00000136636.13	KCTD3	0.03931	0.536225	0.62594	1	1	CBFB-MYH11_T	0	0
ENSG00000233733.1	H2AZP6	0.03928	0.771001	0.82604	0.830357142857143	0.89568345323741	CBFB-MYH11_T	0	0
ENSG00000279159.1		0.03925	0.661597	0.73592	1	1	CBFB-MYH11_T	0	0
ENSG00000136274.9	NACAD	0.0392	0.790063	0.84162	0.991071428571429	0.982014388489209	CBFB-MYH11_T	0	0
ENSG00000163875.16	MEAF6	0.0392	0.13754	0.20682	1	1	CBFB-MYH11_T	0	0
ENSG00000140798.16	ABCC12	0.03918	0.901113	0.92708	0.392857142857143	0.308453237410072	CBFB-MYH11_T	0	0
ENSG00000244060.2	RPS2P41	0.03917	0.730324	0.79221	0.9375	0.949640287769784	CBFB-MYH11_T	0	0
ENSG00000212907.2	MT-ND4L	0.03914	0.60267	0.68462	1	1	CBFB-MYH11_T	0	0
ENSG00000043514.17	TRIT1	0.03913	0.381366	0.47833	1	1	CBFB-MYH11_T	0	1
ENSG00000267554.1		0.03913	0.746413	0.80581	0.955357142857143	0.991906474820144	CBFB-MYH11_T	0	0
ENSG00000163319.11	MRPS18C	0.03912	0.36704	0.46393	1	1	CBFB-MYH11_T	0	0
ENSG00000117016.10	RIMS3	0.03909	0.679109	0.7509	1	0.99910071942446	CBFB-MYH11_T	0	0
ENSG00000241179.1		0.03907	0.856094	0.89244	0.589285714285714	0.503597122302158	CBFB-MYH11_T	0	0
ENSG00000237493.3		0.03906	0.584521	0.66893	1	0.996402877697842	CBFB-MYH11_T	0	0
ENSG00000113621.15	TXNDC15	0.03903	0.445303	0.54099	1	1	CBFB-MYH11_T	1	0
ENSG00000124383.9	MPHOSPH10	0.03903	0.329625	0.42594	1	1	CBFB-MYH11_T	0	0
ENSG00000287721.1		0.03903	0.700201	0.76793	0.991071428571429	0.992805755395683	CBFB-MYH11_T	0	0
ENSG00000249019.2		0.03899	0.803345	0.8519	0.901785714285714	0.873201438848921	CBFB-MYH11_T	0	0
ENSG00000145833.16	DDX46	0.03891	0.310301	0.40559	1	1	CBFB-MYH11_T	0	0
ENSG00000171314.9	PGAM1	0.0389	0.512298	0.604	1	1	CBFB-MYH11_T	0	0
ENSG00000234466.1	HDGFL3P1	0.03877	0.84948	0.8874	0.535714285714286	0.52158273381295	CBFB-MYH11_T	0	0
ENSG00000162616.9	DNAJB4	0.03871	0.608556	0.68972	1	1	CBFB-MYH11_T	0	0
ENSG00000204220.12	PFDN6	0.03871	0.429602	0.5259	1	1	CBFB-MYH11_T	0	0
ENSG00000205885.7	C1RL-AS1	0.03869	0.56917	0.65555	1	1	CBFB-MYH11_T	0	0
ENSG00000117560.8	FASLG	0.03865	0.803201	0.85181	0.901785714285714	0.960431654676259	CBFB-MYH11_T	0	0
ENSG00000155330.10	C16orf87	0.03864	0.558342	0.64616	1	1	CBFB-MYH11_T	0	0
ENSG00000237810.3		0.03863	0.906872	0.93125	0.3125	0.256294964028777	CBFB-MYH11_T	0	0
ENSG00000061936.10	SFSWAP	0.03858	0.236871	0.32551	1	1	CBFB-MYH11_T	0	0
ENSG00000188095.6	MESP2	0.03855	0.812199	0.85872	0.875	0.821043165467626	CBFB-MYH11_T	0	1
ENSG00000135837.16	CEP350	0.03854	0.508609	0.60058	1	1	CBFB-MYH11_T	0	0
ENSG00000248980.1	SPCS3-AS1	0.03852	0.820535	0.86485	0.669642857142857	0.756294964028777	CBFB-MYH11_T	0	0
ENSG00000213924.3	HNRNPH1P2	0.03851	0.873756	0.90645	0.410714285714286	0.375	CBFB-MYH11_T	0	0
ENSG00000256134.1	EGLN3P1	0.0385	0.801232	0.85021	0.8125	0.909172661870504	CBFB-MYH11_T	0	0
ENSG00000257167.2	TMPO-AS1	0.03848	0.548067	0.63669	1	1	CBFB-MYH11_T	0	0
ENSG00000204933.3	CD177P1	0.03846	0.912441	0.93492	0.464285714285714	0.459532374100719	CBFB-MYH11_T	0	0
ENSG00000270166.1		0.03846	0.918875	0.93986	0.241071428571429	0.181654676258993	CBFB-MYH11_T	0	0
ENSG00000111540.16	RAB5B	0.03842	0.508229	0.60028	1	1	CBFB-MYH11_T	0	0
ENSG00000160216.21	AGPAT3	0.03838	0.58975	0.67334	1	1	CBFB-MYH11_T	0	0
ENSG00000164332.8	UBLCP1	0.03837	0.427452	0.52394	1	1	CBFB-MYH11_T	0	0
ENSG00000279499.1		0.03836	0.669596	0.74268	0.946428571428571	0.982014388489209	CBFB-MYH11_T	0	0
ENSG00000244743.1	RPL35AP27	0.0383	0.874282	0.90678	0.482142857142857	0.404676258992806	CBFB-MYH11_T	0	0
ENSG00000206633.1	SNORA80B	0.03828	0.772262	0.82712	0.901785714285714	0.946043165467626	CBFB-MYH11_T	0	0
ENSG00000272446.5		0.03826	0.864045	0.89871	0.526785714285714	0.571043165467626	CBFB-MYH11_T	0	0
ENSG00000043462.13	LCP2	0.03825	0.444572	0.54028	1	1	CBFB-MYH11_T	0	0
ENSG00000223546.7	LINC00630	0.03822	0.564327	0.65124	1	1	CBFB-MYH11_T	0	0
ENSG00000128039.12	SRD5A3	0.03817	0.518881	0.61032	1	1	CBFB-MYH11_T	0	0
ENSG00000172239.14	PAIP1	0.03812	0.364283	0.46105	1	1	CBFB-MYH11_T	0	0
ENSG00000163904.13	SENP2	0.03808	0.379741	0.4768	1	1	CBFB-MYH11_T	0	0
ENSG00000117620.15	SLC35A3	0.03806	0.372611	0.46948	1	1	CBFB-MYH11_T	0	0
ENSG00000159111.13	MRPL10	0.03803	0.365291	0.46214	1	1	CBFB-MYH11_T	0	0
ENSG00000287792.1		0.03798	0.893124	0.92108	0.571428571428571	0.446942446043165	CBFB-MYH11_T	0	0
ENSG00000163636.11	PSMD6	0.03797	0.357987	0.45467	1	1	CBFB-MYH11_T	0	0
ENSG00000225871.2		0.03793	0.720532	0.78418	0.982142857142857	0.994604316546763	CBFB-MYH11_T	0	0
ENSG00000072958.9	AP1M1	0.03791	0.392999	0.49002	1	1	CBFB-MYH11_T	0	0
ENSG00000224426.1	SLC31A1P1	0.03784	0.847208	0.88581	0.669642857142857	0.568345323741007	CBFB-MYH11_T	0	0
ENSG00000183695.3	MRGPRX2	0.03781	0.918699	0.93974	0.205357142857143	0.222122302158273	CBFB-MYH11_T	0	0
ENSG00000233998.1	SETP5	0.03779	0.722221	0.7855	0.991071428571429	0.977517985611511	CBFB-MYH11_T	0	0
ENSG00000285632.1		0.03778	0.618185	0.69831	1	0.99910071942446	CBFB-MYH11_T	0	0
ENSG00000128463.13	EMC4	0.03776	0.175718	0.25427	1	1	CBFB-MYH11_T	0	0
ENSG00000213398.8	LCAT	0.03774	0.583162	0.66778	1	1	CBFB-MYH11_T	0	0
ENSG00000278135.1		0.03772	0.860401	0.89584	0.5	0.555755395683453	CBFB-MYH11_T	0	0
ENSG00000143322.21	ABL2	0.03771	0.475386	0.56975	1	1	CBFB-MYH11_T	0	0
ENSG00000163293.12	NIPAL1	0.03768	0.78446	0.83729	0.919642857142857	0.936151079136691	CBFB-MYH11_T	0	0
ENSG00000259411.1	HNRNPA1P45	0.03761	0.791509	0.84274	0.866071428571429	0.798561151079137	CBFB-MYH11_T	0	0
ENSG00000145439.12	CBR4	0.0376	0.492015	0.58535	1	1	CBFB-MYH11_T	0	0
ENSG00000173153.17	ESRRA	0.0376	0.451846	0.5469	1	1	CBFB-MYH11_T	0	1
ENSG00000072682.19	P4HA2	0.03749	0.721236	0.78478	1	0.99910071942446	CBFB-MYH11_T	1	0
ENSG00000155100.11	OTUD6B	0.03745	0.429874	0.52616	1	1	CBFB-MYH11_T	0	0
ENSG00000020426.11	MNAT1	0.03743	0.44288	0.53864	1	1	CBFB-MYH11_T	0	1
ENSG00000255529.9	POLR2M	0.0374	0.345631	0.44209	1	1	CBFB-MYH11_T	0	0
ENSG00000237828.1	PA2G4P1	0.03739	0.729325	0.79133	1	0.963129496402878	CBFB-MYH11_T	0	0
ENSG00000188010.15	MORN2	0.03737	0.559236	0.64693	1	1	CBFB-MYH11_T	0	0
ENSG00000066427.24	ATXN3	0.03736	0.450531	0.54569	1	1	CBFB-MYH11_T	0	0
ENSG00000228380.1	MYL6BP1	0.03735	0.809515	0.85665	0.866071428571429	0.897482014388489	CBFB-MYH11_T	0	0
ENSG00000121680.16	PEX16	0.03729	0.405844	0.50285	1	1	CBFB-MYH11_T	0	0
ENSG00000234694.1	CDC20-DT	0.03728	0.599687	0.68222	1	0.99910071942446	CBFB-MYH11_T	0	0
ENSG00000252456.1	RNA5SP434	0.03728	0.766841	0.82249	0.821428571428571	0.898381294964029	CBFB-MYH11_T	0	0
ENSG00000163635.20	ATXN7	0.03727	0.48511	0.57899	1	1	CBFB-MYH11_T	0	1
ENSG00000279925.1		0.03723	0.913516	0.9357	0.205357142857143	0.254496402877698	CBFB-MYH11_T	0	0
ENSG00000266256.3	LINC00683	0.03712	0.760016	0.81678	0.982142857142857	0.982014388489209	CBFB-MYH11_T	0	0
ENSG00000249249.2	TICAM2-AS1	0.03711	0.690176	0.75988	1	0.99910071942446	CBFB-MYH11_T	0	0
ENSG00000128989.11	ARPP19	0.03708	0.468968	0.56369	1	1	CBFB-MYH11_T	0	0
ENSG00000221387.1	RNU6ATAC8P	0.03706	0.918479	0.93956	0.205357142857143	0.188848920863309	CBFB-MYH11_T	0	0
ENSG00000111206.13	FOXM1	0.03699	0.697898	0.76609	1	1	CBFB-MYH11_T	0	1
ENSG00000270591.1		0.03698	0.84918	0.88714	0.714285714285714	0.640287769784173	CBFB-MYH11_T	0	0
ENSG00000237763.9	AMY1A	0.03695	0.889133	0.91799	0.446428571428571	0.443345323741007	CBFB-MYH11_T	0	0
ENSG00000279803.1		0.03693	0.664103	0.73805	0.991071428571429	0.991007194244604	CBFB-MYH11_T	0	0
ENSG00000170653.19	ATF7	0.03691	0.340273	0.43662	1	1	CBFB-MYH11_T	0	1
ENSG00000143771.12	CNIH4	0.03688	0.571043	0.6572	1	1	CBFB-MYH11_T	0	0
ENSG00000153395.10	LPCAT1	0.03687	0.600071	0.68253	1	1	CBFB-MYH11_T	0	0
ENSG00000271955.2		0.03686	0.825786	0.86901	0.705357142857143	0.689748201438849	CBFB-MYH11_T	0	0
ENSG00000238610.1	RNU7-26P	0.03684	0.862026	0.89712	0.714285714285714	0.660071942446043	CBFB-MYH11_T	0	0
ENSG00000168229.4	PTGDR	0.03677	0.791517	0.84274	0.973214285714286	0.991906474820144	CBFB-MYH11_T	0	0
ENSG00000264235.6	MYL12-AS1	0.03677	0.705732	0.7723	0.973214285714286	0.981115107913669	CBFB-MYH11_T	0	0
ENSG00000168556.7	ING2	0.03672	0.479433	0.5735	1	1	CBFB-MYH11_T	0	0
ENSG00000176095.12	IP6K1	0.03672	0.51639	0.60811	1	1	CBFB-MYH11_T	0	0
ENSG00000271601.4	LIX1L	0.03669	0.440847	0.53676	1	1	CBFB-MYH11_T	0	0
ENSG00000287797.1		0.03669	0.874997	0.90711	0.473214285714286	0.518884892086331	CBFB-MYH11_T	0	0
ENSG00000128951.14	DUT	0.03667	0.509874	0.60167	1	1	CBFB-MYH11_T	0	0
ENSG00000237596.7	PDE7B-AS1	0.03667	0.818151	0.86327	0.848214285714286	0.912769784172662	CBFB-MYH11_T	0	0
ENSG00000092978.11	GPATCH2	0.03664	0.452126	0.54716	1	1	CBFB-MYH11_T	0	0
ENSG00000206925.1		0.03664	0.904347	0.92936	0.241071428571429	0.316546762589928	CBFB-MYH11_T	0	0
ENSG00000123405.14	NFE2	0.03662	0.680397	0.75199	1	1	CBFB-MYH11_T	0	1
ENSG00000103202.13	NME4	0.03661	0.584639	0.669	1	1	CBFB-MYH11_T	0	0
ENSG00000105750.15	ZNF85	0.03661	0.610296	0.69123	1	0.99910071942446	CBFB-MYH11_T	0	1
ENSG00000214655.11	ZSWIM8	0.0366	0.416222	0.5133	1	1	CBFB-MYH11_T	0	0
ENSG00000286657.1		0.0366	0.891578	0.91984	0.321428571428571	0.303057553956835	CBFB-MYH11_T	0	0
ENSG00000260518.2	BMS1P8	0.03658	0.837038	0.87795	0.8125	0.813848920863309	CBFB-MYH11_T	0	0
ENSG00000266850.1		0.03657	0.773487	0.82817	0.875	0.873201438848921	CBFB-MYH11_T	0	0
ENSG00000087460.27	GNAS	0.03652	0.332591	0.42906	1	1	CBFB-MYH11_T	0	0
ENSG00000130414.13	NDUFA10	0.03651	0.168073	0.24487	1	1	CBFB-MYH11_T	0	0
ENSG00000213967.11	ZNF726	0.03651	0.693369	0.76245	1	0.99910071942446	CBFB-MYH11_T	0	1
ENSG00000235253.1	EEF1A1P50	0.03647	0.779318	0.8329	0.973214285714286	0.983812949640288	CBFB-MYH11_T	0	0
ENSG00000151131.11	NOPCHAP1	0.03645	0.501529	0.59429	1	1	CBFB-MYH11_T	0	0
ENSG00000188559.15	RALGAPA2	0.03644	0.50751	0.5996	1	1	CBFB-MYH11_T	0	0
ENSG00000265971.1		0.0364	0.878836	0.91007	0.473214285714286	0.435251798561151	CBFB-MYH11_T	0	0
ENSG00000259768.6	ZFHX3-AS1	0.03638	0.621822	0.70149	1	1	CBFB-MYH11_T	0	0
ENSG00000112118.20	MCM3	0.03636	0.614653	0.69533	1	1	CBFB-MYH11_T	0	0
ENSG00000265694.1	MIR4774	0.03635	0.883615	0.91372	0.482142857142857	0.509892086330935	CBFB-MYH11_T	0	0
ENSG00000161999.13	JMJD8	0.03634	0.444914	0.54064	1	1	CBFB-MYH11_T	0	0
ENSG00000112339.15	HBS1L	0.03629	0.47393	0.5684	1	1	CBFB-MYH11_T	0	0
ENSG00000133101.10	CCNA1	0.03626	0.824101	0.86774	1	0.998201438848921	CBFB-MYH11_T	0	0
ENSG00000112306.8	RPS12	0.03623	0.569339	0.65569	1	1	CBFB-MYH11_T	0	0
ENSG00000268992.1	CDC42EP3P1	0.03621	0.822091	0.86606	0.883928571428571	0.849820143884892	CBFB-MYH11_T	0	0
ENSG00000256393.1	RPL41P5	0.0362	0.69264	0.76179	0.991071428571429	0.99910071942446	CBFB-MYH11_T	0	0
ENSG00000167770.11	OTUB1	0.03618	0.384313	0.48131	1	1	CBFB-MYH11_T	0	0
ENSG00000086589.12	RBM22	0.03617	0.38457	0.48157	1	1	CBFB-MYH11_T	0	1
ENSG00000102794.10	ACOD1	0.03615	0.922041	0.94232	0.321428571428571	0.405575539568345	CBFB-MYH11_T	0	1
ENSG00000100614.18	PPM1A	0.03614	0.578224	0.66347	1	1	CBFB-MYH11_T	0	0
ENSG00000204936.10	CD177	0.03614	0.88932	0.91807	0.892857142857143	0.914568345323741	CBFB-MYH11_T	0	0
ENSG00000101310.17	SEC23B	0.03609	0.456736	0.55191	1	1	CBFB-MYH11_T	0	0
ENSG00000186815.13	TPCN1	0.03604	0.691456	0.76083	1	1	CBFB-MYH11_T	0	0
ENSG00000011426.11	ANLN	0.03602	0.720876	0.7845	1	1	CBFB-MYH11_T	0	0
ENSG00000272009.1		0.03599	0.689564	0.75954	0.955357142857143	0.962230215827338	CBFB-MYH11_T	0	0
ENSG00000279123.1		0.03596	0.753983	0.81204	0.946428571428571	0.929856115107914	CBFB-MYH11_T	0	0
ENSG00000230046.1	BIRC6-AS1	0.03589	0.834738	0.87623	0.776785714285714	0.865107913669065	CBFB-MYH11_T	0	0
ENSG00000244459.2		0.03589	0.67883	0.75067	1	0.99910071942446	CBFB-MYH11_T	0	0
ENSG00000036257.13	CUL3	0.03588	0.446405	0.54204	1	1	CBFB-MYH11_T	0	1
ENSG00000197705.10	KLHL14	0.03571	0.814838	0.86059	0.955357142857143	0.971223021582734	CBFB-MYH11_T	0	0
ENSG00000106100.11	NOD1	0.03566	0.414054	0.51103	1	1	CBFB-MYH11_T	0	1
ENSG00000274314.1	MIR6749	0.03563	0.918847	0.93985	0.223214285714286	0.205935251798561	CBFB-MYH11_T	0	0
ENSG00000211710.3	TRBV4-1	0.0356	0.826888	0.86996	0.955357142857143	0.91726618705036	CBFB-MYH11_T	0	0
ENSG00000285714.1		0.03556	0.893521	0.92136	0.401785714285714	0.388489208633094	CBFB-MYH11_T	0	0
ENSG00000235043.3	TECRP1	0.03553	0.657918	0.73291	1	0.998201438848921	CBFB-MYH11_T	0	0
ENSG00000163590.14	PPM1L	0.03552	0.616384	0.69698	1	1	CBFB-MYH11_T	1	0
ENSG00000211966.2	IGHV5-51	0.03546	0.826034	0.86919	0.991071428571429	0.997302158273381	CBFB-MYH11_T	0	0
ENSG00000263978.1	MIR4499	0.03546	0.934141	0.95121	0.142857142857143	0.16726618705036	CBFB-MYH11_T	0	0
ENSG00000242477.1		0.03544	0.694609	0.76347	1	0.998201438848921	CBFB-MYH11_T	0	0
ENSG00000249540.1	PHF5AP7	0.03542	0.903256	0.92861	0.25	0.27068345323741	CBFB-MYH11_T	0	0
ENSG00000145526.12	CDH18	0.0354	0.911582	0.93446	0.285714285714286	0.284172661870504	CBFB-MYH11_T	0	0
ENSG00000251039.2	IGKV2D-40	0.0354	0.865244	0.8995	0.785714285714286	0.83363309352518	CBFB-MYH11_T	0	0
ENSG00000132581.10	SDF2	0.03537	0.303179	0.3979	1	1	CBFB-MYH11_T	0	0
ENSG00000260075.1	NSFP1	0.03534	0.874456	0.90684	0.75	0.831834532374101	CBFB-MYH11_T	0	0
ENSG00000232042.1		0.03533	0.904072	0.92914	0.258928571428571	0.25	CBFB-MYH11_T	0	0
ENSG00000170836.12	PPM1D	0.03531	0.582386	0.66708	1	1	CBFB-MYH11_T	0	0
ENSG00000100749.8	VRK1	0.0353	0.469956	0.56452	1	1	CBFB-MYH11_T	0	0
ENSG00000154001.14	PPP2R5E	0.03525	0.258466	0.34974	1	1	CBFB-MYH11_T	0	0
ENSG00000260007.3		0.03524	0.639769	0.71682	0.991071428571429	0.99910071942446	CBFB-MYH11_T	0	0
ENSG00000224764.1		0.03523	0.840531	0.88062	0.598214285714286	0.669964028776978	CBFB-MYH11_T	0	0
ENSG00000262803.1		0.03517	0.840608	0.88065	0.758928571428571	0.834532374100719	CBFB-MYH11_T	0	0
ENSG00000130699.18	TAF4	0.03516	0.381711	0.47867	1	1	CBFB-MYH11_T	0	1
ENSG00000237758.1	BANF1P3	0.03503	0.655973	0.7311	1	0.99910071942446	CBFB-MYH11_T	0	0
ENSG00000197948.11	FCHSD1	0.03501	0.583115	0.66774	1	1	CBFB-MYH11_T	0	0
ENSG00000166333.14	ILK	0.035	0.608949	0.69006	1	1	CBFB-MYH11_T	0	0
ENSG00000126261.13	UBA2	0.03497	0.304797	0.39961	1	1	CBFB-MYH11_T	0	0
ENSG00000231364.3	LINC01712	0.03497	0.907999	0.93206	0.339285714285714	0.318345323741007	CBFB-MYH11_T	0	0
ENSG00000170191.5	NANP	0.03492	0.553151	0.64133	1	1	CBFB-MYH11_T	0	0
ENSG00000256737.1	RBBP4P5	0.03492	0.794283	0.84483	0.848214285714286	0.85431654676259	CBFB-MYH11_T	0	0
ENSG00000279417.1		0.0349	0.862446	0.89747	0.767857142857143	0.713129496402878	CBFB-MYH11_T	0	0
ENSG00000258858.1		0.03488	0.861221	0.89654	0.741071428571429	0.676258992805755	CBFB-MYH11_T	0	0
ENSG00000167658.16	EEF2	0.03487	0.501598	0.5943	1	1	CBFB-MYH11_T	0	0
ENSG00000239393.1		0.03486	0.759732	0.81664	0.892857142857143	0.948741007194245	CBFB-MYH11_T	0	0
ENSG00000233175.2	FMNL1-AS1	0.03485	0.726186	0.78888	1	1	CBFB-MYH11_T	0	0
ENSG00000042429.12	MED17	0.03478	0.668204	0.74159	1	1	CBFB-MYH11_T	0	1
ENSG00000143207.21	COP1	0.03476	0.329613	0.42594	1	1	CBFB-MYH11_T	0	0
ENSG00000168955.4	TM4SF20	0.03471	0.841989	0.88172	0.660714285714286	0.75089928057554	CBFB-MYH11_T	0	0
ENSG00000121578.13	B4GALT4	0.03468	0.519042	0.61044	1	1	CBFB-MYH11_T	0	0
ENSG00000223086.1	RNA5SP155	0.03466	0.812653	0.85909	0.866071428571429	0.907374100719424	CBFB-MYH11_T	0	0
ENSG00000143458.12	GABPB2	0.03464	0.511857	0.60362	1	1	CBFB-MYH11_T	0	1
ENSG00000179091.5	CYC1	0.0346	0.504672	0.59702	1	1	CBFB-MYH11_T	0	0
ENSG00000120948.18	TARDBP	0.03458	0.391	0.48799	1	1	CBFB-MYH11_T	0	1
ENSG00000235045.2	RPL7P8	0.03454	0.759962	0.81676	0.973214285714286	0.971223021582734	CBFB-MYH11_T	0	0
ENSG00000235354.1	RPS29P16	0.03454	0.641803	0.71882	1	0.99910071942446	CBFB-MYH11_T	0	0
ENSG00000240454.1	RPL39P26	0.0345	0.851752	0.8891	0.875	0.914568345323741	CBFB-MYH11_T	0	0
ENSG00000239941.1	LINC02917	0.03448	0.81279	0.85921	0.875	0.869604316546763	CBFB-MYH11_T	0	0
ENSG00000197157.11	SND1	0.03444	0.434484	0.53062	1	1	CBFB-MYH11_T	0	0
ENSG00000236299.8		0.03442	0.893897	0.92157	0.294642857142857	0.321043165467626	CBFB-MYH11_T	0	0
ENSG00000265630.2		0.03442	0.840466	0.88061	0.776785714285714	0.864208633093525	CBFB-MYH11_T	0	0
ENSG00000272536.2	RN7SL840P	0.03442	0.929662	0.94807	0.267857142857143	0.334532374100719	CBFB-MYH11_T	0	0
ENSG00000230987.2		0.03438	0.866001	0.90007	0.696428571428571	0.584532374100719	CBFB-MYH11_T	0	0
ENSG00000084676.15	NCOA1	0.03435	0.451626	0.54673	1	1	CBFB-MYH11_T	0	1
ENSG00000225014.1	KCTD9P1	0.03435	0.79391	0.84462	0.9375	0.982014388489209	CBFB-MYH11_T	0	0
ENSG00000266282.1	UBL5P2	0.03435	0.76022	0.81694	0.973214285714286	0.960431654676259	CBFB-MYH11_T	0	0
ENSG00000101391.21	CDK5RAP1	0.03434	0.303958	0.39868	1	1	CBFB-MYH11_T	0	0
ENSG00000125651.14	GTF2F1	0.03432	0.383135	0.48009	1	1	CBFB-MYH11_T	0	1
ENSG00000174527.10	MYO1H	0.03432	0.724802	0.78767	0.982142857142857	0.996402877697842	CBFB-MYH11_T	0	0
ENSG00000253274.1	IGHV1-67	0.03414	0.889669	0.91839	0.473214285714286	0.528776978417266	CBFB-MYH11_T	0	0
ENSG00000238029.1	RALBP1P2	0.03411	0.867413	0.90128	0.669642857142857	0.573741007194245	CBFB-MYH11_T	0	0
ENSG00000114030.13	KPNA1	0.03401	0.41073	0.50782	1	1	CBFB-MYH11_T	0	0
ENSG00000215319.2	EIF5P1	0.03401	0.806986	0.85474	0.919642857142857	0.935251798561151	CBFB-MYH11_T	0	0
ENSG00000265019.1	NCOR1P2	0.03398	0.914301	0.93636	0.241071428571429	0.235611510791367	CBFB-MYH11_T	0	0
ENSG00000261210.8	CLEC19A	0.03395	0.912759	0.93516	0.348214285714286	0.248201438848921	CBFB-MYH11_T	0	0
ENSG00000091039.17	OSBPL8	0.03394	0.577729	0.66306	1	1	CBFB-MYH11_T	0	0
ENSG00000143543.15	JTB	0.03391	0.497129	0.59013	1	1	CBFB-MYH11_T	0	0
ENSG00000204952.3	FBXO47	0.03391	0.889852	0.91851	0.482142857142857	0.465827338129496	CBFB-MYH11_T	0	0
ENSG00000205045.11	SLFN12L	0.03384	0.776184	0.83018	0.955357142857143	0.995503597122302	CBFB-MYH11_T	0	0
ENSG00000115761.16	NOL10	0.03383	0.268006	0.36008	1	1	CBFB-MYH11_T	0	0
ENSG00000122566.22	HNRNPA2B1	0.03379	0.34528	0.44173	1	1	CBFB-MYH11_T	0	0
ENSG00000204540.11	PSORS1C1	0.03379	0.849884	0.88766	0.723214285714286	0.70863309352518	CBFB-MYH11_T	0	0
ENSG00000265739.1		0.03375	0.79099	0.84238	0.928571428571429	0.906474820143885	CBFB-MYH11_T	0	0
ENSG00000082258.13	CCNT2	0.03356	0.552554	0.64076	1	1	CBFB-MYH11_T	0	1
ENSG00000234060.1	EDDM3CP	0.03354	0.930936	0.94896	0.241071428571429	0.347122302158273	CBFB-MYH11_T	0	0
ENSG00000237279.2	H3P2	0.03353	0.906514	0.93099	0.25	0.232913669064748	CBFB-MYH11_T	0	0
ENSG00000157350.13	ST3GAL2	0.03346	0.533961	0.62391	1	1	CBFB-MYH11_T	0	0
ENSG00000199075.1	MIR26A1	0.03346	0.922956	0.94274	0.214285714285714	0.22841726618705	CBFB-MYH11_T	0	0
ENSG00000100056.12	ESS2	0.03343	0.500385	0.59319	1	1	CBFB-MYH11_T	0	0
ENSG00000272627.1		0.03343	0.814576	0.86047	0.901785714285714	0.925359712230216	CBFB-MYH11_T	0	0
ENSG00000255850.2	RXYLT1-AS1	0.03342	0.931334	0.94928	0.214285714285714	0.181654676258993	CBFB-MYH11_T	0	0
ENSG00000279931.1		0.03338	0.924653	0.9441	0.241071428571429	0.213129496402878	CBFB-MYH11_T	0	0
ENSG00000277687.1		0.03317	0.702212	0.76945	1	0.99910071942446	CBFB-MYH11_T	0	0
ENSG00000278007.1		0.03317	0.930089	0.94828	0.169642857142857	0.188848920863309	CBFB-MYH11_T	0	0
ENSG00000251880.1	RNU7-75P	0.03315	0.774969	0.82935	0.946428571428571	0.991007194244604	CBFB-MYH11_T	0	0
ENSG00000136891.14	TEX10	0.03298	0.439486	0.53549	1	1	CBFB-MYH11_T	0	0
ENSG00000225093.1	RPL3P7	0.03298	0.739327	0.79961	1	1	CBFB-MYH11_T	0	0
ENSG00000229948.2	B3GALNT1P1	0.03297	0.80189	0.85073	0.9375	0.98021582733813	CBFB-MYH11_T	0	0
ENSG00000102057.10	KCND1	0.03296	0.643153	0.72002	1	1	CBFB-MYH11_T	0	0
ENSG00000164385.9	LINC01600	0.03289	0.795896	0.84603	0.883928571428571	0.906474820143885	CBFB-MYH11_T	0	0
ENSG00000102225.16	CDK16	0.03287	0.5241	0.61488	1	1	CBFB-MYH11_T	0	0
ENSG00000135090.14	TAOK3	0.03286	0.391237	0.48822	1	1	CBFB-MYH11_T	0	0
ENSG00000224280.1		0.03286	0.714282	0.77915	0.991071428571429	0.993705035971223	CBFB-MYH11_T	0	0
ENSG00000249912.1	TRBV26	0.03279	0.922025	0.94232	0.241071428571429	0.213129496402878	CBFB-MYH11_T	0	0
ENSG00000263709.1		0.03276	0.793635	0.84445	0.892857142857143	0.909172661870504	CBFB-MYH11_T	0	0
ENSG00000107960.11	STN1	0.03273	0.515473	0.60713	1	1	CBFB-MYH11_T	0	0
ENSG00000130772.14	MED18	0.03273	0.572746	0.65866	1	1	CBFB-MYH11_T	0	0
ENSG00000231073.1		0.03273	0.673089	0.74572	1	0.998201438848921	CBFB-MYH11_T	0	0
ENSG00000144744.17	UBA3	0.03266	0.425421	0.52206	1	1	CBFB-MYH11_T	0	0
ENSG00000273284.1		0.03265	0.736859	0.79761	0.982142857142857	0.99910071942446	CBFB-MYH11_T	0	0
ENSG00000170540.15	ARL6IP1	0.03264	0.517861	0.60945	1	1	CBFB-MYH11_T	0	0
ENSG00000077713.19	SLC25A43	0.03256	0.58863	0.6725	1	1	CBFB-MYH11_T	0	0
ENSG00000197894.11	ADH5	0.03256	0.343018	0.43944	1	1	CBFB-MYH11_T	0	0
ENSG00000264116.6		0.03255	0.938063	0.95426	0.205357142857143	0.174460431654676	CBFB-MYH11_T	0	0
ENSG00000162642.14	C1orf52	0.03253	0.483305	0.57716	1	1	CBFB-MYH11_T	0	0
ENSG00000105171.10	POP4	0.03252	0.342627	0.43902	1	1	CBFB-MYH11_T	0	0
ENSG00000197210.7		0.03244	0.934206	0.95123	0.205357142857143	0.175359712230216	CBFB-MYH11_T	0	0
ENSG00000163512.14	AZI2	0.03242	0.543809	0.63283	1	1	CBFB-MYH11_T	0	0
ENSG00000223505.2	RPL35AP5	0.03239	0.737334	0.79797	1	0.995503597122302	CBFB-MYH11_T	0	0
ENSG00000265056.1	MIR548S	0.03239	0.904052	0.92914	0.330357142857143	0.382194244604317	CBFB-MYH11_T	0	0
ENSG00000277283.1	RAB35-AS1	0.03239	0.57315	0.65898	1	1	CBFB-MYH11_T	0	0
ENSG00000279439.1		0.03238	0.89977	0.92623	0.589285714285714	0.503597122302158	CBFB-MYH11_T	0	0
ENSG00000255121.2	CENATAC-DT	0.03236	0.727671	0.79002	1	0.997302158273381	CBFB-MYH11_T	0	0
ENSG00000204568.12	MRPS18B	0.03234	0.535966	0.62569	1	1	CBFB-MYH11_T	0	0
ENSG00000100567.13	PSMA3	0.03231	0.305628	0.40054	1	1	CBFB-MYH11_T	0	0
ENSG00000256211.1	SKP1P2	0.03224	0.814791	0.86056	0.955357142857143	0.908273381294964	CBFB-MYH11_T	0	0
ENSG00000232084.5	LINC01104	0.03222	0.922018	0.94232	0.285714285714286	0.218525179856115	CBFB-MYH11_T	0	0
ENSG00000266379.6		0.03219	0.893767	0.92151	0.517857142857143	0.508992805755396	CBFB-MYH11_T	0	0
ENSG00000274390.1	MIR6885	0.03219	0.884567	0.91444	0.508928571428571	0.494604316546763	CBFB-MYH11_T	0	0
ENSG00000164346.10	NSA2	0.03212	0.512492	0.60416	1	1	CBFB-MYH11_T	0	0
ENSG00000271151.1		0.0321	0.737675	0.79824	0.955357142857143	0.986510791366906	CBFB-MYH11_T	0	0
ENSG00000152213.4	ARL11	0.03207	0.658553	0.7334	1	1	CBFB-MYH11_T	0	0
ENSG00000070540.13	WIPI1	0.03202	0.713539	0.77864	1	1	CBFB-MYH11_T	0	0
ENSG00000007080.11	CCDC124	0.03201	0.531624	0.62169	1	1	CBFB-MYH11_T	0	1
ENSG00000117226.12	GBP3	0.03201	0.639675	0.71673	1	0.99910071942446	CBFB-MYH11_T	0	0
ENSG00000224950.2		0.03201	0.775551	0.82973	0.982142857142857	0.991007194244604	CBFB-MYH11_T	0	0
ENSG00000184402.15	SS18L1	0.03197	0.504243	0.59668	1	1	CBFB-MYH11_T	0	0
ENSG00000196505.11	GDAP2	0.03197	0.532404	0.62241	1	1	CBFB-MYH11_T	0	0
ENSG00000106682.15	EIF4H	0.03192	0.470727	0.56527	1	1	CBFB-MYH11_T	0	0
ENSG00000133980.5	VRTN	0.03188	0.925127	0.94452	0.258928571428571	0.226618705035971	CBFB-MYH11_T	0	0
ENSG00000196704.13	AMZ2	0.03186	0.453754	0.54891	1	1	CBFB-MYH11_T	0	0
ENSG00000255074.1		0.03178	0.761057	0.81761	0.973214285714286	0.955935251798561	CBFB-MYH11_T	0	0
ENSG00000253919.1	THAP12P7	0.03176	0.674438	0.74682	1	0.997302158273381	CBFB-MYH11_T	0	0
ENSG00000228019.1		0.03174	0.742253	0.80218	0.991071428571429	0.990107913669065	CBFB-MYH11_T	0	0
ENSG00000139154.16	AEBP2	0.03172	0.428664	0.52504	1	1	CBFB-MYH11_T	0	1
ENSG00000100281.14	HMGXB4	0.03171	0.597479	0.68021	1	1	CBFB-MYH11_T	0	1
ENSG00000174238.15	PITPNA	0.03171	0.462415	0.55736	1	1	CBFB-MYH11_T	0	0
ENSG00000147804.10	SLC39A4	0.03168	0.698523	0.76663	1	1	CBFB-MYH11_T	0	0
ENSG00000265136.1		0.03162	0.759313	0.81642	0.991071428571429	0.99910071942446	CBFB-MYH11_T	0	0
ENSG00000259922.1		0.03159	0.830344	0.87263	0.785714285714286	0.85341726618705	CBFB-MYH11_T	0	0
ENSG00000198482.14	ZNF808	0.03157	0.587872	0.67181	1	1	CBFB-MYH11_T	0	1
ENSG00000072736.19	NFATC3	0.03155	0.467445	0.56231	1	1	CBFB-MYH11_T	0	1
ENSG00000260922.2		0.03154	0.925662	0.94497	0.3125	0.297661870503597	CBFB-MYH11_T	0	0
ENSG00000235298.1	HNRNPK-AS1	0.03147	0.696949	0.76546	0.991071428571429	0.996402877697842	CBFB-MYH11_T	0	0
ENSG00000101343.15	CRNKL1	0.03144	0.518854	0.6103	1	1	CBFB-MYH11_T	0	0
ENSG00000167670.16	CHAF1A	0.03144	0.570633	0.6568	1	1	CBFB-MYH11_T	0	0
ENSG00000115091.12	ACTR3	0.03138	0.464323	0.55914	1	1	CBFB-MYH11_T	0	0
ENSG00000100568.11	VTI1B	0.03137	0.369654	0.46634	1	1	CBFB-MYH11_T	0	0
ENSG00000168476.12	REEP4	0.03137	0.577042	0.66241	1	1	CBFB-MYH11_T	0	0
ENSG00000220505.2	EIF4EBP2P3	0.03131	0.892562	0.92061	0.455357142857143	0.467625899280576	CBFB-MYH11_T	0	0
ENSG00000211669.3	IGLV3-10	0.0313	0.868234	0.90194	0.964285714285714	0.973920863309353	CBFB-MYH11_T	0	0
ENSG00000214961.2	NT5DC1P2	0.03129	0.865199	0.89948	0.651785714285714	0.634892086330935	CBFB-MYH11_T	0	0
ENSG00000014641.21	MDH1	0.03121	0.438114	0.53417	1	1	CBFB-MYH11_T	0	0
ENSG00000165046.13	LETM2	0.03121	0.702161	0.76942	1	1	CBFB-MYH11_T	0	0
ENSG00000136631.15	VPS45	0.0312	0.585739	0.66997	1	1	CBFB-MYH11_T	0	0
ENSG00000137492.8	THAP12	0.03118	0.518921	0.61033	1	1	CBFB-MYH11_T	0	1
ENSG00000126804.13	ZBTB1	0.03116	0.609106	0.69018	1	1	CBFB-MYH11_T	0	1
ENSG00000003756.17	RBM5	0.03114	0.522149	0.61309	1	1	CBFB-MYH11_T	0	1
ENSG00000127334.11	DYRK2	0.03113	0.609397	0.69042	1	1	CBFB-MYH11_T	0	0
ENSG00000165280.17	VCP	0.03112	0.369656	0.46634	1	1	CBFB-MYH11_T	0	0
ENSG00000076321.11	KLHL20	0.0311	0.448218	0.54367	1	1	CBFB-MYH11_T	0	0
ENSG00000272086.1	GOLPH3-DT	0.03107	0.627851	0.70654	1	1	CBFB-MYH11_T	0	0
ENSG00000177302.15	TOP3A	0.03105	0.432355	0.52851	1	1	CBFB-MYH11_T	0	0
ENSG00000133597.11	ADCK2	0.03099	0.573232	0.65904	1	1	CBFB-MYH11_T	0	0
ENSG00000170632.14	ARMC10	0.03089	0.539817	0.62927	1	1	CBFB-MYH11_T	0	0
ENSG00000120688.9	WBP4	0.03087	0.47955	0.57359	1	1	CBFB-MYH11_T	0	0
ENSG00000265399.1		0.03085	0.655029	0.73031	1	0.99910071942446	CBFB-MYH11_T	0	0
ENSG00000200250.1	RNU6-1147P	0.03084	0.897694	0.92459	0.428571428571429	0.545863309352518	CBFB-MYH11_T	0	0
ENSG00000201785.1	SNORD117	0.03082	0.731473	0.79308	1	0.997302158273381	CBFB-MYH11_T	0	0
ENSG00000104331.9	BPNT2	0.03076	0.487247	0.581	1	1	CBFB-MYH11_T	0	0
ENSG00000068650.18	ATP11A	0.03072	0.585181	0.66951	1	1	CBFB-MYH11_T	0	0
ENSG00000198342.10	ZNF442	0.03068	0.747523	0.80681	1	0.997302158273381	CBFB-MYH11_T	0	1
ENSG00000152348.16	ATG10	0.03067	0.526787	0.61725	1	1	CBFB-MYH11_T	0	0
ENSG00000157450.16	RNF111	0.03063	0.502086	0.59474	1	1	CBFB-MYH11_T	0	0
ENSG00000205236.6		0.03059	0.92434	0.94385	0.223214285714286	0.231115107913669	CBFB-MYH11_T	0	0
ENSG00000229999.6	SGSM3-AS1	0.03055	0.778511	0.83224	0.892857142857143	0.98021582733813	CBFB-MYH11_T	0	0
ENSG00000043143.20	JADE2	0.03053	0.622296	0.70188	1	1	CBFB-MYH11_T	0	0
ENSG00000223967.1		0.03053	0.91	0.93343	0.285714285714286	0.26978417266187	CBFB-MYH11_T	0	0
ENSG00000287710.1		0.03052	0.627104	0.70586	1	0.998201438848921	CBFB-MYH11_T	0	0
ENSG00000265091.5		0.03047	0.852716	0.88977	0.696428571428571	0.762589928057554	CBFB-MYH11_T	0	0
ENSG00000249176.1		0.03045	0.88036	0.9112	0.5625	0.515287769784173	CBFB-MYH11_T	0	0
ENSG00000272540.1		0.03042	0.747395	0.80669	0.946428571428571	0.987410071942446	CBFB-MYH11_T	0	0
ENSG00000261008.7	LINC01572	0.0304	0.685547	0.75616	0.991071428571429	1	CBFB-MYH11_T	0	0
ENSG00000136381.13	IREB2	0.03038	0.525115	0.61581	1	1	CBFB-MYH11_T	0	0
ENSG00000214043.8	LINC02347	0.03035	0.931793	0.94964	0.214285714285714	0.201438848920863	CBFB-MYH11_T	0	0
ENSG00000259319.1	JDP2-AS1	0.03031	0.730296	0.7922	1	0.998201438848921	CBFB-MYH11_T	0	0
ENSG00000105889.16	STEAP1B	0.03023	0.856429	0.89272	0.875	0.871402877697842	CBFB-MYH11_T	0	0
ENSG00000143569.19	UBAP2L	0.03022	0.254679	0.34549	1	1	CBFB-MYH11_T	0	0
ENSG00000167202.11	TBC1D2B	0.03022	0.529028	0.61926	1	1	CBFB-MYH11_T	0	0
ENSG00000228195.2	RPL5P27	0.03022	0.852462	0.88959	0.723214285714286	0.716726618705036	CBFB-MYH11_T	0	0
ENSG00000283654.3	CIROP	0.03022	0.871592	0.90452	0.705357142857143	0.718525179856115	CBFB-MYH11_T	0	0
ENSG00000081014.11	AP4E1	0.0302	0.553498	0.64162	1	1	CBFB-MYH11_T	0	0
ENSG00000277998.1		0.03018	0.725852	0.78862	1	1	CBFB-MYH11_T	0	0
ENSG00000276593.1		0.03013	0.85919	0.89498	0.607142857142857	0.757194244604317	CBFB-MYH11_T	0	0
ENSG00000281404.2	LINC01176	0.03011	0.683821	0.75475	1	1	CBFB-MYH11_T	0	0
ENSG00000236045.1		0.0301	0.936887	0.95336	0.241071428571429	0.212230215827338	CBFB-MYH11_T	0	0
ENSG00000277631.5	PGM5P3-AS1	0.0301	0.908394	0.93233	0.517857142857143	0.487410071942446	CBFB-MYH11_T	0	0
ENSG00000128394.17	APOBEC3F	0.03008	0.622099	0.70175	1	1	CBFB-MYH11_T	0	0
ENSG00000265421.1		0.03008	0.911849	0.93461	0.285714285714286	0.325539568345324	CBFB-MYH11_T	0	0
ENSG00000162685.6	LSP1P3	0.03007	0.925194	0.94455	0.25	0.225719424460432	CBFB-MYH11_T	0	0
ENSG00000226471.6		0.03	0.658839	0.73364	1	1	CBFB-MYH11_T	0	0
ENSG00000239969.5		0.02997	0.782206	0.83539	0.919642857142857	0.920863309352518	CBFB-MYH11_T	0	0
ENSG00000170248.15	PDCD6IP	0.02992	0.422708	0.51944	1	1	CBFB-MYH11_T	0	0
ENSG00000162191.14	UBXN1	0.02988	0.468778	0.56352	1	1	CBFB-MYH11_T	0	0
ENSG00000136045.12	PWP1	0.02984	0.33475	0.4312	1	1	CBFB-MYH11_T	0	0
ENSG00000122515.15	ZMIZ2	0.02974	0.476983	0.57118	1	1	CBFB-MYH11_T	0	0
ENSG00000243094.1	RPL32P2	0.02974	0.734787	0.79599	1	0.997302158273381	CBFB-MYH11_T	0	0
ENSG00000207357.1	RNU6-2	0.02972	0.792089	0.8432	0.991071428571429	0.986510791366906	CBFB-MYH11_T	0	0
ENSG00000286713.1		0.02972	0.915522	0.93735	0.339285714285714	0.275179856115108	CBFB-MYH11_T	0	0
ENSG00000186162.10	CIDECP1	0.0297	0.561159	0.64857	1	1	CBFB-MYH11_T	0	0
ENSG00000090989.18	EXOC1	0.02962	0.530635	0.62073	1	1	CBFB-MYH11_T	0	0
ENSG00000142609.18	CFAP74	0.02961	0.878764	0.91004	0.919642857142857	0.861510791366906	CBFB-MYH11_T	0	0
ENSG00000206975.1	RNU6-13P	0.02961	0.87943	0.91054	0.571428571428571	0.540467625899281	CBFB-MYH11_T	0	0
ENSG00000226425.1	CYP26C1-DT	0.02958	0.917871	0.93909	0.267857142857143	0.345323741007194	CBFB-MYH11_T	0	0
ENSG00000271392.1		0.02957	0.82039	0.86483	0.821428571428571	0.856115107913669	CBFB-MYH11_T	0	0
ENSG00000187847.4	OR7E25P	0.02949	0.881453	0.91194	0.669642857142857	0.598021582733813	CBFB-MYH11_T	0	0
ENSG00000258511.1	LINC02295	0.02949	0.909087	0.93276	0.464285714285714	0.487410071942446	CBFB-MYH11_T	0	0
ENSG00000198625.13	MDM4	0.02946	0.589079	0.67282	1	1	CBFB-MYH11_T	0	1
ENSG00000272895.1		0.02943	0.870028	0.90329	0.741071428571429	0.786870503597122	CBFB-MYH11_T	0	0
ENSG00000222363.1	RNU4-34P	0.02942	0.894375	0.92194	0.446428571428571	0.466726618705036	CBFB-MYH11_T	0	0
ENSG00000172465.14	TCEAL1	0.02933	0.578773	0.66387	1	1	CBFB-MYH11_T	0	1
ENSG00000143106.13	PSMA5	0.02931	0.41679	0.51388	1	1	CBFB-MYH11_T	0	0
ENSG00000180992.7	MRPL14	0.0293	0.614437	0.69517	1	1	CBFB-MYH11_T	0	0
ENSG00000185404.17	SP140L	0.02928	0.522188	0.61312	1	1	CBFB-MYH11_T	0	1
ENSG00000110851.12	PRDM4	0.02924	0.511827	0.6036	1	1	CBFB-MYH11_T	0	1
ENSG00000241553.12	ARPC4	0.02921	0.565022	0.65189	1	1	CBFB-MYH11_T	0	0
ENSG00000273769.5	L1CAM-AS1	0.02916	0.917283	0.9387	0.366071428571429	0.313848920863309	CBFB-MYH11_T	0	0
ENSG00000228753.1	EIF4BP2	0.02914	0.798156	0.84769	0.973214285714286	0.963129496402878	CBFB-MYH11_T	0	0
ENSG00000116455.14	WDR77	0.02912	0.489048	0.58262	1	1	CBFB-MYH11_T	0	0
ENSG00000142046.15	TMEM91	0.02911	0.647547	0.72373	1	1	CBFB-MYH11_T	0	0
ENSG00000183476.12	SH2D7	0.02903	0.865688	0.89979	0.723214285714286	0.741007194244604	CBFB-MYH11_T	0	0
ENSG00000101557.15	USP14	0.02901	0.584347	0.66882	1	1	CBFB-MYH11_T	0	0
ENSG00000255474.1	GAU1	0.02891	0.808759	0.85608	0.839285714285714	0.924460431654676	CBFB-MYH11_T	0	0
ENSG00000173757.10	STAT5B	0.02887	0.508748	0.60066	1	1	CBFB-MYH11_T	0	1
ENSG00000182934.12	SRPRA	0.02886	0.439793	0.53577	1	1	CBFB-MYH11_T	0	0
ENSG00000225423.1	TNPO1P1	0.02886	0.842587	0.88215	0.821428571428571	0.878597122302158	CBFB-MYH11_T	0	0
ENSG00000242689.3	CNTF	0.02877	0.769713	0.82488	0.973214285714286	0.997302158273381	CBFB-MYH11_T	0	0
ENSG00000236256.9	DIAPH2-AS1	0.02874	0.797529	0.84719	0.946428571428571	0.983812949640288	CBFB-MYH11_T	0	0
ENSG00000235268.2	KDM4E	0.02872	0.933233	0.95064	0.392857142857143	0.39478417266187	CBFB-MYH11_T	0	0
ENSG00000004864.14	SLC25A13	0.02871	0.500058	0.59293	1	0.99910071942446	CBFB-MYH11_T	0	0
ENSG00000157823.17	AP3S2	0.02871	0.540539	0.62993	1	1	CBFB-MYH11_T	0	0
ENSG00000110047.18	EHD1	0.0287	0.692201	0.76142	1	1	CBFB-MYH11_T	0	0
ENSG00000279087.1		0.0287	0.930528	0.94859	0.25	0.261690647482014	CBFB-MYH11_T	0	0
ENSG00000180257.14	ZNF816	0.02868	0.684672	0.7555	1	0.998201438848921	CBFB-MYH11_T	0	1
ENSG00000134283.18	PPHLN1	0.02866	0.26169	0.35317	1	1	CBFB-MYH11_T	0	0
ENSG00000155868.8	MED7	0.0286	0.542018	0.63121	1	1	CBFB-MYH11_T	0	0
ENSG00000258578.2		0.02859	0.91598	0.93773	0.276785714285714	0.301258992805755	CBFB-MYH11_T	0	0
ENSG00000173295.7	FAM86B3P	0.02857	0.675336	0.74764	1	1	CBFB-MYH11_T	0	0
ENSG00000110958.16	PTGES3	0.02855	0.431864	0.52809	1	1	CBFB-MYH11_T	0	0
ENSG00000163686.15	ABHD6	0.02854	0.742733	0.80254	1	0.998201438848921	CBFB-MYH11_T	0	0
ENSG00000104853.16	CLPTM1	0.02851	0.419492	0.51641	1	1	CBFB-MYH11_T	1	0
ENSG00000069020.18	MAST4	0.0285	0.72683	0.78941	1	1	CBFB-MYH11_T	0	0
ENSG00000213722.10	DDAH2	0.0285	0.679366	0.75113	1	1	CBFB-MYH11_T	0	0
ENSG00000279897.2	BIRC6-AS2	0.02848	0.812855	0.85926	0.946428571428571	0.986510791366906	CBFB-MYH11_T	0	0
ENSG00000229217.1	CYCSP11	0.02843	0.893176	0.92109	0.526785714285714	0.506294964028777	CBFB-MYH11_T	0	0
ENSG00000165264.11	NDUFB6	0.0284	0.556951	0.64488	1	1	CBFB-MYH11_T	0	0
ENSG00000103249.18	CLCN7	0.02839	0.578198	0.66347	1	1	CBFB-MYH11_T	0	0
ENSG00000277558.1		0.02835	0.822151	0.86611	0.982142857142857	0.970323741007194	CBFB-MYH11_T	0	0
ENSG00000112685.14	EXOC2	0.02834	0.492189	0.5855	1	1	CBFB-MYH11_T	0	1
ENSG00000047056.16	WDR37	0.0283	0.546763	0.63552	1	1	CBFB-MYH11_T	0	0
ENSG00000237806.1	FAUP2	0.0283	0.942718	0.95756	0.232142857142857	0.191546762589928	CBFB-MYH11_T	0	0
ENSG00000255237.1		0.0283	0.730166	0.79208	1	0.993705035971223	CBFB-MYH11_T	0	0
ENSG00000130311.11	DDA1	0.02829	0.518843	0.6103	1	1	CBFB-MYH11_T	0	0
ENSG00000280217.1		0.02827	0.935022	0.95193	0.258928571428571	0.234712230215827	CBFB-MYH11_T	0	0
ENSG00000256950.2		0.02826	0.810511	0.85743	0.866071428571429	0.912769784172662	CBFB-MYH11_T	0	0
ENSG00000233527.9	ZNF529-AS1	0.02825	0.565824	0.65254	1	0.99910071942446	CBFB-MYH11_T	0	0
ENSG00000224403.1	DPPA2P3	0.02818	0.947579	0.96107	0.1875	0.170863309352518	CBFB-MYH11_T	0	0
ENSG00000179743.4	SPEN-AS1	0.02815	0.58354	0.66811	1	1	CBFB-MYH11_T	0	0
ENSG00000143756.12	FBXO28	0.02813	0.480449	0.57443	1	1	CBFB-MYH11_T	0	0
ENSG00000279926.1		0.02809	0.839672	0.88008	0.883928571428571	0.950539568345324	CBFB-MYH11_T	0	0
ENSG00000278658.1	MIR6826	0.02804	0.892301	0.92047	0.517857142857143	0.507194244604317	CBFB-MYH11_T	0	0
ENSG00000113615.13	SEC24A	0.02801	0.633859	0.7117	1	1	CBFB-MYH11_T	0	0
ENSG00000257720.1	ILF2P2	0.02801	0.900328	0.92656	0.616071428571429	0.544064748201439	CBFB-MYH11_T	0	0
ENSG00000258445.3	MAD2L1P1	0.028	0.813974	0.86011	0.955357142857143	0.946942446043165	CBFB-MYH11_T	0	0
ENSG00000181555.21	SETD2	0.02799	0.551307	0.63965	1	1	CBFB-MYH11_T	0	0
ENSG00000236081.1	ELFN1-AS1	0.02799	0.886418	0.91585	0.883928571428571	0.816546762589928	CBFB-MYH11_T	0	0
ENSG00000225750.1		0.02798	0.876114	0.90795	0.651785714285714	0.697841726618705	CBFB-MYH11_T	0	0
ENSG00000252010.1	SCARNA5	0.02796	0.848131	0.88638	0.919642857142857	0.982014388489209	CBFB-MYH11_T	0	0
ENSG00000138629.16	UBL7	0.02795	0.526052	0.61666	1	1	CBFB-MYH11_T	0	0
ENSG00000183484.12	GPR132	0.02795	0.761155	0.81766	1	1	CBFB-MYH11_T	1	0
ENSG00000187555.16	USP7	0.02792	0.535821	0.62558	1	1	CBFB-MYH11_T	0	1
ENSG00000162729.14	IGSF8	0.02791	0.615327	0.69595	1	1	CBFB-MYH11_T	1	0
ENSG00000186591.13	UBE2H	0.02789	0.703315	0.77037	1	1	CBFB-MYH11_T	0	0
ENSG00000038210.14	PI4K2B	0.02785	0.581386	0.66622	1	1	CBFB-MYH11_T	0	0
ENSG00000236569.3	HNRNPA1P73	0.02785	0.949377	0.96247	0.196428571428571	0.16636690647482	CBFB-MYH11_T	0	0
ENSG00000198887.9	SMC5	0.02783	0.560099	0.64771	1	1	CBFB-MYH11_T	0	0
ENSG00000080345.18	RIF1	0.02776	0.598034	0.68068	1	1	CBFB-MYH11_T	0	0
ENSG00000170145.5	SIK2	0.02775	0.529458	0.61963	1	1	CBFB-MYH11_T	0	0
ENSG00000130332.15	LSM7	0.02769	0.609627	0.69066	1	1	CBFB-MYH11_T	0	0
ENSG00000113048.17	MRPS27	0.0276	0.527111	0.61752	1	1	CBFB-MYH11_T	0	0
ENSG00000286813.1		0.0276	0.742392	0.80229	1	0.99910071942446	CBFB-MYH11_T	0	0
ENSG00000288063.1		0.0276	0.798892	0.84825	0.964285714285714	0.972122302158273	CBFB-MYH11_T	0	0
ENSG00000100316.16	RPL3	0.02757	0.617474	0.6977	1	1	CBFB-MYH11_T	1	0
ENSG00000196812.5	ZSCAN16	0.02754	0.609117	0.69018	1	0.99910071942446	CBFB-MYH11_T	0	1
ENSG00000280216.1		0.02749	0.785509	0.83813	0.991071428571429	0.987410071942446	CBFB-MYH11_T	0	0
ENSG00000164621.5	SMAD5-AS1	0.02743	0.895643	0.92298	0.589285714285714	0.594424460431655	CBFB-MYH11_T	0	0
ENSG00000286870.1		0.02736	0.942204	0.9572	0.214285714285714	0.179856115107914	CBFB-MYH11_T	0	0
ENSG00000186487.20	MYT1L	0.02735	0.93021	0.94836	0.553571428571429	0.640287769784173	CBFB-MYH11_T	0	1
ENSG00000153201.16	RANBP2	0.02727	0.710469	0.77614	1	1	CBFB-MYH11_T	0	0
ENSG00000109445.11	ZNF330	0.02726	0.482256	0.57618	1	1	CBFB-MYH11_T	0	1
ENSG00000214900.11	LINC01588	0.02724	0.742173	0.80213	1	1	CBFB-MYH11_T	0	0
ENSG00000163872.16	YEATS2	0.02722	0.406799	0.5038	1	1	CBFB-MYH11_T	0	1
ENSG00000232101.1		0.02718	0.899026	0.92557	0.6875	0.570143884892086	CBFB-MYH11_T	0	0
ENSG00000116691.11	MIIP	0.02717	0.632973	0.71107	1	1	CBFB-MYH11_T	0	0
ENSG00000136875.13	PRPF4	0.02713	0.434345	0.53048	1	1	CBFB-MYH11_T	0	0
ENSG00000266111.2		0.02709	0.811812	0.85845	0.901785714285714	0.95863309352518	CBFB-MYH11_T	0	0
ENSG00000129351.17	ILF3	0.02708	0.505752	0.59796	1	1	CBFB-MYH11_T	0	0
ENSG00000143727.16	ACP1	0.02703	0.445756	0.54137	1	1	CBFB-MYH11_T	0	0
ENSG00000206249.3		0.02698	0.898011	0.92481	0.901785714285714	0.849820143884892	CBFB-MYH11_T	0	0
ENSG00000165288.11	BRWD3	0.02696	0.637402	0.71494	1	1	CBFB-MYH11_T	0	0
ENSG00000234937.1		0.02696	0.784243	0.83714	0.991071428571429	0.997302158273381	CBFB-MYH11_T	0	0
ENSG00000254991.1		0.02694	0.947404	0.96099	0.196428571428571	0.171762589928058	CBFB-MYH11_T	0	0
ENSG00000228897.1		0.0269	0.892872	0.92087	0.553571428571429	0.587230215827338	CBFB-MYH11_T	0	0
ENSG00000104824.17	HNRNPL	0.02689	0.505141	0.59744	1	1	CBFB-MYH11_T	0	1
ENSG00000179933.6	C14orf119	0.02688	0.714896	0.77967	1	1	CBFB-MYH11_T	0	0
ENSG00000181704.12	YIPF6	0.02683	0.506343	0.59848	1	1	CBFB-MYH11_T	0	0
ENSG00000145041.15	DCAF1	0.02682	0.531699	0.62175	1	1	CBFB-MYH11_T	0	0
ENSG00000164124.11	TMEM144	0.02682	0.777419	0.83124	1	1	CBFB-MYH11_T	0	0
ENSG00000109046.15	WSB1	0.02681	0.644469	0.72107	1	1	CBFB-MYH11_T	0	0
ENSG00000270487.1		0.02681	0.8487	0.88677	0.964285714285714	0.953237410071942	CBFB-MYH11_T	0	0
ENSG00000065243.20	PKN2	0.02676	0.617551	0.69777	1	1	CBFB-MYH11_T	0	0
ENSG00000137720.8	CFAP68	0.02675	0.690108	0.75985	1	1	CBFB-MYH11_T	0	0
ENSG00000265623.1	MIR3139	0.02672	0.910847	0.93394	0.598214285714286	0.652877697841727	CBFB-MYH11_T	0	0
ENSG00000164305.19	CASP3	0.0267	0.729063	0.79117	1	1	CBFB-MYH11_T	0	0
ENSG00000227525.4	RPL7P6	0.0267	0.797589	0.84723	1	0.998201438848921	CBFB-MYH11_T	0	0
ENSG00000180304.14	OAZ2	0.02667	0.583609	0.66817	1	1	CBFB-MYH11_T	0	0
ENSG00000235251.2		0.02664	0.810685	0.85759	0.919642857142857	0.972122302158273	CBFB-MYH11_T	0	0
ENSG00000129007.14	CALML4	0.0266	0.834522	0.87611	0.848214285714286	0.945143884892086	CBFB-MYH11_T	0	0
ENSG00000077458.13	FAM76B	0.02659	0.659006	0.73374	1	1	CBFB-MYH11_T	0	0
ENSG00000224781.1	EIF4A2P4	0.02658	0.762184	0.8185	0.991071428571429	0.991007194244604	CBFB-MYH11_T	0	0
ENSG00000273181.1		0.02658	0.860068	0.89557	0.732142857142857	0.777877697841727	CBFB-MYH11_T	0	0
ENSG00000287464.1		0.02652	0.906839	0.93125	0.473214285714286	0.523381294964029	CBFB-MYH11_T	0	0
ENSG00000224967.1		0.02651	0.839769	0.88009	0.848214285714286	0.910071942446043	CBFB-MYH11_T	0	0
ENSG00000108671.11	PSMD11	0.0265	0.569024	0.65545	1	1	CBFB-MYH11_T	0	1
ENSG00000198087.7	CD2AP	0.0265	0.68497	0.75577	1	1	CBFB-MYH11_T	0	0
ENSG00000261172.1		0.0265	0.882844	0.9131	0.946428571428571	0.943345323741007	CBFB-MYH11_T	0	0
ENSG00000110536.14	PTPMT1	0.02648	0.499123	0.59197	1	1	CBFB-MYH11_T	0	0
ENSG00000225025.2	KIF4CP	0.02646	0.896569	0.92378	0.598214285714286	0.653776978417266	CBFB-MYH11_T	0	0
ENSG00000283324.1	CTXND2	0.02645	0.917468	0.93881	0.410714285714286	0.361510791366906	CBFB-MYH11_T	0	0
ENSG00000281842.2	MIR1291	0.02643	0.887007	0.9163	0.508928571428571	0.523381294964029	CBFB-MYH11_T	0	0
ENSG00000138386.17	NAB1	0.02642	0.50339	0.59586	1	1	CBFB-MYH11_T	0	0
ENSG00000237280.1		0.02641	0.854711	0.89136	0.901785714285714	0.928956834532374	CBFB-MYH11_T	0	0
ENSG00000280423.1		0.02638	0.911288	0.93422	0.446428571428571	0.449640287769784	CBFB-MYH11_T	0	0
ENSG00000177370.5	TIMM22	0.02636	0.509244	0.60111	1	1	CBFB-MYH11_T	0	0
ENSG00000265943.1		0.02636	0.760695	0.81733	0.973214285714286	0.965827338129496	CBFB-MYH11_T	0	0
ENSG00000187051.9	RPS19BP1	0.02635	0.574597	0.66033	1	1	CBFB-MYH11_T	0	0
ENSG00000156050.10	FAM161B	0.0263	0.625883	0.70481	1	1	CBFB-MYH11_T	0	0
ENSG00000173213.9	TUBB8B	0.0263	0.918564	0.93963	0.660714285714286	0.573741007194245	CBFB-MYH11_T	0	0
ENSG00000279781.1		0.0262	0.924083	0.94366	0.285714285714286	0.369604316546763	CBFB-MYH11_T	0	0
ENSG00000246582.3	TNFRSF10A-DT	0.02619	0.794473	0.84497	1	0.99910071942446	CBFB-MYH11_T	0	0
ENSG00000251342.1		0.02619	0.918007	0.93918	0.455357142857143	0.404676258992806	CBFB-MYH11_T	0	0
ENSG00000176894.10	PXMP2	0.02618	0.698817	0.76685	1	0.99910071942446	CBFB-MYH11_T	0	0
ENSG00000149480.7	MTA2	0.02612	0.490619	0.58411	1	1	CBFB-MYH11_T	0	1
ENSG00000227748.2		0.02611	0.886176	0.91573	0.758928571428571	0.741906474820144	CBFB-MYH11_T	0	0
ENSG00000272662.1	TIMMDC1-DT	0.02611	0.834413	0.87606	0.839285714285714	0.877697841726619	CBFB-MYH11_T	0	0
ENSG00000264796.1	MIR5009	0.02608	0.891478	0.9198	0.571428571428571	0.619604316546763	CBFB-MYH11_T	0	0
ENSG00000261221.4	ZNF865	0.02606	0.572559	0.65852	1	1	CBFB-MYH11_T	0	1
ENSG00000198900.6	TOP1	0.02602	0.650716	0.7264	1	1	CBFB-MYH11_T	0	1
ENSG00000252627.1	RNU6-122P	0.02602	0.896785	0.92396	0.526785714285714	0.598920863309353	CBFB-MYH11_T	0	0
ENSG00000086189.10	DIMT1	0.02598	0.484803	0.57872	1	1	CBFB-MYH11_T	0	0
ENSG00000167797.8	CDK2AP2	0.02598	0.724073	0.78704	1	1	CBFB-MYH11_T	0	0
ENSG00000261170.2		0.02598	0.835363	0.87671	0.892857142857143	0.952338129496403	CBFB-MYH11_T	0	0
ENSG00000269139.2		0.02595	0.916538	0.93813	0.375	0.388489208633094	CBFB-MYH11_T	0	0
ENSG00000144468.17	RHBDD1	0.02589	0.522076	0.61303	1	1	CBFB-MYH11_T	0	0
ENSG00000224160.1	CICP10	0.0258	0.906182	0.93073	0.455357142857143	0.505395683453237	CBFB-MYH11_T	0	0
ENSG00000231831.1	MTHFD1P1	0.0258	0.805174	0.85334	0.982142857142857	0.974820143884892	CBFB-MYH11_T	0	0
ENSG00000229833.10	PET100	0.02579	0.68376	0.7547	1	1	CBFB-MYH11_T	0	0
ENSG00000196968.11	FUT11	0.02577	0.573375	0.65917	1	1	CBFB-MYH11_T	1	0
ENSG00000182347.10	PDSS1P1	0.02576	0.854131	0.89088	0.919642857142857	0.939748201438849	CBFB-MYH11_T	0	0
ENSG00000165097.16	KDM1B	0.02574	0.652542	0.72802	1	1	CBFB-MYH11_T	0	0
ENSG00000230056.1	DDX6P1	0.02573	0.910418	0.9337	0.473214285714286	0.476618705035971	CBFB-MYH11_T	0	0
ENSG00000270039.1		0.02573	0.717138	0.78151	0.982142857142857	0.996402877697842	CBFB-MYH11_T	0	0
ENSG00000145331.14	TRMT10A	0.0257	0.66524	0.73905	1	1	CBFB-MYH11_T	0	0
ENSG00000125149.12	PHAF1	0.02567	0.649523	0.72542	1	1	CBFB-MYH11_T	0	0
ENSG00000167895.15	TMC8	0.02562	0.677611	0.74955	1	1	CBFB-MYH11_T	0	0
ENSG00000200448.1		0.02562	0.955258	0.96711	0.178571428571429	0.16726618705036	CBFB-MYH11_T	0	0
ENSG00000110104.13	CCDC86	0.02561	0.6835	0.75447	1	1	CBFB-MYH11_T	0	0
ENSG00000165828.15	PRAP1	0.02558	0.83569	0.877	0.839285714285714	0.930755395683453	CBFB-MYH11_T	0	1
ENSG00000237788.1		0.02556	0.813171	0.85945	0.991071428571429	0.99910071942446	CBFB-MYH11_T	0	0
ENSG00000200388.1	RNU6-618P	0.02555	0.903368	0.92866	0.517857142857143	0.483812949640288	CBFB-MYH11_T	0	0
ENSG00000129009.13	ISLR	0.02554	0.936862	0.95336	0.633928571428571	0.52068345323741	CBFB-MYH11_T	1	0
ENSG00000146072.6	TNFRSF21	0.02551	0.85514	0.89174	1	1	CBFB-MYH11_T	1	0
ENSG00000008128.23	CDK11A	0.0255	0.737166	0.79782	1	1	CBFB-MYH11_T	0	0
ENSG00000167625.11	ZNF526	0.0255	0.576113	0.66158	1	1	CBFB-MYH11_T	0	1
ENSG00000102753.10	KPNA3	0.02544	0.632969	0.71107	1	1	CBFB-MYH11_T	0	0
ENSG00000235369.1	RPL36AP15	0.02542	0.772882	0.82765	0.982142857142857	0.994604316546763	CBFB-MYH11_T	0	0
ENSG00000140678.17	ITGAX	0.02536	0.814179	0.86025	1	1	CBFB-MYH11_T	1	0
ENSG00000189114.8	BLOC1S3	0.02536	0.615258	0.6959	1	1	CBFB-MYH11_T	0	0
ENSG00000184967.7	NOC4L	0.02533	0.598925	0.68146	1	1	CBFB-MYH11_T	0	1
ENSG00000226928.1	RPS14P4	0.02531	0.90552	0.9303	0.660714285714286	0.633093525179856	CBFB-MYH11_T	0	0
ENSG00000254389.3	RHPN1-AS1	0.02531	0.83437	0.87606	1	0.992805755395683	CBFB-MYH11_T	0	0
ENSG00000138398.17	PPIG	0.0253	0.592482	0.67575	1	1	CBFB-MYH11_T	0	0
ENSG00000013441.16	CLK1	0.02528	0.731979	0.79357	1	1	CBFB-MYH11_T	0	0
ENSG00000112242.15	E2F3	0.02524	0.564374	0.65126	1	1	CBFB-MYH11_T	0	1
ENSG00000280377.1		0.02516	0.938385	0.95446	0.276785714285714	0.265287769784173	CBFB-MYH11_T	0	0
ENSG00000141854.9	MISP3	0.02515	0.797699	0.84731	1	0.998201438848921	CBFB-MYH11_T	0	0
ENSG00000174744.14	BRMS1	0.02513	0.588561	0.67246	1	1	CBFB-MYH11_T	0	1
ENSG00000217929.4	SEPTIN14P6	0.02507	0.906835	0.93125	0.473214285714286	0.56294964028777	CBFB-MYH11_T	0	0
ENSG00000175602.4	CCDC85B	0.02505	0.704237	0.77113	1	1	CBFB-MYH11_T	0	0
ENSG00000257449.1		0.02505	0.874408	0.90684	0.571428571428571	0.673561151079137	CBFB-MYH11_T	0	0
ENSG00000161904.12	LEMD2	0.025	0.528578	0.61882	1	1	CBFB-MYH11_T	1	0
ENSG00000100804.19	PSMB5	0.02499	0.644378	0.72104	1	1	CBFB-MYH11_T	0	0
ENSG00000138413.14	IDH1	0.02495	0.756122	0.81376	1	1	CBFB-MYH11_T	0	0
ENSG00000231621.1	ANKRD44-AS1	0.02494	0.861777	0.89697	0.875	0.880395683453237	CBFB-MYH11_T	0	0
ENSG00000127603.30	MACF1	0.02491	0.672978	0.74563	1	1	CBFB-MYH11_T	0	1
ENSG00000137207.12	YIPF3	0.02486	0.485032	0.57893	1	1	CBFB-MYH11_T	0	0
ENSG00000174502.19	SLC26A9	0.02485	0.912379	0.93488	0.892857142857143	0.761690647482014	CBFB-MYH11_T	0	0
ENSG00000175741.5	RWDD4P2	0.02479	0.56795	0.65442	1	0.99910071942446	CBFB-MYH11_T	0	0
ENSG00000228782.7		0.02478	0.614687	0.69535	1	1	CBFB-MYH11_T	0	0
ENSG00000152242.11	C18orf25	0.02475	0.692194	0.76142	1	1	CBFB-MYH11_T	0	0
ENSG00000197308.9	GATA3-AS1	0.0247	0.927869	0.94674	0.4375	0.381294964028777	CBFB-MYH11_T	0	0
ENSG00000134287.10	ARF3	0.02467	0.60536	0.68692	1	1	CBFB-MYH11_T	0	0
ENSG00000258784.1		0.02465	0.929808	0.94809	0.285714285714286	0.287769784172662	CBFB-MYH11_T	0	0
ENSG00000196860.8	TOMM20L	0.02458	0.732986	0.79449	1	0.997302158273381	CBFB-MYH11_T	0	0
ENSG00000257359.1		0.02447	0.90323	0.9286	0.589285714285714	0.715827338129496	CBFB-MYH11_T	0	0
ENSG00000276822.1		0.02445	0.932658	0.95021	0.392857142857143	0.350719424460432	CBFB-MYH11_T	0	0
ENSG00000258012.1		0.02442	0.824572	0.86801	0.928571428571429	0.967625899280576	CBFB-MYH11_T	0	0
ENSG00000246451.2	KLC1-AS1	0.0244	0.749642	0.80854	1	1	CBFB-MYH11_T	0	0
ENSG00000168610.16	STAT3	0.02439	0.614472	0.6952	1	1	CBFB-MYH11_T	0	1
ENSG00000133119.13	RFC3	0.02433	0.68252	0.75361	1	1	CBFB-MYH11_T	0	0
ENSG00000261140.1		0.02428	0.8195	0.86425	0.928571428571429	0.976618705035971	CBFB-MYH11_T	0	0
ENSG00000248468.2		0.02426	0.780323	0.83383	0.991071428571429	0.98021582733813	CBFB-MYH11_T	0	0
ENSG00000207336.1	RNU6-658P	0.02422	0.81436	0.86037	0.883928571428571	0.95863309352518	CBFB-MYH11_T	0	0
ENSG00000141002.20	TCF25	0.0242	0.527203	0.61761	1	1	CBFB-MYH11_T	0	1
ENSG00000243918.1	EIF4BP8	0.02418	0.846042	0.88477	0.955357142857143	0.924460431654676	CBFB-MYH11_T	0	0
ENSG00000110455.14	ACCS	0.02417	0.758824	0.81598	1	1	CBFB-MYH11_T	0	0
ENSG00000168237.18	GLYCTK	0.02416	0.715305	0.77998	1	1	CBFB-MYH11_T	0	0
ENSG00000141367.12	CLTC	0.02415	0.634251	0.71208	1	1	CBFB-MYH11_T	1	0
ENSG00000150776.18	NKAPD1	0.02405	0.52361	0.61445	1	1	CBFB-MYH11_T	0	0
ENSG00000278156.2	TSC22D1-AS1	0.02402	0.778986	0.83268	1	0.998201438848921	CBFB-MYH11_T	0	0
ENSG00000199047.3	MIR378A	0.02399	0.887763	0.9169	0.705357142857143	0.716726618705036	CBFB-MYH11_T	0	0
ENSG00000162630.6	B3GALT2	0.02396	0.874591	0.90693	0.955357142857143	0.964928057553957	CBFB-MYH11_T	0	0
ENSG00000204642.14	HLA-F	0.02395	0.808167	0.85569	1	1	CBFB-MYH11_T	1	0
ENSG00000100575.14	TIMM9	0.02379	0.579591	0.66456	1	1	CBFB-MYH11_T	0	0
ENSG00000228436.3	RRAGC-DT	0.02379	0.731212	0.79292	1	0.99910071942446	CBFB-MYH11_T	0	0
ENSG00000229992.1	HMGB3P9	0.02379	0.883188	0.91343	0.732142857142857	0.848021582733813	CBFB-MYH11_T	0	0
ENSG00000100628.12	ASB2	0.02378	0.838168	0.87872	0.991071428571429	0.998201438848921	CBFB-MYH11_T	0	0
ENSG00000243055.1	GK-AS1	0.02376	0.838714	0.87924	0.9375	0.984712230215827	CBFB-MYH11_T	0	0
ENSG00000263955.2	RN7SL850P	0.02376	0.892401	0.92055	0.732142857142857	0.68794964028777	CBFB-MYH11_T	0	0
ENSG00000241269.1		0.02373	0.8279	0.87065	0.973214285714286	0.982014388489209	CBFB-MYH11_T	0	0
ENSG00000201510.1	RN7SKP217	0.02372	0.95622	0.96781	0.214285714285714	0.244604316546763	CBFB-MYH11_T	0	0
ENSG00000011021.23	CLCN6	0.0237	0.584595	0.66898	1	1	CBFB-MYH11_T	1	0
ENSG00000187531.14	SIRT7	0.02368	0.616533	0.69706	1	1	CBFB-MYH11_T	0	0
ENSG00000227564.3	LINC00376	0.02368	0.954725	0.96672	0.232142857142857	0.176258992805755	CBFB-MYH11_T	0	0
ENSG00000281357.3	ARRDC3-AS1	0.02366	0.726735	0.78936	1	0.99910071942446	CBFB-MYH11_T	0	0
ENSG00000276957.1		0.02364	0.858713	0.89455	0.785714285714286	0.85521582733813	CBFB-MYH11_T	0	0
ENSG00000159479.17	MED8	0.0236	0.589768	0.67334	1	1	CBFB-MYH11_T	0	0
ENSG00000188895.12	MSL1	0.02359	0.556136	0.64413	1	1	CBFB-MYH11_T	0	0
ENSG00000241370.6	RPP21	0.02358	0.754923	0.81275	0.982142857142857	0.997302158273381	CBFB-MYH11_T	0	0
ENSG00000212331.1	RNA5SP297	0.02356	0.901609	0.92742	0.553571428571429	0.613309352517986	CBFB-MYH11_T	0	0
ENSG00000234553.1		0.02356	0.92586	0.94509	0.446428571428571	0.463129496402878	CBFB-MYH11_T	0	0
ENSG00000251410.2		0.02355	0.945276	0.95945	0.178571428571429	0.214028776978417	CBFB-MYH11_T	0	0
ENSG00000223787.2		0.02353	0.896801	0.92396	0.598214285714286	0.705935251798561	CBFB-MYH11_T	0	0
ENSG00000163157.15	TMOD4	0.02347	0.778965	0.83268	0.991071428571429	0.99910071942446	CBFB-MYH11_T	0	0
ENSG00000259622.1		0.0234	0.933569	0.95089	0.267857142857143	0.267086330935252	CBFB-MYH11_T	0	0
ENSG00000233606.2	OR6C66P	0.02338	0.946815	0.96055	0.1875	0.204136690647482	CBFB-MYH11_T	0	0
ENSG00000277581.1		0.02338	0.881538	0.912	0.714285714285714	0.744604316546763	CBFB-MYH11_T	0	0
ENSG00000253251.3	SHLD3	0.02331	0.730135	0.79207	1	1	CBFB-MYH11_T	0	0
ENSG00000206663.1		0.02328	0.896994	0.92405	0.625	0.639388489208633	CBFB-MYH11_T	0	0
ENSG00000132406.12	TMEM128	0.02322	0.521941	0.61291	1	1	CBFB-MYH11_T	0	0
ENSG00000134330.19	IAH1	0.02318	0.493691	0.5869	1	1	CBFB-MYH11_T	0	0
ENSG00000176946.12	THAP4	0.02316	0.591458	0.67482	1	1	CBFB-MYH11_T	0	1
ENSG00000148840.11	PPRC1	0.02315	0.659014	0.73374	1	1	CBFB-MYH11_T	0	1
ENSG00000136104.21	RNASEH2B	0.02314	0.563542	0.65054	1	1	CBFB-MYH11_T	0	0
ENSG00000171824.14	EXOSC10	0.02313	0.410917	0.50801	1	1	CBFB-MYH11_T	0	0
ENSG00000213225.7	NOC2LP1	0.02312	0.840218	0.88045	0.982142857142857	0.991906474820144	CBFB-MYH11_T	0	0
ENSG00000120137.7	PANK3	0.02309	0.66557	0.73932	1	1	CBFB-MYH11_T	0	0
ENSG00000202412.1	RNY3P13	0.02309	0.928672	0.94736	0.357142857142857	0.404676258992806	CBFB-MYH11_T	0	0
ENSG00000258777.1	HIF1A-AS1	0.02306	0.870661	0.90375	0.696428571428571	0.799460431654676	CBFB-MYH11_T	0	0
ENSG00000202515.1	VTRNA1-3	0.02302	0.907718	0.93188	0.723214285714286	0.755395683453237	CBFB-MYH11_T	0	0
ENSG00000174718.12	RESF1	0.02298	0.748776	0.80783	1	1	CBFB-MYH11_T	0	0
ENSG00000166024.14	R3HCC1L	0.02297	0.665991	0.73964	1	1	CBFB-MYH11_T	0	0
ENSG00000187536.4	TPM3P7	0.02296	0.885038	0.91486	0.857142857142857	0.819244604316547	CBFB-MYH11_T	0	0
ENSG00000127564.17	PKMYT1	0.02291	0.824471	0.86796	1	1	CBFB-MYH11_T	0	0
ENSG00000256243.2	RPL7AP3	0.02281	0.871493	0.90447	0.866071428571429	0.829136690647482	CBFB-MYH11_T	0	0
ENSG00000224051.7	CPTP	0.02279	0.714158	0.77906	1	1	CBFB-MYH11_T	0	0
ENSG00000170633.16	RNF34	0.02278	0.600157	0.68261	1	1	CBFB-MYH11_T	0	0
ENSG00000166478.10	ZNF143	0.02273	0.654217	0.72959	1	1	CBFB-MYH11_T	0	1
ENSG00000180878.3	C11orf42	0.02272	0.874167	0.9067	0.848214285714286	0.941546762589928	CBFB-MYH11_T	0	0
ENSG00000095627.9	TDRD1	0.02267	0.948464	0.96175	0.464285714285714	0.56294964028777	CBFB-MYH11_T	0	0
ENSG00000260999.1		0.02267	0.965262	0.97465	0.196428571428571	0.170863309352518	CBFB-MYH11_T	0	0
ENSG00000100335.15	MIEF1	0.02266	0.589516	0.67315	1	1	CBFB-MYH11_T	0	0
ENSG00000229178.1		0.02264	0.845167	0.88409	0.964285714285714	0.938848920863309	CBFB-MYH11_T	0	0
ENSG00000048028.11	USP28	0.02259	0.714206	0.77909	1	1	CBFB-MYH11_T	0	0
ENSG00000166902.5	MRPL16	0.02259	0.580451	0.66539	1	1	CBFB-MYH11_T	0	0
ENSG00000188171.16	ZNF626	0.02257	0.886533	0.91587	0.973214285714286	0.990107913669065	CBFB-MYH11_T	0	1
ENSG00000213740.2	SERBP1P1	0.02253	0.747005	0.80637	1	0.997302158273381	CBFB-MYH11_T	0	0
ENSG00000219163.2	HMGB1P20	0.02247	0.84345	0.8828	0.892857142857143	0.955935251798561	CBFB-MYH11_T	0	0
ENSG00000267033.1		0.02247	0.831353	0.87352	0.9375	0.976618705035971	CBFB-MYH11_T	0	0
ENSG00000164961.16	WASHC5	0.02242	0.60143	0.6836	1	1	CBFB-MYH11_T	0	0
ENSG00000078589.13	P2RY10	0.02239	0.851849	0.88912	1	1	CBFB-MYH11_T	1	0
ENSG00000009954.11	BAZ1B	0.02235	0.58152	0.6663	1	1	CBFB-MYH11_T	0	0
ENSG00000054965.11	FAM168A	0.02235	0.587841	0.6718	1	1	CBFB-MYH11_T	0	0
ENSG00000136149.6	RPL13AP25	0.02234	0.818752	0.86371	1	1	CBFB-MYH11_T	0	0
ENSG00000205108.6	FAM205A	0.02233	0.921338	0.94186	0.723214285714286	0.60341726618705	CBFB-MYH11_T	0	0
ENSG00000228438.1		0.02233	0.954353	0.96646	0.1875	0.191546762589928	CBFB-MYH11_T	0	0
ENSG00000254701.3		0.02232	0.916131	0.93784	0.678571428571429	0.721223021582734	CBFB-MYH11_T	0	0
ENSG00000155229.21	MMS19	0.02228	0.500552	0.59335	1	1	CBFB-MYH11_T	0	0
ENSG00000022277.13	RTF2	0.02224	0.449618	0.54489	1	1	CBFB-MYH11_T	0	0
ENSG00000122550.18	KLHL7	0.02223	0.593513	0.67672	1	1	CBFB-MYH11_T	0	0
ENSG00000233652.1	CICP1	0.0222	0.941583	0.95673	0.232142857142857	0.217625899280576	CBFB-MYH11_T	0	0
ENSG00000169629.12	RGPD8	0.0221	0.823136	0.86689	1	0.99910071942446	CBFB-MYH11_T	0	0
ENSG00000175467.15	SART1	0.0221	0.55781	0.64565	1	1	CBFB-MYH11_T	0	1
ENSG00000100714.17	MTHFD1	0.02203	0.708338	0.77438	1	1	CBFB-MYH11_T	0	0
ENSG00000168569.8	TMEM223	0.02203	0.697977	0.76612	1	1	CBFB-MYH11_T	0	0
ENSG00000266278.1	LINC01910	0.02201	0.944207	0.95861	0.321428571428571	0.293165467625899	CBFB-MYH11_T	0	0
ENSG00000197362.15	ZNF786	0.02195	0.780527	0.83403	1	1	CBFB-MYH11_T	0	1
ENSG00000180329.14	CCDC43	0.02194	0.56629	0.65295	1	1	CBFB-MYH11_T	0	0
ENSG00000077254.14	USP33	0.02188	0.60844	0.68962	1	1	CBFB-MYH11_T	0	0
ENSG00000231780.1	RBISP6	0.02188	0.916963	0.93843	0.508928571428571	0.553057553956835	CBFB-MYH11_T	0	0
ENSG00000248416.1		0.02187	0.880776	0.91156	0.901785714285714	0.945143884892086	CBFB-MYH11_T	0	0
ENSG00000261652.3	PIERCE2	0.0218	0.826904	0.86996	0.982142857142857	0.994604316546763	CBFB-MYH11_T	0	0
ENSG00000212615.1		0.02179	0.869732	0.90309	0.866071428571429	0.925359712230216	CBFB-MYH11_T	0	0
ENSG00000230793.1	SMARCE1P5	0.02175	0.816206	0.8617	0.982142857142857	0.981115107913669	CBFB-MYH11_T	0	0
ENSG00000107263.18	RAPGEF1	0.02174	0.707384	0.77351	1	1	CBFB-MYH11_T	0	0
ENSG00000115561.16	CHMP3	0.02173	0.541476	0.63075	1	1	CBFB-MYH11_T	0	0
ENSG00000159164.10	SV2A	0.02173	0.841472	0.88135	1	1	CBFB-MYH11_T	1	0
ENSG00000241429.1	EEF1A1P25	0.02172	0.790806	0.84225	1	1	CBFB-MYH11_T	0	0
ENSG00000260954.1		0.02165	0.81856	0.86357	0.928571428571429	0.972122302158273	CBFB-MYH11_T	0	0
ENSG00000140873.16	ADAMTS18	0.02164	0.95159	0.96418	0.6875	0.598021582733813	CBFB-MYH11_T	0	0
ENSG00000184840.12	TMED9	0.02162	0.618965	0.69897	1	1	CBFB-MYH11_T	1	0
ENSG00000234586.2		0.0216	0.943235	0.95792	0.375	0.414568345323741	CBFB-MYH11_T	0	0
ENSG00000123992.20	DNPEP	0.02158	0.531101	0.6212	1	1	CBFB-MYH11_T	0	0
ENSG00000278864.1		0.02157	0.811929	0.85855	0.991071428571429	0.997302158273381	CBFB-MYH11_T	0	0
ENSG00000104805.16	NUCB1	0.02152	0.666725	0.74034	1	1	CBFB-MYH11_T	0	0
ENSG00000155660.11	PDIA4	0.02152	0.736188	0.79707	1	1	CBFB-MYH11_T	0	0
ENSG00000132780.17	NASP	0.02151	0.656477	0.73154	1	1	CBFB-MYH11_T	0	0
ENSG00000089022.14	MAPKAPK5	0.0215	0.429455	0.52578	1	1	CBFB-MYH11_T	0	0
ENSG00000170370.12	EMX2	0.02147	0.950884	0.96357	0.446428571428571	0.526079136690647	CBFB-MYH11_T	0	1
ENSG00000228397.3	LINC01635	0.02145	0.81904	0.86398	1	0.989208633093525	CBFB-MYH11_T	0	0
ENSG00000229887.4	HNRNPA1P6	0.02142	0.826374	0.8695	0.991071428571429	0.981115107913669	CBFB-MYH11_T	0	0
ENSG00000230188.1	RPL21P83	0.02142	0.874115	0.90669	0.910714285714286	0.91636690647482	CBFB-MYH11_T	0	0
ENSG00000166479.10	TMX3	0.02131	0.663767	0.7377	1	1	CBFB-MYH11_T	1	0
ENSG00000233220.3	PRDM10-DT	0.02127	0.867778	0.9016	0.964285714285714	0.984712230215827	CBFB-MYH11_T	0	0
ENSG00000241933.1	DENND6A-DT	0.02127	0.852106	0.88934	0.964285714285714	0.960431654676259	CBFB-MYH11_T	0	0
ENSG00000213264.3	NIP7P2	0.02124	0.93012	0.94829	0.419642857142857	0.39478417266187	CBFB-MYH11_T	0	0
ENSG00000273247.5	RAB33B-AS1	0.02123	0.707274	0.77343	1	1	CBFB-MYH11_T	0	0
ENSG00000217539.2	IQCB2P	0.02121	0.891376	0.91972	0.794642857142857	0.802158273381295	CBFB-MYH11_T	0	0
ENSG00000202078.1		0.02119	0.859919	0.89544	0.901785714285714	0.976618705035971	CBFB-MYH11_T	0	0
ENSG00000221634.1	MIR1276	0.02115	0.933273	0.95066	0.4375	0.446942446043165	CBFB-MYH11_T	0	0
ENSG00000128294.16	TPST2	0.02114	0.694119	0.76305	1	1	CBFB-MYH11_T	0	0
ENSG00000167046.4		0.02114	0.876415	0.90815	0.9375	0.930755395683453	CBFB-MYH11_T	0	0
ENSG00000180353.11	HCLS1	0.02111	0.685071	0.7558	1	1	CBFB-MYH11_T	0	0
ENSG00000183520.12	UTP11	0.02111	0.565803	0.65254	1	1	CBFB-MYH11_T	0	0
ENSG00000279785.1		0.02109	0.877448	0.90905	0.776785714285714	0.827338129496403	CBFB-MYH11_T	0	0
ENSG00000104365.16	IKBKB	0.02107	0.681523	0.75284	1	1	CBFB-MYH11_T	0	1
ENSG00000280233.1		0.02106	0.857484	0.89361	0.875	0.890287769784173	CBFB-MYH11_T	0	0
ENSG00000145975.15	FAM217A	0.02105	0.850718	0.88821	0.955357142857143	0.993705035971223	CBFB-MYH11_T	0	0
ENSG00000204713.11	TRIM27	0.02104	0.699902	0.7677	1	1	CBFB-MYH11_T	0	1
ENSG00000100342.21	APOL1	0.02101	0.794253	0.84482	1	0.99910071942446	CBFB-MYH11_T	0	0
ENSG00000227331.1	RPL7AP22	0.02098	0.863639	0.89841	0.955357142857143	0.98021582733813	CBFB-MYH11_T	0	0
ENSG00000260886.2	TAT-AS1	0.02098	0.898959	0.92552	0.785714285714286	0.745503597122302	CBFB-MYH11_T	0	0
ENSG00000141279.17	NPEPPS	0.02093	0.582978	0.66764	1	1	CBFB-MYH11_T	0	0
ENSG00000266472.6	MRPS21	0.02089	0.568982	0.65543	1	1	CBFB-MYH11_T	0	0
ENSG00000008438.5	PGLYRP1	0.02087	0.911789	0.93458	1	0.995503597122302	CBFB-MYH11_T	0	0
ENSG00000214988.4	RPL7AP26	0.02087	0.892748	0.92078	0.803571428571429	0.753597122302158	CBFB-MYH11_T	0	0
ENSG00000140526.18	ABHD2	0.02071	0.724892	0.78775	1	1	CBFB-MYH11_T	0	0
ENSG00000225975.7	ZNF567-DT	0.0207	0.742764	0.80255	1	1	CBFB-MYH11_T	0	0
ENSG00000168758.11	SEMA4C	0.02068	0.827138	0.87014	1	1	CBFB-MYH11_T	1	0
ENSG00000142168.15	SOD1	0.02067	0.666894	0.74051	1	1	CBFB-MYH11_T	0	0
ENSG00000244535.1		0.02063	0.86486	0.89927	0.919642857142857	0.911870503597122	CBFB-MYH11_T	0	0
ENSG00000113658.18	SMAD5	0.02061	0.731387	0.79303	1	1	CBFB-MYH11_T	0	1
ENSG00000119335.17	SET	0.0206	0.527336	0.61768	1	1	CBFB-MYH11_T	0	0
ENSG00000258615.1		0.0206	0.888778	0.91773	0.758928571428571	0.840827338129496	CBFB-MYH11_T	0	0
ENSG00000135973.3	GPR45	0.02056	0.879311	0.91043	0.866071428571429	0.897482014388489	CBFB-MYH11_T	0	0
ENSG00000128534.8	LSM8	0.02055	0.628619	0.70711	1	1	CBFB-MYH11_T	0	0
ENSG00000206899.1	RNU6-36P	0.02055	0.871321	0.90433	0.821428571428571	0.873201438848921	CBFB-MYH11_T	0	0
ENSG00000274552.1	MIR6889	0.02055	0.929818	0.94809	0.375	0.350719424460432	CBFB-MYH11_T	0	0
ENSG00000231541.1	RPS6P2	0.02054	0.961311	0.97172	0.196428571428571	0.165467625899281	CBFB-MYH11_T	0	0
ENSG00000146410.12	MTFR2	0.02053	0.787927	0.84031	1	1	CBFB-MYH11_T	0	0
ENSG00000279416.1		0.02051	0.897488	0.92445	0.919642857142857	0.955035971223022	CBFB-MYH11_T	0	0
ENSG00000283016.1	ATP5MC1P2	0.02051	0.865111	0.89945	0.919642857142857	0.897482014388489	CBFB-MYH11_T	0	0
ENSG00000230562.3	FAM133DP	0.02045	0.850003	0.88774	0.982142857142857	0.998201438848921	CBFB-MYH11_T	0	0
ENSG00000277895.1		0.02045	0.857993	0.89401	0.964285714285714	0.989208633093525	CBFB-MYH11_T	0	0
ENSG00000206682.1		0.02043	0.933837	0.95101	0.491071428571429	0.589028776978417	CBFB-MYH11_T	0	0
ENSG00000238825.1	RNVU1-2	0.02042	0.920302	0.9411	0.830357142857143	0.798561151079137	CBFB-MYH11_T	0	0
ENSG00000284952.1		0.02042	0.919394	0.94036	0.553571428571429	0.570143884892086	CBFB-MYH11_T	0	0
ENSG00000199477.1	SNORA31	0.02039	0.903842	0.92901	0.821428571428571	0.777877697841727	CBFB-MYH11_T	0	0
ENSG00000115053.17	NCL	0.02038	0.603203	0.68511	1	1	CBFB-MYH11_T	0	0
ENSG00000254061.1		0.02037	0.931828	0.94965	0.535714285714286	0.529676258992806	CBFB-MYH11_T	0	0
ENSG00000250592.1		0.02031	0.906864	0.93125	0.848214285714286	0.848021582733813	CBFB-MYH11_T	0	0
ENSG00000266405.3	CBX3P2	0.0203	0.743181	0.8029	1	0.99910071942446	CBFB-MYH11_T	0	0
ENSG00000212694.8	LINC01089	0.02029	0.754088	0.81209	1	1	CBFB-MYH11_T	0	0
ENSG00000141665.13	FBXO15	0.02024	0.828661	0.87126	0.991071428571429	0.998201438848921	CBFB-MYH11_T	0	0
ENSG00000229190.1		0.02024	0.872848	0.90568	0.946428571428571	0.971223021582734	CBFB-MYH11_T	0	0
ENSG00000071462.12	BUD23	0.02018	0.682528	0.75361	1	1	CBFB-MYH11_T	0	0
ENSG00000108061.12	SHOC2	0.02018	0.718234	0.78238	1	1	CBFB-MYH11_T	0	0
ENSG00000232150.3	ST13P4	0.02015	0.776305	0.83024	1	0.996402877697842	CBFB-MYH11_T	0	0
ENSG00000241406.3	RN7SL515P	0.02015	0.960441	0.97111	0.205357142857143	0.284172661870504	CBFB-MYH11_T	0	0
ENSG00000110107.9	PRPF19	0.02011	0.624015	0.70331	1	1	CBFB-MYH11_T	0	0
ENSG00000105492.16	SIGLEC6	0.02007	0.908348	0.9323	1	0.998201438848921	CBFB-MYH11_T	1	0
ENSG00000223566.1	TNRC18P2	0.02001	0.874596	0.90693	0.9375	0.929856115107914	CBFB-MYH11_T	0	0
ENSG00000279691.1		0.01994	0.823592	0.86727	1	0.998201438848921	CBFB-MYH11_T	0	0
ENSG00000123268.9	ATF1	0.01992	0.702666	0.76978	1	1	CBFB-MYH11_T	0	1
ENSG00000185710.9	SMG1P4	0.0199	0.915485	0.93734	0.964285714285714	0.975719424460432	CBFB-MYH11_T	0	0
ENSG00000230146.1	SEPHS1P4	0.0199	0.893371	0.92123	0.857142857142857	0.822841726618705	CBFB-MYH11_T	0	0
ENSG00000108958.4		0.01988	0.788828	0.84088	0.982142857142857	0.996402877697842	CBFB-MYH11_T	0	0
ENSG00000181924.7	COA4	0.01987	0.711405	0.77683	1	1	CBFB-MYH11_T	0	0
ENSG00000089048.14	ESF1	0.01986	0.667959	0.74133	1	1	CBFB-MYH11_T	0	0
ENSG00000133639.6	BTG1	0.01985	0.820686	0.86496	1	1	CBFB-MYH11_T	0	0
ENSG00000226851.1	ZNF277-AS1	0.01981	0.823156	0.86689	0.946428571428571	0.986510791366906	CBFB-MYH11_T	0	0
ENSG00000248221.1	STX18-IT1	0.01976	0.929343	0.94783	0.517857142857143	0.580035971223022	CBFB-MYH11_T	0	0
ENSG00000234785.1	EEF1GP5	0.01973	0.8285	0.87114	1	0.99910071942446	CBFB-MYH11_T	0	0
ENSG00000264864.1	MIR3613	0.01973	0.873179	0.90594	0.839285714285714	0.893884892086331	CBFB-MYH11_T	0	0
ENSG00000278090.3	LUNAR1	0.01973	0.915146	0.9371	0.901785714285714	0.886690647482014	CBFB-MYH11_T	0	0
ENSG00000167110.18	GOLGA2	0.01972	0.586495	0.6707	1	1	CBFB-MYH11_T	0	0
ENSG00000162244.12	RPL29	0.01971	0.744921	0.80452	1	1	CBFB-MYH11_T	0	0
ENSG00000254905.1		0.0197	0.917331	0.93871	0.535714285714286	0.572841726618705	CBFB-MYH11_T	0	0
ENSG00000184068.2	SREBF2-AS1	0.01964	0.842643	0.88219	1	0.99910071942446	CBFB-MYH11_T	0	0
ENSG00000149532.16	CPSF7	0.01954	0.502652	0.59515	1	1	CBFB-MYH11_T	0	0
ENSG00000213526.3	SETP8	0.01952	0.812458	0.85891	0.955357142857143	0.968525179856115	CBFB-MYH11_T	0	0
ENSG00000155115.7	GTF3C6	0.01951	0.62421	0.70342	1	1	CBFB-MYH11_T	0	0
ENSG00000125991.20	ERGIC3	0.0195	0.639234	0.71642	1	1	CBFB-MYH11_T	0	0
ENSG00000185344.15	ATP6V0A2	0.0195	0.701853	0.76925	1	1	CBFB-MYH11_T	1	0
ENSG00000178057.15	NDUFAF3	0.01946	0.707346	0.77349	1	1	CBFB-MYH11_T	0	0
ENSG00000280138.1		0.01946	0.837684	0.87837	1	1	CBFB-MYH11_T	0	0
ENSG00000064490.14	RFXANK	0.01942	0.650379	0.72615	1	1	CBFB-MYH11_T	0	1
ENSG00000070756.17	PABPC1	0.01934	0.645896	0.72229	1	1	CBFB-MYH11_T	0	0
ENSG00000115816.15	CEBPZ	0.01927	0.692718	0.76185	1	1	CBFB-MYH11_T	0	1
ENSG00000273841.5	TAF9	0.01922	0.655313	0.73055	1	1	CBFB-MYH11_T	0	1
ENSG00000225094.3	SETP20	0.01919	0.828312	0.871	0.955357142857143	0.991906474820144	CBFB-MYH11_T	0	0
ENSG00000280913.2	CTSLP3	0.01917	0.917282	0.9387	0.839285714285714	0.902877697841727	CBFB-MYH11_T	0	0
ENSG00000244513.7	EOGT-DT	0.01911	0.789096	0.84098	1	0.99910071942446	CBFB-MYH11_T	0	0
ENSG00000047410.14	TPR	0.01901	0.686181	0.75674	1	1	CBFB-MYH11_T	0	0
ENSG00000223861.1		0.01899	0.852222	0.88944	1	0.988309352517986	CBFB-MYH11_T	0	0
ENSG00000179119.15	SPTY2D1	0.01891	0.803203	0.85181	1	1	CBFB-MYH11_T	0	0
ENSG00000198841.4	KTI12	0.01885	0.701312	0.7688	1	1	CBFB-MYH11_T	0	0
ENSG00000134058.12	CDK7	0.01884	0.600427	0.68278	1	1	CBFB-MYH11_T	0	1
ENSG00000099984.11	GSTT2	0.01882	0.957311	0.96869	0.285714285714286	0.278776978417266	CBFB-MYH11_T	0	0
ENSG00000213551.7	DNAJC9	0.01881	0.718243	0.78238	1	1	CBFB-MYH11_T	0	0
ENSG00000221507.1	RNU6ATAC40P	0.01881	0.889814	0.91851	0.776785714285714	0.803057553956835	CBFB-MYH11_T	0	0
ENSG00000264036.2	RN7SL198P	0.0188	0.961521	0.97189	0.169642857142857	0.18794964028777	CBFB-MYH11_T	0	0
ENSG00000242419.5	PCDHGC4	0.01876	0.914441	0.93649	0.883928571428571	0.89478417266187	CBFB-MYH11_T	0	0
ENSG00000253736.3		0.01876	0.869063	0.90263	0.982142857142857	0.992805755395683	CBFB-MYH11_T	0	0
ENSG00000212469.1	RNU6-1158P	0.01873	0.942268	0.95725	0.428571428571429	0.495503597122302	CBFB-MYH11_T	0	0
ENSG00000180019.6		0.01866	0.885988	0.91565	0.776785714285714	0.829136690647482	CBFB-MYH11_T	0	0
ENSG00000185721.13	DRG1	0.01866	0.601441	0.6836	1	1	CBFB-MYH11_T	0	0
ENSG00000047315.17	POLR2B	0.01864	0.699846	0.76767	1	1	CBFB-MYH11_T	0	1
ENSG00000105373.19	NOP53	0.01861	0.749902	0.80876	1	1	CBFB-MYH11_T	0	0
ENSG00000180090.5	OR3A1	0.01856	0.959936	0.97074	0.348214285714286	0.414568345323741	CBFB-MYH11_T	0	0
ENSG00000211961.3	IGHV1-45	0.01855	0.936087	0.95272	0.696428571428571	0.723920863309353	CBFB-MYH11_T	0	0
ENSG00000166171.13	DPCD	0.01854	0.729199	0.79124	1	0.99910071942446	CBFB-MYH11_T	0	0
ENSG00000214897.5	PNMA6E	0.01854	0.94172	0.95684	0.517857142857143	0.576438848920863	CBFB-MYH11_T	0	0
ENSG00000072506.13	HSD17B10	0.01851	0.6972	0.76568	1	1	CBFB-MYH11_T	0	0
ENSG00000124370.11	MCEE	0.0185	0.702306	0.7695	1	1	CBFB-MYH11_T	0	0
ENSG00000225703.1		0.0185	0.936883	0.95336	0.4375	0.471223021582734	CBFB-MYH11_T	0	0
ENSG00000229835.2	KHSRPP1	0.0185	0.869713	0.90309	0.919642857142857	0.960431654676259	CBFB-MYH11_T	0	0
ENSG00000240375.1	VPS26AP1	0.0185	0.920744	0.94148	0.669642857142857	0.659172661870504	CBFB-MYH11_T	0	0
ENSG00000146007.11	ZMAT2	0.01848	0.643947	0.72068	1	1	CBFB-MYH11_T	0	1
ENSG00000109270.13	LAMTOR3	0.01846	0.701699	0.76914	1	1	CBFB-MYH11_T	0	0
ENSG00000213619.11	NDUFS3	0.0184	0.624813	0.70392	1	1	CBFB-MYH11_T	0	0
ENSG00000257146.1		0.01838	0.910136	0.93352	0.714285714285714	0.763489208633094	CBFB-MYH11_T	0	0
ENSG00000285731.1		0.01838	0.876994	0.90866	0.910714285714286	0.955035971223022	CBFB-MYH11_T	0	0
ENSG00000251834.1	RNU6-319P	0.01837	0.939856	0.95549	0.321428571428571	0.385791366906475	CBFB-MYH11_T	0	0
ENSG00000287810.1		0.01837	0.942745	0.95756	0.366071428571429	0.345323741007194	CBFB-MYH11_T	0	0
ENSG00000283146.1	MIR548AU	0.01833	0.960772	0.97131	0.339285714285714	0.331834532374101	CBFB-MYH11_T	0	0
ENSG00000264364.3	DYNLL2	0.01827	0.670619	0.74363	1	1	CBFB-MYH11_T	0	0
ENSG00000151304.6	SRFBP1	0.01824	0.703869	0.77082	1	1	CBFB-MYH11_T	0	0
ENSG00000100347.15	SAMM50	0.01822	0.60493	0.68657	1	1	CBFB-MYH11_T	0	0
ENSG00000161956.13	SENP3	0.01813	0.667439	0.74098	1	1	CBFB-MYH11_T	0	0
ENSG00000236680.1		0.01813	0.865261	0.8995	0.946428571428571	0.930755395683453	CBFB-MYH11_T	0	0
ENSG00000094661.3	OR1I1	0.01811	0.935445	0.95224	0.633928571428571	0.547661870503597	CBFB-MYH11_T	0	0
ENSG00000130522.6	JUND	0.01806	0.833391	0.87522	1	1	CBFB-MYH11_T	0	1
ENSG00000100982.12	PCIF1	0.01803	0.639356	0.71648	1	1	CBFB-MYH11_T	0	0
ENSG00000100721.11	TCL1A	0.01801	0.924409	0.9439	0.982142857142857	0.955935251798561	CBFB-MYH11_T	0	0
ENSG00000262147.1		0.01801	0.848589	0.88669	0.973214285714286	0.993705035971223	CBFB-MYH11_T	0	0
ENSG00000236533.1	RPS12P4	0.01796	0.878951	0.91015	0.982142857142857	0.962230215827338	CBFB-MYH11_T	0	0
ENSG00000058729.11	RIOK2	0.01786	0.697698	0.76595	1	1	CBFB-MYH11_T	0	1
ENSG00000066294.15	CD84	0.01785	0.81315	0.85945	1	1	CBFB-MYH11_T	1	0
ENSG00000200906.1	RNU6-854P	0.01784	0.919763	0.94065	0.598214285714286	0.712230215827338	CBFB-MYH11_T	0	0
ENSG00000114956.20	DGUOK	0.01783	0.670675	0.74367	1	1	CBFB-MYH11_T	0	0
ENSG00000277904.1	MIR7850	0.01778	0.965792	0.97507	0.25	0.301258992805755	CBFB-MYH11_T	0	0
ENSG00000257480.1	MRPL2P1	0.01777	0.933101	0.95053	0.580357142857143	0.576438848920863	CBFB-MYH11_T	0	0
ENSG00000229598.1	PRDX3P1	0.01776	0.869189	0.90272	1	0.99910071942446	CBFB-MYH11_T	0	0
ENSG00000262609.1	BTF3P14	0.01775	0.944329	0.95869	0.383928571428571	0.335431654676259	CBFB-MYH11_T	0	0
ENSG00000252971.1	RNU6-1057P	0.0177	0.923359	0.94304	0.589285714285714	0.630395683453237	CBFB-MYH11_T	0	0
ENSG00000176485.12	PLAAT3	0.01769	0.901727	0.92747	1	1	CBFB-MYH11_T	0	0
ENSG00000125319.15	HROB	0.01767	0.814202	0.86025	1	1	CBFB-MYH11_T	0	0
ENSG00000148925.11	BTBD10	0.01765	0.72304	0.78623	1	1	CBFB-MYH11_T	0	0
ENSG00000267373.1		0.01759	0.904424	0.92936	0.857142857142857	0.886690647482014	CBFB-MYH11_T	0	0
ENSG00000277734.8	TRAC	0.01759	0.891583	0.91984	1	1	CBFB-MYH11_T	1	0
ENSG00000139372.15	TDG	0.01758	0.67563	0.74789	1	1	CBFB-MYH11_T	0	1
ENSG00000262873.2		0.01755	0.85601	0.89241	1	0.99910071942446	CBFB-MYH11_T	0	0
ENSG00000278965.1		0.01747	0.913076	0.93535	0.991071428571429	0.972122302158273	CBFB-MYH11_T	0	0
ENSG00000199053.3	MIR324	0.01744	0.883395	0.91359	0.928571428571429	0.943345323741007	CBFB-MYH11_T	0	0
ENSG00000108055.10	SMC3	0.01738	0.71291	0.77807	1	1	CBFB-MYH11_T	0	1
ENSG00000197417.9	SHPK	0.01733	0.733762	0.79519	1	1	CBFB-MYH11_T	0	0
ENSG00000139323.14	POC1B	0.01732	0.699039	0.767	1	1	CBFB-MYH11_T	0	0
ENSG00000223912.1	EEF1A1P36	0.01732	0.950692	0.96349	0.633928571428571	0.554856115107914	CBFB-MYH11_T	0	0
ENSG00000156304.15	SCAF4	0.01731	0.709697	0.77556	1	1	CBFB-MYH11_T	0	0
ENSG00000180867.11	PDIA3P1	0.01726	0.670983	0.74391	1	1	CBFB-MYH11_T	0	0
ENSG00000270813.2	NANOGNBP3	0.01725	0.88782	0.91694	0.821428571428571	0.898381294964029	CBFB-MYH11_T	0	0
ENSG00000273437.1		0.01722	0.828826	0.87141	0.982142857142857	0.998201438848921	CBFB-MYH11_T	0	0
ENSG00000288016.1		0.01717	0.961932	0.97219	0.410714285714286	0.513489208633094	CBFB-MYH11_T	0	0
ENSG00000148153.14	INIP	0.0171	0.740122	0.8003	1	1	CBFB-MYH11_T	0	0
ENSG00000276524.1	LINC03065	0.01709	0.902035	0.92773	0.794642857142857	0.818345323741007	CBFB-MYH11_T	0	0
ENSG00000205476.9	CCDC85C	0.01708	0.857515	0.89362	1	1	CBFB-MYH11_T	0	0
ENSG00000232217.1	FTLP8	0.01708	0.923762	0.94339	0.714285714285714	0.678057553956835	CBFB-MYH11_T	0	0
ENSG00000243914.1	RPL5P14	0.01708	0.935485	0.95224	0.642857142857143	0.590827338129496	CBFB-MYH11_T	0	0
ENSG00000146776.14	ATXN7L1	0.01706	0.769447	0.8247	1	1	CBFB-MYH11_T	0	0
ENSG00000164830.18	OXR1	0.01705	0.715203	0.77989	1	1	CBFB-MYH11_T	0	0
ENSG00000232949.2		0.01705	0.944689	0.95897	0.5	0.537769784172662	CBFB-MYH11_T	0	0
ENSG00000164597.15	COG5	0.017	0.702221	0.76945	1	1	CBFB-MYH11_T	0	0
ENSG00000272836.1		0.017	0.822382	0.86625	1	0.99910071942446	CBFB-MYH11_T	0	0
ENSG00000213204.8		0.01693	0.854335	0.89101	0.9375	0.987410071942446	CBFB-MYH11_T	0	0
ENSG00000181029.9	TRAPPC5	0.01691	0.824524	0.868	1	0.99910071942446	CBFB-MYH11_T	0	0
ENSG00000109111.15	SUPT6H	0.0169	0.686352	0.75687	1	1	CBFB-MYH11_T	0	1
ENSG00000270302.1		0.01686	0.937288	0.95365	0.517857142857143	0.517985611510791	CBFB-MYH11_T	0	0
ENSG00000136295.15	TTYH3	0.01685	0.794197	0.84482	1	1	CBFB-MYH11_T	1	0
ENSG00000272338.2		0.0168	0.8845	0.91439	0.901785714285714	0.969424460431655	CBFB-MYH11_T	0	0
ENSG00000124406.16	ATP8A1	0.01673	0.833101	0.87498	1	1	CBFB-MYH11_T	0	0
ENSG00000219881.1	GAPDHP42	0.01673	0.907482	0.93169	0.946428571428571	0.986510791366906	CBFB-MYH11_T	0	0
ENSG00000275785.1		0.01672	0.950286	0.96315	0.321428571428571	0.348021582733813	CBFB-MYH11_T	0	0
ENSG00000200685.1		0.01671	0.931741	0.94963	0.75	0.829136690647482	CBFB-MYH11_T	0	0
ENSG00000261786.1		0.01658	0.937582	0.95389	0.571428571428571	0.695143884892086	CBFB-MYH11_T	0	0
ENSG00000125534.10	PPDPF	0.01656	0.836438	0.87755	1	1	CBFB-MYH11_T	0	0
ENSG00000172831.14	CES2	0.01654	0.716835	0.78124	1	1	CBFB-MYH11_T	0	0
ENSG00000287620.1		0.01654	0.841373	0.88129	1	0.994604316546763	CBFB-MYH11_T	0	0
ENSG00000121211.8	MND1	0.01653	0.905249	0.93007	0.857142857142857	0.901079136690647	CBFB-MYH11_T	0	0
ENSG00000227232.5	WASH7P	0.01652	0.774789	0.82922	1	1	CBFB-MYH11_T	0	0
ENSG00000119640.9	ACYP1	0.01651	0.805806	0.85378	1	1	CBFB-MYH11_T	0	0
ENSG00000125826.21	RBCK1	0.01651	0.705371	0.772	1	1	CBFB-MYH11_T	0	1
ENSG00000130695.16	CEP85	0.0165	0.6552	0.73047	1	1	CBFB-MYH11_T	0	0
ENSG00000172965.17	MIR4435-2HG	0.0165	0.831968	0.87402	1	1	CBFB-MYH11_T	0	0
ENSG00000063244.13	U2AF2	0.01648	0.600296	0.68268	1	1	CBFB-MYH11_T	0	0
ENSG00000139180.11	NDUFA9	0.01648	0.664129	0.73806	1	1	CBFB-MYH11_T	0	0
ENSG00000207650.1	MIR570	0.01648	0.841912	0.88166	0.973214285714286	0.995503597122302	CBFB-MYH11_T	0	0
ENSG00000266648.1	SETP3	0.01648	0.827455	0.87039	0.991071428571429	0.992805755395683	CBFB-MYH11_T	0	0
ENSG00000087338.5	GMCL1	0.01637	0.72796	0.79023	1	1	CBFB-MYH11_T	0	0
ENSG00000202100.1		0.01636	0.942378	0.95729	0.428571428571429	0.517086330935252	CBFB-MYH11_T	0	0
ENSG00000242607.1	RPS3AP34	0.01635	0.881993	0.91239	0.964285714285714	0.986510791366906	CBFB-MYH11_T	0	0
ENSG00000265871.1	MIR3174	0.01632	0.906894	0.93125	0.8125	0.903776978417266	CBFB-MYH11_T	0	0
ENSG00000225235.1	INTS6L-AS1	0.01627	0.897934	0.92477	0.830357142857143	0.810251798561151	CBFB-MYH11_T	0	0
ENSG00000147586.10	MRPS28	0.01625	0.739921	0.80015	1	1	CBFB-MYH11_T	0	0
ENSG00000085840.13	ORC1	0.01624	0.842704	0.88224	1	1	CBFB-MYH11_T	0	0
ENSG00000136720.7	HS6ST1	0.01623	0.819727	0.86443	1	1	CBFB-MYH11_T	1	0
ENSG00000168488.18	ATXN2L	0.01621	0.655247	0.7305	1	1	CBFB-MYH11_T	0	0
ENSG00000232024.2	LSM12P1	0.01619	0.775035	0.8294	1	0.99910071942446	CBFB-MYH11_T	0	0
ENSG00000249454.1	GZMAP1	0.01617	0.953544	0.96575	0.294642857142857	0.361510791366906	CBFB-MYH11_T	0	0
ENSG00000278932.4		0.01612	0.894934	0.92243	0.928571428571429	0.933453237410072	CBFB-MYH11_T	0	0
ENSG00000174109.5	UQCC4	0.0161	0.766377	0.82217	1	1	CBFB-MYH11_T	0	0
ENSG00000060749.16	QSER1	0.01608	0.744455	0.80408	1	1	CBFB-MYH11_T	0	0
ENSG00000133142.18	TCEAL4	0.01604	0.816188	0.8617	1	1	CBFB-MYH11_T	0	0
ENSG00000213234.4	ST13P10	0.01603	0.889301	0.91807	0.946428571428571	0.945143884892086	CBFB-MYH11_T	0	0
ENSG00000118855.21	MFSD1	0.01594	0.768205	0.82357	1	1	CBFB-MYH11_T	0	0
ENSG00000228835.1		0.01594	0.950971	0.96362	0.455357142857143	0.439748201438849	CBFB-MYH11_T	0	0
ENSG00000170855.4	TRIAP1	0.01593	0.725308	0.78811	1	1	CBFB-MYH11_T	0	0
ENSG00000248309.7	MEF2C-AS1	0.01593	0.86409	0.89871	1	0.998201438848921	CBFB-MYH11_T	0	0
ENSG00000162972.10	MAIP1	0.01589	0.700364	0.76806	1	1	CBFB-MYH11_T	0	0
ENSG00000215867.4	KRT18P57	0.01589	0.914849	0.93682	0.9375	0.924460431654676	CBFB-MYH11_T	0	0
ENSG00000203531.3		0.01588	0.96795	0.97662	0.285714285714286	0.217625899280576	CBFB-MYH11_T	0	0
ENSG00000268469.1	BNIP3P38	0.01587	0.928426	0.9472	0.633928571428571	0.688848920863309	CBFB-MYH11_T	0	0
ENSG00000169035.12	KLK7	0.01586	0.974039	0.98115	0.1875	0.216726618705036	CBFB-MYH11_T	0	0
ENSG00000279484.2	KLHL30-AS1	0.01579	0.952066	0.96463	0.491071428571429	0.497302158273381	CBFB-MYH11_T	0	0
ENSG00000225831.1	RPS18P1	0.01574	0.916341	0.93799	0.785714285714286	0.810251798561151	CBFB-MYH11_T	0	0
ENSG00000119487.17	MAPKAP1	0.01572	0.691138	0.76064	1	1	CBFB-MYH11_T	0	0
ENSG00000134324.12	LPIN1	0.01564	0.800826	0.84986	1	1	CBFB-MYH11_T	0	0
ENSG00000273904.1		0.01563	0.946317	0.96019	0.383928571428571	0.430755395683453	CBFB-MYH11_T	0	0
ENSG00000252222.1	RNU7-13P	0.01562	0.92629	0.94547	0.741071428571429	0.737410071942446	CBFB-MYH11_T	0	0
ENSG00000276384.1		0.01561	0.877615	0.90913	0.883928571428571	0.936151079136691	CBFB-MYH11_T	0	0
ENSG00000136527.18	TRA2B	0.01559	0.784321	0.8372	1	1	CBFB-MYH11_T	0	0
ENSG00000258949.1		0.01557	0.906194	0.93073	0.794642857142857	0.904676258992806	CBFB-MYH11_T	0	0
ENSG00000280205.1		0.01557	0.922308	0.94246	0.946428571428571	0.926258992805755	CBFB-MYH11_T	0	0
ENSG00000172086.9	KRCC1	0.01555	0.843881	0.88311	1	1	CBFB-MYH11_T	0	0
ENSG00000072849.11	DERL2	0.01554	0.720479	0.78417	1	1	CBFB-MYH11_T	0	0
ENSG00000287619.1		0.01549	0.881398	0.91192	0.910714285714286	0.948741007194245	CBFB-MYH11_T	0	0
ENSG00000109390.13	NDUFC1	0.01548	0.739465	0.79972	1	1	CBFB-MYH11_T	0	0
ENSG00000169609.14	C15orf40	0.01547	0.692652	0.76179	1	1	CBFB-MYH11_T	0	0
ENSG00000200291.1		0.01546	0.946294	0.96019	0.401785714285714	0.434352517985612	CBFB-MYH11_T	0	0
ENSG00000267214.1		0.01545	0.924605	0.94408	0.75	0.773381294964029	CBFB-MYH11_T	0	0
ENSG00000227624.2	SNRPEP3	0.01544	0.942838	0.95762	0.473214285714286	0.455935251798561	CBFB-MYH11_T	0	0
ENSG00000252157.1	RNU6-479P	0.01543	0.900048	0.92638	0.866071428571429	0.919064748201439	CBFB-MYH11_T	0	0
ENSG00000100325.15	ASCC2	0.0154	0.682621	0.75365	1	1	CBFB-MYH11_T	0	0
ENSG00000127399.15	LRRC61	0.0154	0.891056	0.91947	1	0.998201438848921	CBFB-MYH11_T	0	0
ENSG00000165621.8	OXGR1	0.01533	0.956964	0.96843	0.5	0.490107913669065	CBFB-MYH11_T	0	0
ENSG00000171169.9	NAIF1	0.01527	0.71337	0.77853	1	0.99910071942446	CBFB-MYH11_T	0	1
ENSG00000196367.14	TRRAP	0.01524	0.710896	0.77641	1	1	CBFB-MYH11_T	0	1
ENSG00000284292.1		0.01524	0.885664	0.91539	0.982142857142857	0.995503597122302	CBFB-MYH11_T	0	0
ENSG00000176510.5	OR10AC1	0.01522	0.929747	0.94807	0.8125	0.85341726618705	CBFB-MYH11_T	0	0
ENSG00000235808.1	MYL6P2	0.0152	0.924788	0.94422	0.794642857142857	0.757194244604317	CBFB-MYH11_T	0	0
ENSG00000243257.1	MTCO2P29	0.01518	0.952687	0.96509	0.401785714285714	0.360611510791367	CBFB-MYH11_T	0	0
ENSG00000139083.11	ETV6	0.01516	0.793667	0.84447	1	1	CBFB-MYH11_T	0	1
ENSG00000161057.13	PSMC2	0.01515	0.706492	0.77293	1	1	CBFB-MYH11_T	0	0
ENSG00000176728.10	TTTY14	0.01514	0.955715	0.96748	0.75	0.683453237410072	CBFB-MYH11_T	0	0
ENSG00000280354.1		0.01514	0.927512	0.94645	0.803571428571429	0.881294964028777	CBFB-MYH11_T	0	0
ENSG00000260475.1	SLC25A28-DT	0.01513	0.875636	0.9076	0.991071428571429	0.997302158273381	CBFB-MYH11_T	0	0
ENSG00000286789.1		0.0151	0.967823	0.97658	0.223214285714286	0.179856115107914	CBFB-MYH11_T	0	0
ENSG00000182154.8	MRPL41	0.01504	0.819579	0.86429	1	1	CBFB-MYH11_T	0	0
ENSG00000164022.17	AIMP1	0.01502	0.659861	0.73448	1	1	CBFB-MYH11_T	0	0
ENSG00000054967.13	RELT	0.01492	0.860984	0.89631	1	1	CBFB-MYH11_T	0	0
ENSG00000120314.18	WDR55	0.01491	0.732499	0.79402	1	1	CBFB-MYH11_T	0	0
ENSG00000287287.1		0.01491	0.904893	0.92977	1	0.964028776978417	CBFB-MYH11_T	0	0
ENSG00000240122.1	FABP5P11	0.0149	0.929108	0.94765	0.741071428571429	0.779676258992806	CBFB-MYH11_T	0	0
ENSG00000137310.12	TCF19	0.01489	0.866187	0.90022	1	1	CBFB-MYH11_T	0	1
ENSG00000176472.10	ZNF575	0.01486	0.790201	0.84172	1	1	CBFB-MYH11_T	0	1
ENSG00000255185.6	PDXDC2P	0.01486	0.900078	0.92639	0.919642857142857	0.948741007194245	CBFB-MYH11_T	0	0
ENSG00000270915.1	H3P8	0.01485	0.956243	0.96781	0.375	0.33363309352518	CBFB-MYH11_T	0	0
ENSG00000235013.1	COX20P2	0.01481	0.911699	0.93453	0.803571428571429	0.810251798561151	CBFB-MYH11_T	0	0
ENSG00000177688.7	SUMO4	0.01476	0.880884	0.91161	1	0.998201438848921	CBFB-MYH11_T	0	0
ENSG00000168591.16	TMUB2	0.01472	0.67958	0.7513	1	1	CBFB-MYH11_T	0	0
ENSG00000160471.13	COX6B2	0.0147	0.914027	0.93613	0.973214285714286	0.989208633093525	CBFB-MYH11_T	0	0
ENSG00000204685.7	STARD7-AS1	0.0147	0.74956	0.80849	1	1	CBFB-MYH11_T	0	0
ENSG00000276390.1		0.01467	0.847896	0.88629	1	0.998201438848921	CBFB-MYH11_T	0	0
ENSG00000229316.1	HMGB1P45	0.01465	0.955306	0.96713	0.473214285714286	0.403776978417266	CBFB-MYH11_T	0	0
ENSG00000231084.2	RPL22P24	0.01465	0.836461	0.87755	1	0.99910071942446	CBFB-MYH11_T	0	0
ENSG00000101003.10	GINS1	0.01464	0.884395	0.91433	1	0.99910071942446	CBFB-MYH11_T	0	0
ENSG00000222788.1	RNU2-38P	0.01462	0.958568	0.96967	0.330357142857143	0.328237410071942	CBFB-MYH11_T	0	0
ENSG00000255680.1		0.01462	0.938041	0.95426	0.616071428571429	0.580935251798561	CBFB-MYH11_T	0	0
ENSG00000224982.4	TMEM233	0.01459	0.962121	0.97226	0.607142857142857	0.612410071942446	CBFB-MYH11_T	0	0
ENSG00000206603.1	SNORA22B	0.01452	0.902856	0.92833	0.875	0.91726618705036	CBFB-MYH11_T	0	0
ENSG00000135597.19	REPS1	0.01451	0.655612	0.73076	1	1	CBFB-MYH11_T	0	0
ENSG00000120686.12	UFM1	0.01448	0.776134	0.83017	1	1	CBFB-MYH11_T	0	0
ENSG00000116874.12	WARS2	0.01446	0.783287	0.83636	1	1	CBFB-MYH11_T	0	0
ENSG00000125618.17	PAX8	0.01442	0.944316	0.95869	0.964285714285714	0.969424460431655	CBFB-MYH11_T	0	1
ENSG00000277587.1		0.01441	0.944576	0.95888	0.857142857142857	0.826438848920863	CBFB-MYH11_T	0	0
ENSG00000123136.15	DDX39A	0.01437	0.817062	0.86237	1	1	CBFB-MYH11_T	0	0
ENSG00000204977.10	TRIM13	0.01437	0.816312	0.86177	1	1	CBFB-MYH11_T	0	1
ENSG00000233237.8	LINC00472	0.01424	0.945346	0.95947	0.803571428571429	0.765287769784173	CBFB-MYH11_T	0	0
ENSG00000074755.15	ZZEF1	0.01423	0.748391	0.80753	1	1	CBFB-MYH11_T	0	0
ENSG00000238111.1	RPS13P4	0.01422	0.940307	0.95586	0.642857142857143	0.731115107913669	CBFB-MYH11_T	0	0
ENSG00000233705.7	SLC26A4-AS1	0.01421	0.929698	0.94807	0.803571428571429	0.856115107913669	CBFB-MYH11_T	0	0
ENSG00000120727.13	PAIP2	0.0142	0.729155	0.79122	1	1	CBFB-MYH11_T	0	0
ENSG00000167699.13	GLOD4	0.01417	0.665068	0.73892	1	1	CBFB-MYH11_T	0	0
ENSG00000228089.1	PNKDP1	0.01417	0.935484	0.95224	0.669642857142857	0.66726618705036	CBFB-MYH11_T	0	0
ENSG00000234915.1		0.01415	0.909062	0.93276	0.901785714285714	0.95773381294964	CBFB-MYH11_T	0	0
ENSG00000206914.1		0.01414	0.912158	0.93478	0.803571428571429	0.910071942446043	CBFB-MYH11_T	0	0
ENSG00000198712.1	MT-CO2	0.01406	0.857007	0.89322	1	1	CBFB-MYH11_T	0	0
ENSG00000185624.15	P4HB	0.01396	0.820347	0.86483	1	1	CBFB-MYH11_T	0	0
ENSG00000099624.8	ATP5F1D	0.0139	0.818701	0.86368	1	1	CBFB-MYH11_T	0	0
ENSG00000103064.15	SLC7A6	0.01386	0.793856	0.84461	1	1	CBFB-MYH11_T	0	0
ENSG00000203993.6	ARRDC1-AS1	0.01377	0.754369	0.81231	1	1	CBFB-MYH11_T	0	0
ENSG00000232846.1	SLC25A6P3	0.01377	0.963026	0.97307	0.544642857142857	0.597122302158273	CBFB-MYH11_T	0	0
ENSG00000183955.13	KMT5A	0.01374	0.73841	0.79888	1	1	CBFB-MYH11_T	0	0
ENSG00000131153.9	GINS2	0.01373	0.882162	0.91251	1	1	CBFB-MYH11_T	0	0
ENSG00000157881.16	PANK4	0.0137	0.784729	0.83749	1	1	CBFB-MYH11_T	0	0
ENSG00000224458.3	GUSBP6	0.0137	0.958909	0.9699	0.419642857142857	0.410071942446043	CBFB-MYH11_T	0	0
ENSG00000211905.1	IGHJ1	0.01368	0.944044	0.95847	0.830357142857143	0.783273381294964	CBFB-MYH11_T	0	0
ENSG00000239280.1	DBTP1	0.01365	0.903561	0.92879	0.982142857142857	0.991906474820144	CBFB-MYH11_T	0	0
ENSG00000124702.18	KLHDC3	0.01362	0.760011	0.81678	1	1	CBFB-MYH11_T	0	0
ENSG00000149212.12	SESN3	0.01358	0.90129	0.92723	1	1	CBFB-MYH11_T	0	0
ENSG00000108599.15	AKAP10	0.01349	0.762459	0.8187	1	1	CBFB-MYH11_T	0	0
ENSG00000129315.11	CCNT1	0.01348	0.837065	0.87795	1	1	CBFB-MYH11_T	0	1
ENSG00000165480.16	SKA3	0.01344	0.897692	0.92459	1	1	CBFB-MYH11_T	0	0
ENSG00000265355.1	MIR3136	0.01342	0.922619	0.94255	0.866071428571429	0.889388489208633	CBFB-MYH11_T	0	0
ENSG00000133997.12	MED6	0.01339	0.817757	0.86296	1	1	CBFB-MYH11_T	0	1
ENSG00000225791.7	TRAM2-AS1	0.01338	0.787707	0.84012	1	1	CBFB-MYH11_T	0	0
ENSG00000270257.1		0.01334	0.90088	0.92695	0.946428571428571	0.989208633093525	CBFB-MYH11_T	0	0
ENSG00000286522.2	H3C2	0.01333	0.940878	0.95621	0.991071428571429	0.959532374100719	CBFB-MYH11_T	0	0
ENSG00000183401.12	CCDC159	0.01332	0.807095	0.85483	1	1	CBFB-MYH11_T	0	0
ENSG00000223280.1	RNU6-57P	0.01332	0.926231	0.94543	0.794642857142857	0.89658273381295	CBFB-MYH11_T	0	0
ENSG00000127445.14	PIN1	0.01331	0.720013	0.7838	1	1	CBFB-MYH11_T	0	1
ENSG00000204396.11	VWA7	0.01331	0.898257	0.92502	1	0.99910071942446	CBFB-MYH11_T	0	0
ENSG00000227660.1	UST-AS1	0.01322	0.961275	0.97171	0.375	0.359712230215827	CBFB-MYH11_T	0	0
ENSG00000177042.14	TMEM80	0.0132	0.808198	0.85569	1	1	CBFB-MYH11_T	0	0
ENSG00000197312.12	DDI2	0.01318	0.834906	0.87637	1	1	CBFB-MYH11_T	0	0
ENSG00000279423.1		0.01311	0.941198	0.95638	0.785714285714286	0.704136690647482	CBFB-MYH11_T	0	0
ENSG00000165487.14	MICU2	0.0131	0.709082	0.77505	1	1	CBFB-MYH11_T	0	0
ENSG00000112308.13	C6orf62	0.01309	0.745748	0.80528	1	1	CBFB-MYH11_T	0	0
ENSG00000111727.12	HCFC2	0.01308	0.820243	0.86479	1	1	CBFB-MYH11_T	0	0
ENSG00000261329.6		0.01307	0.889191	0.918	0.982142857142857	0.991906474820144	CBFB-MYH11_T	0	0
ENSG00000288586.1		0.013	0.872056	0.90492	0.964285714285714	0.99910071942446	CBFB-MYH11_T	0	0
ENSG00000279557.1		0.01291	0.886491	0.91585	0.955357142857143	0.972122302158273	CBFB-MYH11_T	0	0
ENSG00000113845.10	TIMMDC1	0.0129	0.827693	0.87049	1	1	CBFB-MYH11_T	0	0
ENSG00000188352.12	FOCAD	0.0129	0.856842	0.89309	1	1	CBFB-MYH11_T	0	0
ENSG00000225460.1		0.01288	0.908998	0.93273	0.973214285714286	0.989208633093525	CBFB-MYH11_T	0	0
ENSG00000173068.18	BNC2	0.01285	0.940982	0.95627	0.973214285714286	0.967625899280576	CBFB-MYH11_T	0	1
ENSG00000186184.19	POLR1D	0.01279	0.74051	0.8006	1	1	CBFB-MYH11_T	0	0
ENSG00000236603.2	RANP1	0.01277	0.852589	0.88966	1	0.99910071942446	CBFB-MYH11_T	0	0
ENSG00000215283.3	HMGB3P24	0.01273	0.856026	0.89241	0.982142857142857	1	CBFB-MYH11_T	0	0
ENSG00000246339.6	EXTL3-AS1	0.01268	0.893605	0.92143	1	0.99910071942446	CBFB-MYH11_T	0	0
ENSG00000086544.3	ITPKC	0.01267	0.823184	0.8669	1	1	CBFB-MYH11_T	0	0
ENSG00000134717.18	BTF3L4	0.0126	0.71876	0.78273	1	1	CBFB-MYH11_T	0	0
ENSG00000240733.3	RN7SL502P	0.0126	0.917293	0.9387	0.919642857142857	0.956834532374101	CBFB-MYH11_T	0	0
ENSG00000234383.1	CTBP2P8	0.01257	0.929898	0.94815	0.866071428571429	0.849820143884892	CBFB-MYH11_T	0	0
ENSG00000123737.13	EXOSC9	0.01256	0.781635	0.83493	1	1	CBFB-MYH11_T	0	0
ENSG00000113555.6	PCDH12	0.01255	0.886478	0.91585	1	1	CBFB-MYH11_T	0	0
ENSG00000281477.1	LINC01955	0.01255	0.974377	0.98147	0.223214285714286	0.190647482014388	CBFB-MYH11_T	0	0
ENSG00000284825.1		0.01252	0.937303	0.95365	0.830357142857143	0.857014388489209	CBFB-MYH11_T	0	0
ENSG00000279048.1		0.01247	0.895758	0.92308	0.982142857142857	0.991906474820144	CBFB-MYH11_T	0	0
ENSG00000283210.1	MIR1322	0.01247	0.963255	0.97324	0.392857142857143	0.419964028776978	CBFB-MYH11_T	0	0
ENSG00000160799.11	CCDC12	0.01246	0.791978	0.84312	1	1	CBFB-MYH11_T	0	0
ENSG00000139291.14	TMEM19	0.01245	0.824289	0.86786	1	1	CBFB-MYH11_T	0	0
ENSG00000111481.10	COPZ1	0.01241	0.732579	0.79407	1	1	CBFB-MYH11_T	0	0
ENSG00000204894.4		0.01234	0.953418	0.96569	0.625	0.759892086330935	CBFB-MYH11_T	0	0
ENSG00000272137.1		0.01232	0.94716	0.9608	0.794642857142857	0.739208633093525	CBFB-MYH11_T	0	0
ENSG00000170043.12	TRAPPC1	0.01231	0.822364	0.86625	1	1	CBFB-MYH11_T	0	0
ENSG00000252585.1		0.01228	0.91651	0.93812	0.857142857142857	0.928956834532374	CBFB-MYH11_T	0	0
ENSG00000272100.1		0.01225	0.916768	0.93829	0.875	0.928956834532374	CBFB-MYH11_T	0	0
ENSG00000252485.1		0.01224	0.966119	0.97529	0.267857142857143	0.272482014388489	CBFB-MYH11_T	0	0
ENSG00000271259.1		0.01216	0.946115	0.96008	0.616071428571429	0.726618705035971	CBFB-MYH11_T	0	0
ENSG00000287599.1		0.01206	0.951141	0.96377	0.598214285714286	0.596223021582734	CBFB-MYH11_T	0	0
ENSG00000278576.1		0.01202	0.896176	0.92342	0.973214285714286	0.99910071942446	CBFB-MYH11_T	0	0
ENSG00000112367.12	FIG4	0.012	0.821708	0.86583	1	1	CBFB-MYH11_T	0	0
ENSG00000230715.3		0.01191	0.840761	0.88077	1	1	CBFB-MYH11_T	0	0
ENSG00000233261.3	FAM238A	0.01188	0.914247	0.93633	1	0.997302158273381	CBFB-MYH11_T	0	0
ENSG00000149609.6	C20orf144	0.01186	0.910573	0.93375	0.946428571428571	0.963129496402878	CBFB-MYH11_T	0	0
ENSG00000266987.1		0.01184	0.94078	0.95618	0.794642857142857	0.844424460431655	CBFB-MYH11_T	0	0
ENSG00000251411.1	ARPC1AP4	0.01171	0.883306	0.91353	0.982142857142857	0.997302158273381	CBFB-MYH11_T	0	0
ENSG00000267040.6	ATP8B1-AS1	0.01162	0.855559	0.89203	1	1	CBFB-MYH11_T	0	0
ENSG00000122390.19	NAA60	0.01155	0.780726	0.83418	1	1	CBFB-MYH11_T	0	0
ENSG00000144283.22	PKP4	0.01154	0.864399	0.89895	1	1	CBFB-MYH11_T	0	0
ENSG00000229525.1	DNPEP-AS1	0.01149	0.955709	0.96748	0.419642857142857	0.518884892086331	CBFB-MYH11_T	0	0
ENSG00000252914.1	RNU6-789P	0.01143	0.957656	0.96897	0.544642857142857	0.593525179856115	CBFB-MYH11_T	0	0
ENSG00000164086.10	DUSP7	0.01141	0.883752	0.91384	1	1	CBFB-MYH11_T	0	0
ENSG00000215349.2	MRPL3P1	0.01141	0.922437	0.94251	0.973214285714286	0.948741007194245	CBFB-MYH11_T	0	0
ENSG00000270673.1	YTHDF3-DT	0.01139	0.877951	0.90937	1	0.99910071942446	CBFB-MYH11_T	0	0
ENSG00000264536.1	MIR5706	0.01137	0.976444	0.98317	0.232142857142857	0.304856115107914	CBFB-MYH11_T	0	0
ENSG00000270479.1	BNIP3P37	0.01135	0.93941	0.95514	0.785714285714286	0.787769784172662	CBFB-MYH11_T	0	0
ENSG00000139725.8	RHOF	0.01134	0.851845	0.88912	1	1	CBFB-MYH11_T	0	0
ENSG00000231504.1	NMD3P2	0.01132	0.964829	0.97433	0.357142857142857	0.338129496402878	CBFB-MYH11_T	0	0
ENSG00000078808.19	SDF4	0.0113	0.769238	0.82451	1	1	CBFB-MYH11_T	0	0
ENSG00000288583.1		0.0113	0.964299	0.97389	0.428571428571429	0.357913669064748	CBFB-MYH11_T	0	0
ENSG00000113231.14	PDE8B	0.01126	0.895366	0.92277	0.991071428571429	0.998201438848921	CBFB-MYH11_T	0	0
ENSG00000225715.1	PSMA1P1	0.01125	0.921823	0.94223	0.946428571428571	0.967625899280576	CBFB-MYH11_T	0	0
ENSG00000198836.11	OPA1	0.01123	0.827839	0.8706	1	1	CBFB-MYH11_T	0	0
ENSG00000169188.5	APEX2	0.01119	0.820026	0.86468	1	1	CBFB-MYH11_T	0	0
ENSG00000199731.1	RNU6-1079P	0.01118	0.929565	0.94801	0.767857142857143	0.877697841726619	CBFB-MYH11_T	0	0
ENSG00000183527.12	PSMG1	0.01116	0.814428	0.8604	1	1	CBFB-MYH11_T	0	0
ENSG00000151694.14	ADAM17	0.0111	0.850493	0.88806	1	1	CBFB-MYH11_T	1	0
ENSG00000074071.15	MRPS34	0.01109	0.851828	0.88912	1	1	CBFB-MYH11_T	0	0
ENSG00000095951.17	HIVEP1	0.01109	0.869496	0.903	1	1	CBFB-MYH11_T	0	1
ENSG00000171475.14	WIPF2	0.01109	0.793002	0.8439	1	1	CBFB-MYH11_T	0	0
ENSG00000062485.19	CS	0.01104	0.707098	0.77339	1	1	CBFB-MYH11_T	0	0
ENSG00000236896.1		0.01102	0.929324	0.94783	0.946428571428571	0.989208633093525	CBFB-MYH11_T	0	0
ENSG00000148719.15	DNAJB12	0.01101	0.781521	0.83483	1	1	CBFB-MYH11_T	0	0
ENSG00000090273.14	NUDC	0.01099	0.781825	0.83507	1	1	CBFB-MYH11_T	0	0
ENSG00000284649.1		0.01099	0.932521	0.95011	0.892857142857143	0.908273381294964	CBFB-MYH11_T	0	0
ENSG00000011260.14	UTP18	0.01096	0.743055	0.80281	1	1	CBFB-MYH11_T	0	0
ENSG00000032219.19	ARID4A	0.01094	0.866298	0.9003	1	1	CBFB-MYH11_T	0	1
ENSG00000160695.15	VPS11	0.01094	0.774036	0.82862	1	1	CBFB-MYH11_T	0	0
ENSG00000232656.8	IDI2-AS1	0.01093	0.900988	0.92702	0.991071428571429	1	CBFB-MYH11_T	0	0
ENSG00000123124.14	WWP1	0.0109	0.830438	0.87266	1	1	CBFB-MYH11_T	0	0
ENSG00000200293.1	RNA5SP393	0.01084	0.964182	0.97389	0.410714285714286	0.436151079136691	CBFB-MYH11_T	0	0
ENSG00000110696.10	C11orf58	0.01072	0.738197	0.79869	1	1	CBFB-MYH11_T	0	0
ENSG00000224855.5	OPA1-AS1	0.01057	0.929011	0.94758	0.982142857142857	0.988309352517986	CBFB-MYH11_T	0	0
ENSG00000164751.15	PEX2	0.01053	0.835376	0.87671	1	1	CBFB-MYH11_T	0	0
ENSG00000267751.5	BSG-AS1	0.0105	0.912133	0.93478	1	0.998201438848921	CBFB-MYH11_T	0	0
ENSG00000285923.1		0.0105	0.906287	0.9308	0.991071428571429	0.989208633093525	CBFB-MYH11_T	0	0
ENSG00000145216.16	FIP1L1	0.01049	0.753597	0.81174	1	1	CBFB-MYH11_T	0	0
ENSG00000222511.2		0.01049	0.978473	0.98465	0.392857142857143	0.450539568345324	CBFB-MYH11_T	0	0
ENSG00000257557.2	PPP1R12A-AS1	0.01048	0.897912	0.92477	0.955357142857143	0.997302158273381	CBFB-MYH11_T	0	0
ENSG00000270434.1		0.01045	0.971166	0.97896	0.241071428571429	0.241906474820144	CBFB-MYH11_T	0	0
ENSG00000115286.20	NDUFS7	0.01043	0.821358	0.86548	1	1	CBFB-MYH11_T	0	0
ENSG00000184990.13	SIVA1	0.01043	0.836824	0.87783	1	1	CBFB-MYH11_T	0	1
ENSG00000213455.3	PPIAP82	0.01041	0.97208	0.97963	0.4375	0.387589928057554	CBFB-MYH11_T	0	0
ENSG00000288075.1		0.01041	0.909098	0.93276	1	0.99910071942446	CBFB-MYH11_T	0	0
ENSG00000214322.3	CBX1P2	0.01037	0.949008	0.96219	0.732142857142857	0.784172661870504	CBFB-MYH11_T	0	0
ENSG00000232400.1	RAD17P1	0.01031	0.952801	0.96516	0.75	0.703237410071942	CBFB-MYH11_T	0	0
ENSG00000271064.1		0.0103	0.932793	0.95028	0.973214285714286	0.991007194244604	CBFB-MYH11_T	0	0
ENSG00000182685.7	BRICD5	0.01026	0.893955	0.92159	1	1	CBFB-MYH11_T	0	0
ENSG00000117748.10	RPA2	0.01023	0.847148	0.8858	1	1	CBFB-MYH11_T	0	1
ENSG00000197614.11	MFAP5	0.01023	0.96734	0.97625	0.732142857142857	0.660971223021583	CBFB-MYH11_T	1	0
ENSG00000111554.14	MDM1	0.01022	0.855631	0.89208	1	1	CBFB-MYH11_T	0	0
ENSG00000260796.1		0.01021	0.888183	0.91725	1	0.99910071942446	CBFB-MYH11_T	0	0
ENSG00000156508.19	EEF1A1	0.01019	0.832434	0.8744	1	1	CBFB-MYH11_T	1	0
ENSG00000286488.1		0.01018	0.911009	0.934	0.991071428571429	0.997302158273381	CBFB-MYH11_T	0	0
ENSG00000107521.19	HPS1	0.01016	0.815222	0.86089	1	1	CBFB-MYH11_T	0	0
ENSG00000284753.2	EEF1AKMT4	0.01015	0.910841	0.93394	1	0.99910071942446	CBFB-MYH11_T	0	0
ENSG00000127720.8	METTL25	0.01014	0.843547	0.88282	1	1	CBFB-MYH11_T	0	0
ENSG00000185955.5	SPACDR	0.01014	0.912239	0.93482	0.982142857142857	0.99910071942446	CBFB-MYH11_T	0	0
ENSG00000199643.1	RNU4-90P	0.01012	0.978605	0.98468	0.1875	0.190647482014388	CBFB-MYH11_T	0	0
ENSG00000105698.16	USF2	0.01011	0.788341	0.84061	1	1	CBFB-MYH11_T	0	1
ENSG00000200295.1	RNU6-527P	0.01006	0.981859	0.98702	0.160714285714286	0.192446043165468	CBFB-MYH11_T	0	0
ENSG00000261357.1		0.01005	0.968261	0.97684	0.348214285714286	0.387589928057554	CBFB-MYH11_T	0	0
ENSG00000166233.15	ARIH1	0.01003	0.858022	0.89402	1	1	CBFB-MYH11_T	0	0
ENSG00000078140.14	UBE2K	0.00996	0.747963	0.80719	1	1	CBFB-MYH11_T	0	1
ENSG00000101166.16	PRELID3B	0.00988	0.795223	0.84553	1	1	CBFB-MYH11_T	0	0
ENSG00000163527.10	STT3B	0.00987	0.818276	0.86334	1	1	CBFB-MYH11_T	1	0
ENSG00000251497.2	PITPNM2-AS1	0.00977	0.956172	0.96778	0.8125	0.810251798561151	CBFB-MYH11_T	0	0
ENSG00000174456.15	C12orf76	0.00976	0.826439	0.86953	1	1	CBFB-MYH11_T	0	0
ENSG00000228509.6		0.00976	0.948339	0.96167	1	0.99910071942446	CBFB-MYH11_T	0	0
ENSG00000287337.1		0.00971	0.936763	0.95332	0.830357142857143	0.919064748201439	CBFB-MYH11_T	0	0
ENSG00000104356.11	POP1	0.0097	0.886198	0.91573	1	0.99910071942446	CBFB-MYH11_T	0	0
ENSG00000225335.3		0.00969	0.879502	0.91057	0.991071428571429	0.99910071942446	CBFB-MYH11_T	0	0
ENSG00000224895.1	VPS26BP1	0.00967	0.960509	0.97111	0.642857142857143	0.659172661870504	CBFB-MYH11_T	0	0
ENSG00000243338.3	RN7SL307P	0.00965	0.981782	0.98697	0.196428571428571	0.213129496402878	CBFB-MYH11_T	0	0
ENSG00000196151.11	WDSUB1	0.00961	0.792531	0.84353	1	1	CBFB-MYH11_T	0	0
ENSG00000263781.3		0.00961	0.937179	0.95357	0.973214285714286	0.931654676258993	CBFB-MYH11_T	0	0
ENSG00000135679.25	MDM2	0.0096	0.904505	0.92939	1	1	CBFB-MYH11_T	0	1
ENSG00000242086.8	MUC20-OT1	0.0096	0.894408	0.92195	1	1	CBFB-MYH11_T	0	0
ENSG00000228021.7		0.00959	0.963049	0.97307	0.535714285714286	0.54136690647482	CBFB-MYH11_T	0	0
ENSG00000100226.16	GTPBP1	0.00957	0.861636	0.89684	1	1	CBFB-MYH11_T	0	0
ENSG00000163444.12	TMEM183A	0.00957	0.830399	0.87266	1	1	CBFB-MYH11_T	0	0
ENSG00000205129.8	C4orf47	0.00957	0.931933	0.9497	0.964285714285714	0.964028776978417	CBFB-MYH11_T	0	0
ENSG00000271270.7	TMCC1-DT	0.00956	0.926557	0.94569	1	1	CBFB-MYH11_T	0	0
ENSG00000013725.14	CD6	0.00953	0.94272	0.95756	1	1	CBFB-MYH11_T	1	0
ENSG00000262316.1		0.00951	0.962045	0.97226	0.5	0.547661870503597	CBFB-MYH11_T	0	0
ENSG00000274183.2	H2AB1	0.00951	0.973931	0.98107	0.366071428571429	0.446043165467626	CBFB-MYH11_T	0	0
ENSG00000135018.14	UBQLN1	0.00934	0.856067	0.89243	1	1	CBFB-MYH11_T	0	0
ENSG00000101216.11	GMEB2	0.00932	0.879618	0.91065	1	1	CBFB-MYH11_T	0	1
ENSG00000236389.1		0.0092	0.979079	0.98507	0.223214285714286	0.22841726618705	CBFB-MYH11_T	0	0
ENSG00000258301.3	VASH1-AS1	0.00916	0.941878	0.95692	0.821428571428571	0.890287769784173	CBFB-MYH11_T	0	0
ENSG00000169410.10	PTPN9	0.00915	0.83975	0.88009	1	1	CBFB-MYH11_T	0	0
ENSG00000260905.1	LINC02890	0.00915	0.971944	0.97959	0.285714285714286	0.300359712230216	CBFB-MYH11_T	0	0
ENSG00000121210.16	TMEM131L	0.00913	0.859256	0.895	1	1	CBFB-MYH11_T	0	0
ENSG00000287195.1		0.00909	0.943866	0.95833	0.955357142857143	0.986510791366906	CBFB-MYH11_T	0	0
ENSG00000249545.1	MCTP1-AS1	0.009	0.966222	0.97535	0.589285714285714	0.628597122302158	CBFB-MYH11_T	0	0
ENSG00000257924.1	LINC02416	0.009	0.973926	0.98107	0.428571428571429	0.383992805755396	CBFB-MYH11_T	0	0
ENSG00000218073.1		0.00899	0.938615	0.95457	0.875	0.968525179856115	CBFB-MYH11_T	0	0
ENSG00000250273.1	PSMC1P5	0.00897	0.958544	0.96967	0.705357142857143	0.745503597122302	CBFB-MYH11_T	0	0
ENSG00000080007.8	DDX43	0.00893	0.94603	0.96002	0.982142857142857	0.998201438848921	CBFB-MYH11_T	0	0
ENSG00000275158.1	TRBV12-5	0.00893	0.941056	0.95633	0.946428571428571	0.922661870503597	CBFB-MYH11_T	0	0
ENSG00000012211.13	PRICKLE3	0.00892	0.883884	0.91393	1	1	CBFB-MYH11_T	0	0
ENSG00000123329.20	ARHGAP9	0.00887	0.867906	0.90169	1	1	CBFB-MYH11_T	0	0
ENSG00000181541.6	MAB21L2	0.00884	0.967738	0.97652	0.580357142857143	0.593525179856115	CBFB-MYH11_T	0	0
ENSG00000222249.1	RNU6-262P	0.00884	0.960958	0.97148	0.669642857142857	0.711330935251799	CBFB-MYH11_T	0	0
ENSG00000203883.7	SOX18	0.00883	0.961014	0.97149	0.928571428571429	0.929856115107914	CBFB-MYH11_T	0	1
ENSG00000230634.1	FAM136EP	0.00883	0.977312	0.98383	0.258928571428571	0.220323741007194	CBFB-MYH11_T	0	0
ENSG00000134597.16	RBMX2	0.0088	0.820425	0.86483	1	1	CBFB-MYH11_T	0	0
ENSG00000179051.14	RCC2	0.00878	0.844998	0.88394	1	1	CBFB-MYH11_T	0	0
ENSG00000100302.7	RASD2	0.00872	0.970254	0.9782	0.767857142857143	0.866906474820144	CBFB-MYH11_T	0	0
ENSG00000260229.1	PPIAP51	0.00868	0.939044	0.95486	1	0.997302158273381	CBFB-MYH11_T	0	0
ENSG00000066933.16	MYO9A	0.00866	0.877561	0.90912	1	1	CBFB-MYH11_T	0	0
ENSG00000286093.1		0.00865	0.969814	0.97785	0.598214285714286	0.559352517985611	CBFB-MYH11_T	0	0
ENSG00000069329.18	VPS35	0.00862	0.848004	0.88632	1	1	CBFB-MYH11_T	0	0
ENSG00000107099.16	DOCK8	0.00855	0.874094	0.90669	1	1	CBFB-MYH11_T	0	0
ENSG00000168003.17	SLC3A2	0.00855	0.87979	0.91078	1	1	CBFB-MYH11_T	1	0
ENSG00000229941.6	PDE11A-AS1	0.00848	0.981364	0.98675	0.178571428571429	0.278776978417266	CBFB-MYH11_T	0	0
ENSG00000201532.1	RNA5SP194	0.00847	0.968915	0.97725	0.5	0.54226618705036	CBFB-MYH11_T	0	0
ENSG00000132031.13	MATN3	0.00845	0.968258	0.97684	0.535714285714286	0.685251798561151	CBFB-MYH11_T	0	0
ENSG00000227709.4	SNRNP40P1	0.00835	0.965532	0.97488	0.642857142857143	0.614208633093525	CBFB-MYH11_T	0	0
ENSG00000196187.12	TMEM63A	0.00834	0.877725	0.9092	1	1	CBFB-MYH11_T	1	0
ENSG00000068400.13	GRIPAP1	0.0083	0.830846	0.87303	1	1	CBFB-MYH11_T	0	0
ENSG00000145723.17	GIN1	0.00828	0.928926	0.94753	0.991071428571429	0.998201438848921	CBFB-MYH11_T	0	0
ENSG00000173193.15	PARP14	0.00828	0.917755	0.93902	1	1	CBFB-MYH11_T	0	0
ENSG00000132912.13	DCTN4	0.00827	0.898466	0.92517	1	1	CBFB-MYH11_T	0	0
ENSG00000201555.1		0.00822	0.937157	0.95357	0.892857142857143	0.921762589928058	CBFB-MYH11_T	0	0
ENSG00000239305.7	RNF103	0.00811	0.914697	0.93668	1	1	CBFB-MYH11_T	0	0
ENSG00000099290.17	WASHC2A	0.0081	0.845876	0.88462	1	1	CBFB-MYH11_T	0	0
ENSG00000187741.15	FANCA	0.00809	0.899798	0.92623	1	1	CBFB-MYH11_T	0	1
ENSG00000228550.1		0.00805	0.976443	0.98317	0.383928571428571	0.384892086330935	CBFB-MYH11_T	0	0
ENSG00000119574.13	ZBTB45	0.00802	0.864574	0.89906	1	1	CBFB-MYH11_T	0	1
ENSG00000206605.1	RNU6-946P	0.008	0.970228	0.9782	0.571428571428571	0.639388489208633	CBFB-MYH11_T	0	0
ENSG00000224387.1		0.00798	0.967928	0.97662	0.616071428571429	0.591726618705036	CBFB-MYH11_T	0	0
ENSG00000273375.1		0.00793	0.937833	0.95412	0.973214285714286	0.986510791366906	CBFB-MYH11_T	0	0
ENSG00000239835.1	PARLP1	0.00792	0.961842	0.97215	0.857142857142857	0.866906474820144	CBFB-MYH11_T	0	0
ENSG00000051009.11	FHIP1B	0.0079	0.877896	0.90934	1	1	CBFB-MYH11_T	0	0
ENSG00000174516.15	PELI3	0.0079	0.928874	0.9475	1	1	CBFB-MYH11_T	0	0
ENSG00000252206.1	RNU7-40P	0.00787	0.936749	0.95332	0.982142857142857	0.991007194244604	CBFB-MYH11_T	0	0
ENSG00000263979.1	MIR4672	0.00785	0.982382	0.9873	0.205357142857143	0.184352517985612	CBFB-MYH11_T	0	0
ENSG00000143614.10	GATAD2B	0.00781	0.853497	0.89037	1	1	CBFB-MYH11_T	0	1
ENSG00000225214.1		0.0078	0.973827	0.98103	0.464285714285714	0.450539568345324	CBFB-MYH11_T	0	0
ENSG00000116266.11	STXBP3	0.00774	0.8636	0.89839	1	1	CBFB-MYH11_T	0	0
ENSG00000166266.14	CUL5	0.0077	0.865011	0.89939	1	1	CBFB-MYH11_T	0	1
ENSG00000279057.1		0.00769	0.934157	0.95121	0.973214285714286	0.976618705035971	CBFB-MYH11_T	0	0
ENSG00000126749.16	EMG1	0.00768	0.84477	0.88374	1	1	CBFB-MYH11_T	0	0
ENSG00000146872.18	TLK2	0.00768	0.875927	0.90784	1	1	CBFB-MYH11_T	0	0
ENSG00000173597.9	SULT1B1	0.00764	0.957833	0.96913	1	0.997302158273381	CBFB-MYH11_T	0	0
ENSG00000114857.18	NKTR	0.00762	0.911066	0.93404	1	1	CBFB-MYH11_T	1	0
ENSG00000182473.22	EXOC7	0.00762	0.817823	0.86301	1	1	CBFB-MYH11_T	0	0
ENSG00000164944.12	VIRMA	0.00761	0.879178	0.91034	1	1	CBFB-MYH11_T	0	0
ENSG00000197579.8	TOPORS	0.00761	0.905903	0.93054	1	1	CBFB-MYH11_T	0	1
ENSG00000213067.2		0.00754	0.982879	0.98761	0.232142857142857	0.189748201438849	CBFB-MYH11_T	0	0
ENSG00000248648.1		0.00753	0.933861	0.95101	1	0.994604316546763	CBFB-MYH11_T	0	0
ENSG00000273965.1		0.00753	0.946338	0.96019	0.901785714285714	0.913669064748201	CBFB-MYH11_T	0	0
ENSG00000198160.15	MIER1	0.00752	0.905243	0.93007	1	1	CBFB-MYH11_T	0	1
ENSG00000235677.1	NPM1P26	0.0075	0.94791	0.96134	1	0.99910071942446	CBFB-MYH11_T	0	0
ENSG00000231916.1		0.00746	0.943856	0.95833	1	0.98021582733813	CBFB-MYH11_T	0	0
ENSG00000213290.4	PGK1P2	0.00743	0.921049	0.94169	1	1	CBFB-MYH11_T	0	0
ENSG00000125997.5	BPIFB9P	0.00724	0.940078	0.95567	0.928571428571429	0.988309352517986	CBFB-MYH11_T	0	0
ENSG00000279356.1		0.00723	0.946744	0.96049	0.964285714285714	0.991007194244604	CBFB-MYH11_T	0	0
ENSG00000139629.16	GALNT6	0.0072	0.91234	0.93488	1	1	CBFB-MYH11_T	0	0
ENSG00000111358.14	GTF2H3	0.00717	0.864684	0.89916	1	1	CBFB-MYH11_T	0	1
ENSG00000198492.16	YTHDF2	0.00715	0.865549	0.89969	1	1	CBFB-MYH11_T	0	0
ENSG00000229097.1	CALM2P2	0.00713	0.934398	0.95136	0.991071428571429	1	CBFB-MYH11_T	0	0
ENSG00000173272.16	MZT2A	0.00711	0.903643	0.92885	1	1	CBFB-MYH11_T	0	0
ENSG00000279202.1		0.00709	0.961134	0.97159	0.857142857142857	0.93705035971223	CBFB-MYH11_T	0	0
ENSG00000183475.13	ASB7	0.00706	0.89537	0.92277	1	1	CBFB-MYH11_T	0	0
ENSG00000255337.1	TMEM123-DT	0.00705	0.920304	0.9411	0.991071428571429	0.998201438848921	CBFB-MYH11_T	0	0
ENSG00000087365.16	SF3B2	0.00703	0.811429	0.85823	1	1	CBFB-MYH11_T	0	0
ENSG00000175104.15	TRAF6	0.007	0.912996	0.93531	1	1	CBFB-MYH11_T	0	1
ENSG00000135624.16	CCT7	0.00699	0.882128	0.91251	1	1	CBFB-MYH11_T	0	0
ENSG00000248113.2	PTPN11P5	0.00698	0.958822	0.96986	0.821428571428571	0.866007194244604	CBFB-MYH11_T	0	0
ENSG00000255381.1		0.00696	0.968717	0.97712	0.616071428571429	0.627697841726619	CBFB-MYH11_T	0	0
ENSG00000153885.14	KCTD15	0.00688	0.949663	0.96263	1	1	CBFB-MYH11_T	0	0
ENSG00000126107.15	HECTD3	0.00687	0.871916	0.9048	1	1	CBFB-MYH11_T	0	0
ENSG00000181027.11	FKRP	0.00681	0.868702	0.90232	1	1	CBFB-MYH11_T	1	0
ENSG00000137393.10	RNF144B	0.00679	0.955231	0.96711	1	1	CBFB-MYH11_T	0	0
ENSG00000244540.2	RPL35AP29	0.00678	0.972207	0.97969	0.571428571428571	0.553956834532374	CBFB-MYH11_T	0	0
ENSG00000135747.11	ZNF670-ZNF695	0.00677	0.964302	0.97389	0.848214285714286	0.841726618705036	CBFB-MYH11_T	0	0
ENSG00000267054.1		0.00676	0.979862	0.98556	0.357142857142857	0.328237410071942	CBFB-MYH11_T	0	0
ENSG00000173653.8	RCE1	0.00675	0.883473	0.91364	1	1	CBFB-MYH11_T	0	0
ENSG00000162144.10	CYB561A3	0.00674	0.875521	0.90752	1	1	CBFB-MYH11_T	0	0
ENSG00000188811.14	NHLRC3	0.00671	0.922278	0.94246	1	1	CBFB-MYH11_T	0	0
ENSG00000075240.17	GRAMD4	0.00665	0.911857	0.93461	1	1	CBFB-MYH11_T	0	0
ENSG00000080824.19	HSP90AA1	0.00664	0.915452	0.93734	1	1	CBFB-MYH11_T	1	0
ENSG00000058262.10	SEC61A1	0.00663	0.844609	0.88364	1	1	CBFB-MYH11_T	0	0
ENSG00000178163.8	ZNF518B	0.00663	0.932355	0.94999	1	1	CBFB-MYH11_T	0	1
ENSG00000286172.1	RNVU1-8	0.00662	0.977542	0.98398	0.741071428571429	0.660071942446043	CBFB-MYH11_T	0	0
ENSG00000121417.14	ZNF211	0.00656	0.908301	0.93228	1	1	CBFB-MYH11_T	0	1
ENSG00000123066.9	MED13L	0.00654	0.912786	0.93516	1	1	CBFB-MYH11_T	0	1
ENSG00000135407.10	AVIL	0.00654	0.937955	0.9542	1	1	CBFB-MYH11_T	0	0
ENSG00000254048.1		0.00649	0.980219	0.9858	0.455357142857143	0.488309352517986	CBFB-MYH11_T	0	0
ENSG00000169592.15	INO80E	0.00648	0.900255	0.92651	1	1	CBFB-MYH11_T	0	0
ENSG00000236104.3	ZBTB22	0.00645	0.889372	0.9181	1	1	CBFB-MYH11_T	0	1
ENSG00000189306.11	RRP7A	0.00636	0.90396	0.92909	1	1	CBFB-MYH11_T	0	0
ENSG00000228815.1	MARK2P13	0.00635	0.981734	0.98694	0.455357142857143	0.433453237410072	CBFB-MYH11_T	0	0
ENSG00000228109.1	MELTF-AS1	0.00632	0.938718	0.95464	1	1	CBFB-MYH11_T	0	0
ENSG00000103319.12	EEF2K	0.0063	0.896888	0.924	1	1	CBFB-MYH11_T	0	0
ENSG00000124333.16	VAMP7	0.00628	0.880865	0.91161	1	1	CBFB-MYH11_T	0	0
ENSG00000251991.1	RNU7-49P	0.00626	0.954177	0.96635	0.9375	0.981115107913669	CBFB-MYH11_T	0	0
ENSG00000281571.2		0.00624	0.948414	0.96172	1	0.993705035971223	CBFB-MYH11_T	0	0
ENSG00000162981.14	LRATD1	0.00621	0.986319	0.99014	0.5625	0.638489208633094	CBFB-MYH11_T	0	0
ENSG00000168522.13	FNTA	0.00621	0.871183	0.90421	1	1	CBFB-MYH11_T	0	0
ENSG00000119227.8	PIGZ	0.00619	0.929974	0.9482	1	1	CBFB-MYH11_T	0	0
ENSG00000004142.12	POLDIP2	0.00616	0.863432	0.89824	1	1	CBFB-MYH11_T	0	0
ENSG00000287261.1	HPS1-AS1	0.00611	0.923368	0.94304	1	0.99910071942446	CBFB-MYH11_T	0	0
ENSG00000267159.2		0.00608	0.961856	0.97215	0.866071428571429	0.935251798561151	CBFB-MYH11_T	0	0
ENSG00000241032.3	RN7SL709P	0.00606	0.986501	0.9902	0.285714285714286	0.288669064748201	CBFB-MYH11_T	0	0
ENSG00000188856.6	RPSAP47	0.00604	0.969159	0.97739	0.991071428571429	0.995503597122302	CBFB-MYH11_T	0	0
ENSG00000284657.1		0.00604	0.943623	0.95818	0.982142857142857	0.997302158273381	CBFB-MYH11_T	0	0
ENSG00000243679.1		0.00601	0.926009	0.94522	1	1	CBFB-MYH11_T	0	0
ENSG00000012061.16	ERCC1	0.00596	0.891128	0.91948	1	1	CBFB-MYH11_T	0	0
ENSG00000173141.5	MRPL57	0.00596	0.912981	0.93531	1	1	CBFB-MYH11_T	0	0
ENSG00000157895.11	C12orf43	0.00594	0.850142	0.88786	1	1	CBFB-MYH11_T	0	0
ENSG00000273117.1	INSIG1-DT	0.00588	0.942119	0.95714	1	0.99910071942446	CBFB-MYH11_T	0	0
ENSG00000261544.1		0.00587	0.967934	0.97662	0.901785714285714	0.943345323741007	CBFB-MYH11_T	0	0
ENSG00000121644.19	DESI2	0.00581	0.888574	0.91761	1	1	CBFB-MYH11_T	0	0
ENSG00000215712.11	TMEM242	0.00578	0.878422	0.90977	1	1	CBFB-MYH11_T	0	0
ENSG00000280953.2	LINC01163	0.00578	0.978561	0.98468	0.732142857142857	0.783273381294964	CBFB-MYH11_T	0	0
ENSG00000138593.9	SECISBP2L	0.00577	0.933703	0.95094	1	1	CBFB-MYH11_T	0	0
ENSG00000112697.17	TMEM30A	0.00569	0.913843	0.93598	1	1	CBFB-MYH11_T	1	0
ENSG00000143742.14	SRP9	0.00566	0.884268	0.91426	1	1	CBFB-MYH11_T	0	0
ENSG00000164329.13	TENT2	0.00565	0.898697	0.92532	1	1	CBFB-MYH11_T	0	0
ENSG00000275975.1		0.00564	0.9812	0.98666	0.375	0.401978417266187	CBFB-MYH11_T	0	0
ENSG00000165417.12	GTF2A1	0.00562	0.922221	0.94244	1	1	CBFB-MYH11_T	0	1
ENSG00000110628.16	SLC22A18	0.00558	0.946412	0.96023	1	1	CBFB-MYH11_T	0	0
ENSG00000205578.6	POM121B	0.00553	0.957299	0.96869	1	0.997302158273381	CBFB-MYH11_T	0	0
ENSG00000197548.12	ATG7	0.00549	0.929989	0.9482	1	1	CBFB-MYH11_T	0	0
ENSG00000179750.16	APOBEC3B	0.00548	0.963728	0.97351	1	0.99910071942446	CBFB-MYH11_T	0	1
ENSG00000253674.1	IGHVII-78-1	0.00547	0.979369	0.9852	0.491071428571429	0.573741007194245	CBFB-MYH11_T	0	0
ENSG00000236972.2	FABP5P1	0.00544	0.968963	0.97726	0.883928571428571	0.883093525179856	CBFB-MYH11_T	0	0
ENSG00000167721.11	TSR1	0.00543	0.890179	0.91881	1	1	CBFB-MYH11_T	0	0
ENSG00000172336.5	POP7	0.00535	0.920575	0.94135	1	1	CBFB-MYH11_T	0	0
ENSG00000101199.13	ARFGAP1	0.00528	0.914616	0.93662	1	1	CBFB-MYH11_T	0	0
ENSG00000252474.1	RNU6-539P	0.00528	0.969342	0.97755	0.866071428571429	0.928956834532374	CBFB-MYH11_T	0	0
ENSG00000066044.15	ELAVL1	0.00524	0.886218	0.91573	1	1	CBFB-MYH11_T	0	0
ENSG00000215734.3	MRPL20P1	0.00522	0.986981	0.99062	0.196428571428571	0.219424460431655	CBFB-MYH11_T	0	0
ENSG00000134962.7	KLB	0.00521	0.964048	0.97379	0.982142857142857	0.996402877697842	CBFB-MYH11_T	0	0
ENSG00000261664.5	TTC39A-AS1	0.00521	0.989991	0.9928	0.267857142857143	0.234712230215827	CBFB-MYH11_T	0	0
ENSG00000270892.1		0.00515	0.988964	0.99199	0.321428571428571	0.330935251798561	CBFB-MYH11_T	0	0
ENSG00000249850.1	KRT18P31	0.00511	0.964224	0.97389	0.991071428571429	0.991906474820144	CBFB-MYH11_T	0	0
ENSG00000252975.1		0.00509	0.981255	0.98667	0.544642857142857	0.609712230215827	CBFB-MYH11_T	0	0
ENSG00000224438.3	RPL23AP14	0.00504	0.974707	0.98167	0.758928571428571	0.717625899280576	CBFB-MYH11_T	0	0
ENSG00000273311.1	DGCR11	0.00502	0.938887	0.95472	1	1	CBFB-MYH11_T	0	0
ENSG00000136100.14	VPS36	0.00498	0.902795	0.92829	1	1	CBFB-MYH11_T	0	0
ENSG00000168575.10	SLC20A2	0.00498	0.906024	0.93062	1	1	CBFB-MYH11_T	0	0
ENSG00000172530.20	BANP	0.00497	0.898624	0.92527	1	1	CBFB-MYH11_T	0	1
ENSG00000163811.12	WDR43	0.00493	0.922656	0.94255	1	1	CBFB-MYH11_T	0	0
ENSG00000120533.13	ENY2	0.00492	0.913891	0.93601	1	1	CBFB-MYH11_T	0	0
ENSG00000126012.12	KDM5C	0.00484	0.898332	0.92505	1	1	CBFB-MYH11_T	0	1
ENSG00000160683.5	CXCR5	0.00484	0.975952	0.98276	0.946428571428571	0.93705035971223	CBFB-MYH11_T	1	0
ENSG00000157837.16	SPPL3	0.00483	0.905168	0.93003	1	1	CBFB-MYH11_T	0	0
ENSG00000198283.2	OR5B21	0.00479	0.98211	0.98711	0.553571428571429	0.580035971223022	CBFB-MYH11_T	0	0
ENSG00000268884.1		0.00479	0.979154	0.9851	0.678571428571429	0.679856115107914	CBFB-MYH11_T	0	0
ENSG00000224966.4	TBC1D3P6	0.00475	0.990909	0.99344	0.169642857142857	0.169064748201439	CBFB-MYH11_T	0	0
ENSG00000180747.15	SMG1P3	0.00472	0.945596	0.95964	1	1	CBFB-MYH11_T	0	0
ENSG00000286940.1		0.00472	0.950744	0.96351	1	0.99910071942446	CBFB-MYH11_T	0	0
ENSG00000154723.12	ATP5PF	0.0047	0.925826	0.94509	1	1	CBFB-MYH11_T	0	0
ENSG00000083123.15	BCKDHB	0.00466	0.939105	0.95488	1	1	CBFB-MYH11_T	0	0
ENSG00000102743.15	SLC25A15	0.00466	0.93708	0.95353	1	1	CBFB-MYH11_T	0	0
ENSG00000002822.15	MAD1L1	0.00456	0.960068	0.9708	1	1	CBFB-MYH11_T	0	0
ENSG00000253915.1	MAPRE1P1	0.00456	0.97182	0.97951	0.919642857142857	0.935251798561151	CBFB-MYH11_T	0	0
ENSG00000180917.18	CMTR2	0.00453	0.948215	0.96158	1	1	CBFB-MYH11_T	0	0
ENSG00000234293.1	BACH1-IT3	0.00453	0.984334	0.98867	0.491071428571429	0.586330935251799	CBFB-MYH11_T	0	0
ENSG00000129518.9	EAPP	0.00451	0.923869	0.94348	1	1	CBFB-MYH11_T	0	0
ENSG00000147010.18	SH3KBP1	0.00446	0.926323	0.94548	1	1	CBFB-MYH11_T	0	0
ENSG00000245534.7	RORA-AS1	0.00446	0.950806	0.96352	1	0.99910071942446	CBFB-MYH11_T	0	0
ENSG00000144591.19	GMPPA	0.00445	0.930385	0.94847	1	1	CBFB-MYH11_T	0	0
ENSG00000155876.6	RRAGA	0.00444	0.910904	0.93396	1	1	CBFB-MYH11_T	0	0
ENSG00000287018.1		0.00444	0.992655	0.99473	0.160714285714286	0.163669064748201	CBFB-MYH11_T	0	0
ENSG00000084073.10	ZMPSTE24	0.00439	0.928493	0.94725	1	1	CBFB-MYH11_T	0	0
ENSG00000167258.15	CDK12	0.00435	0.932256	0.94991	1	1	CBFB-MYH11_T	0	0
ENSG00000286739.1		0.00429	0.98471	0.98895	0.464285714285714	0.536870503597122	CBFB-MYH11_T	0	0
ENSG00000202538.1	RNU4-2	0.00428	0.981508	0.98685	0.946428571428571	0.955035971223022	CBFB-MYH11_T	0	0
ENSG00000107581.13	EIF3A	0.00424	0.909822	0.93331	1	1	CBFB-MYH11_T	0	0
ENSG00000176428.6	VPS37D	0.00424	0.97988	0.98556	0.919642857142857	0.913669064748201	CBFB-MYH11_T	0	0
ENSG00000180901.11	KCTD2	0.0042	0.921258	0.94181	1	1	CBFB-MYH11_T	0	0
ENSG00000274015.2		0.0042	0.950959	0.96362	1	0.996402877697842	CBFB-MYH11_T	0	0
ENSG00000185630.19	PBX1	0.00419	0.984324	0.98867	0.982142857142857	0.97931654676259	CBFB-MYH11_T	0	1
ENSG00000213671.3	OLA1P2	0.00419	0.979514	0.9853	0.892857142857143	0.819244604316547	CBFB-MYH11_T	0	0
ENSG00000201957.1		0.00418	0.980203	0.9858	0.785714285714286	0.857913669064748	CBFB-MYH11_T	0	0
ENSG00000030066.13	NUP160	0.00416	0.924117	0.94367	1	1	CBFB-MYH11_T	0	0
ENSG00000254709.8	IGLL5	0.00414	0.979743	0.98546	0.955357142857143	0.934352517985611	CBFB-MYH11_T	0	0
ENSG00000259342.1		0.0041	0.987038	0.99065	0.482142857142857	0.565647482014389	CBFB-MYH11_T	0	0
ENSG00000224261.2	RPSAP18	0.00408	0.955037	0.967	1	1	CBFB-MYH11_T	0	0
ENSG00000132153.15	DHX30	0.00405	0.904365	0.92936	1	1	CBFB-MYH11_T	0	0
ENSG00000272324.5	DAP-DT	0.00401	0.987429	0.99086	0.3125	0.327338129496403	CBFB-MYH11_T	0	0
ENSG00000175213.3	ZNF408	0.00396	0.944548	0.95887	1	1	CBFB-MYH11_T	0	1
ENSG00000178385.15	PLEKHM3	0.00395	0.93614	0.95275	1	1	CBFB-MYH11_T	0	0
ENSG00000236977.1	ANKRD44-IT1	0.00389	0.972463	0.97993	1	0.99910071942446	CBFB-MYH11_T	0	0
ENSG00000259820.1		0.00389	0.972903	0.98028	0.973214285714286	1	CBFB-MYH11_T	0	0
ENSG00000148908.15	RGS10	0.00385	0.968157	0.97678	1	1	CBFB-MYH11_T	0	0
ENSG00000073792.16	IGF2BP2	0.00376	0.963576	0.97347	1	1	CBFB-MYH11_T	0	0
ENSG00000120008.16	WDR11	0.00376	0.933595	0.9509	1	1	CBFB-MYH11_T	0	0
ENSG00000253075.1	RN7SKP92	0.00376	0.993229	0.99515	0.178571428571429	0.220323741007194	CBFB-MYH11_T	0	0
ENSG00000278596.1	MIR6077	0.0037	0.984042	0.98853	0.776785714285714	0.798561151079137	CBFB-MYH11_T	0	0
ENSG00000230061.2	TRPM2-AS	0.00363	0.979195	0.98512	0.919642857142857	0.977517985611511	CBFB-MYH11_T	0	0
ENSG00000100196.11	KDELR3	0.0036	0.970835	0.97869	1	1	CBFB-MYH11_T	0	0
ENSG00000143398.20	PIP5K1A	0.00358	0.938559	0.95457	1	1	CBFB-MYH11_T	0	0
ENSG00000211651.3	IGLV1-44	0.00357	0.983296	0.98794	0.991071428571429	0.996402877697842	CBFB-MYH11_T	0	0
ENSG00000047188.16	YTHDC2	0.00356	0.946563	0.96033	1	1	CBFB-MYH11_T	0	0
ENSG00000273986.1		0.0035	0.99177	0.99407	0.258928571428571	0.279676258992806	CBFB-MYH11_T	0	0
ENSG00000187735.14	TCEA1	0.00346	0.935115	0.95198	1	1	CBFB-MYH11_T	0	0
ENSG00000214485.6	RPL7P1	0.00346	0.963732	0.97351	1	1	CBFB-MYH11_T	0	0
ENSG00000009307.16	CSDE1	0.00345	0.936084	0.95272	1	1	CBFB-MYH11_T	0	1
ENSG00000268105.1		0.00341	0.976391	0.98316	0.955357142857143	0.910971223021583	CBFB-MYH11_T	0	0
ENSG00000105229.7	PIAS4	0.00334	0.936015	0.9527	1	1	CBFB-MYH11_T	0	1
ENSG00000159917.17	ZNF235	0.00334	0.95742	0.96878	1	0.99910071942446	CBFB-MYH11_T	0	1
ENSG00000102893.16	PHKB	0.00333	0.941105	0.95633	1	1	CBFB-MYH11_T	0	0
ENSG00000160691.19	SHC1	0.00333	0.938173	0.95431	1	1	CBFB-MYH11_T	0	0
ENSG00000272417.1		0.0033	0.9817	0.98693	0.794642857142857	0.892086330935252	CBFB-MYH11_T	0	0
ENSG00000132541.11	RIDA	0.00327	0.96679	0.97584	1	0.99910071942446	CBFB-MYH11_T	0	0
ENSG00000109618.12	SEPSECS	0.00326	0.954471	0.96655	1	1	CBFB-MYH11_T	0	0
ENSG00000145996.11	CDKAL1	0.00325	0.937899	0.95416	1	1	CBFB-MYH11_T	0	0
ENSG00000258716.1		0.00323	0.989406	0.99234	0.455357142857143	0.445143884892086	CBFB-MYH11_T	0	0
ENSG00000223489.1	NEFHP1	0.00322	0.992257	0.99449	0.375	0.280575539568345	CBFB-MYH11_T	0	0
ENSG00000147124.12	ZNF41	0.00318	0.955643	0.96745	1	1	CBFB-MYH11_T	0	1
ENSG00000196378.13	ZNF34	0.00314	0.943462	0.95803	1	1	CBFB-MYH11_T	0	1
ENSG00000171603.18	CLSTN1	0.00313	0.947938	0.96135	1	1	CBFB-MYH11_T	0	0
ENSG00000189403.15	HMGB1	0.0031	0.940553	0.95603	1	1	CBFB-MYH11_T	0	1
ENSG00000183963.19	SMTN	0.00309	0.969072	0.97732	1	1	CBFB-MYH11_T	0	0
ENSG00000232818.2	RPS2P32	0.00306	0.968773	0.97716	1	0.998201438848921	CBFB-MYH11_T	0	0
ENSG00000105671.12	DDX49	0.00301	0.933045	0.95049	1	1	CBFB-MYH11_T	0	0
ENSG00000228300.14	FAM174C	0.003	0.959869	0.97069	1	1	CBFB-MYH11_T	0	0
ENSG00000278857.1	IGKV1D-12	0.00298	0.988332	0.99149	0.785714285714286	0.797661870503597	CBFB-MYH11_T	0	0
ENSG00000115204.15	MPV17	0.00278	0.950242	0.96312	1	1	CBFB-MYH11_T	0	0
ENSG00000181915.5	ADO	0.00278	0.946324	0.96019	1	1	CBFB-MYH11_T	0	0
ENSG00000249695.6		0.00271	0.988645	0.99172	0.9375	0.889388489208633	CBFB-MYH11_T	0	0
ENSG00000101337.16	TM9SF4	0.00268	0.942886	0.95765	1	1	CBFB-MYH11_T	0	0
ENSG00000196455.8	PIK3R4	0.00266	0.960561	0.97114	1	1	CBFB-MYH11_T	0	0
ENSG00000259632.2		0.00261	0.986152	0.9901	0.919642857142857	0.953237410071942	CBFB-MYH11_T	0	0
ENSG00000263826.1		0.00261	0.974601	0.98161	1	1	CBFB-MYH11_T	0	0
ENSG00000158711.14	ELK4	0.00258	0.954951	0.96693	1	1	CBFB-MYH11_T	0	1
ENSG00000258599.2		0.00258	0.98783	0.99117	0.625	0.698741007194245	CBFB-MYH11_T	0	0
ENSG00000076924.12	XAB2	0.00257	0.955213	0.96711	1	1	CBFB-MYH11_T	0	0
ENSG00000218730.1		0.00257	0.992479	0.9946	0.401785714285714	0.454136690647482	CBFB-MYH11_T	0	0
ENSG00000119707.14	RBM25	0.00251	0.961694	0.97204	1	1	CBFB-MYH11_T	0	0
ENSG00000233367.1		0.0025	0.984474	0.98876	0.973214285714286	0.982014388489209	CBFB-MYH11_T	0	0
ENSG00000200407.1	RNU6-1169P	0.00249	0.990026	0.9928	0.535714285714286	0.625	CBFB-MYH11_T	0	0
ENSG00000165935.9	SMCO2	0.00246	0.984333	0.98867	0.973214285714286	0.949640287769784	CBFB-MYH11_T	0	0
ENSG00000213512.3	GBP7	0.00246	0.990003	0.9928	0.678571428571429	0.722122302158273	CBFB-MYH11_T	0	0
ENSG00000138768.15	USO1	0.00244	0.959534	0.9704	1	1	CBFB-MYH11_T	0	0
ENSG00000124557.12	BTN1A1	0.00239	0.98714	0.99071	0.848214285714286	0.914568345323741	CBFB-MYH11_T	0	0
ENSG00000105821.15	DNAJC2	0.00238	0.968283	0.97684	1	1	CBFB-MYH11_T	0	1
ENSG00000132646.11	PCNA	0.00238	0.975876	0.98271	1	1	CBFB-MYH11_T	0	1
ENSG00000239465.1	RPL21P15	0.00236	0.987922	0.99124	0.794642857142857	0.83363309352518	CBFB-MYH11_T	0	0
ENSG00000242020.3	RN7SL68P	0.00236	0.991075	0.99354	0.571428571428571	0.571942446043165	CBFB-MYH11_T	0	0
ENSG00000128626.12	MRPS12	0.00235	0.967148	0.97608	1	1	CBFB-MYH11_T	0	0
ENSG00000249258.2		0.00227	0.989702	0.99259	0.803571428571429	0.859712230215827	CBFB-MYH11_T	0	0
ENSG00000231858.5	STAT4-AS1	0.00225	0.987589	0.99099	0.857142857142857	0.938848920863309	CBFB-MYH11_T	0	0
ENSG00000245479.3	LINC01585	0.00225	0.985992	0.98999	0.982142857142857	0.975719424460432	CBFB-MYH11_T	0	0
ENSG00000268030.1		0.00224	0.970524	0.97843	1	1	CBFB-MYH11_T	0	0
ENSG00000166199.13	ALKBH3	0.00223	0.954513	0.96655	1	1	CBFB-MYH11_T	0	0
ENSG00000205544.4	TMEM256	0.00223	0.973227	0.98053	1	1	CBFB-MYH11_T	0	0
ENSG00000171757.17	LRRC34	0.00222	0.97586	0.98271	1	0.99910071942446	CBFB-MYH11_T	0	0
ENSG00000184831.14	APOO	0.00219	0.967077	0.97605	1	1	CBFB-MYH11_T	0	0
ENSG00000105245.9	NUMBL	0.00217	0.97249	0.97993	1	1	CBFB-MYH11_T	0	0
ENSG00000173674.11	EIF1AX	0.00214	0.957055	0.9685	1	1	CBFB-MYH11_T	0	0
ENSG00000236861.6	BET1-AS1	0.00214	0.982106	0.98711	0.955357142857143	0.985611510791367	CBFB-MYH11_T	0	0
ENSG00000184056.15	VPS33B	0.00211	0.960328	0.97104	1	1	CBFB-MYH11_T	0	0
ENSG00000116688.18	MFN2	0.0021	0.965145	0.97456	1	1	CBFB-MYH11_T	0	0
ENSG00000124787.14	RPP40	0.00207	0.979053	0.98506	1	1	CBFB-MYH11_T	0	0
ENSG00000263838.1	MIR4698	0.00203	0.99457	0.99616	0.258928571428571	0.240107913669065	CBFB-MYH11_T	0	0
ENSG00000110514.19	MADD	0.00202	0.9575	0.96884	1	1	CBFB-MYH11_T	0	0
ENSG00000279873.2	LINC01126	0.002	0.982049	0.98711	1	0.99910071942446	CBFB-MYH11_T	0	0
ENSG00000279133.1		0.00196	0.982673	0.98747	1	1	CBFB-MYH11_T	0	0
ENSG00000100532.12	CGRRF1	0.00195	0.969646	0.97773	1	1	CBFB-MYH11_T	0	0
ENSG00000223561.7	LINC03007	0.00191	0.992324	0.99451	0.794642857142857	0.835431654676259	CBFB-MYH11_T	0	0
ENSG00000212526.1	RNU6-466P	0.00187	0.9911	0.99354	0.705357142857143	0.81205035971223	CBFB-MYH11_T	0	0
ENSG00000169397.3	RNASE3	0.0018	0.991598	0.99395	1	1	CBFB-MYH11_T	0	0
ENSG00000117724.13	CENPF	0.00179	0.9864	0.99019	1	1	CBFB-MYH11_T	0	0
ENSG00000233672.9	RNASEH2B-AS1	0.00177	0.987999	0.99129	0.973214285714286	0.998201438848921	CBFB-MYH11_T	0	0
ENSG00000125352.6	RNF113A	0.00176	0.966288	0.9754	1	1	CBFB-MYH11_T	0	1
ENSG00000171861.11	MRM3	0.00176	0.965131	0.97456	1	1	CBFB-MYH11_T	0	0
ENSG00000141027.21	NCOR1	0.00173	0.967089	0.97605	1	1	CBFB-MYH11_T	0	1
ENSG00000134748.13	PRPF38A	0.00163	0.959237	0.97014	1	1	CBFB-MYH11_T	0	0
ENSG00000231607.12	DLEU2	0.00162	0.979725	0.98546	1	1	CBFB-MYH11_T	0	0
ENSG00000177733.7	HNRNPA0	0.00155	0.972015	0.97959	1	1	CBFB-MYH11_T	0	0
ENSG00000184378.3	ACTRT3	0.00154	0.987285	0.99075	1	0.991007194244604	CBFB-MYH11_T	0	0
ENSG00000169189.17	NSMCE1	0.00153	0.974829	0.98177	1	1	CBFB-MYH11_T	0	0
ENSG00000250194.1		0.00151	0.995659	0.99697	0.508928571428571	0.470323741007194	CBFB-MYH11_T	0	0
ENSG00000138829.12	FBN2	0.0015	0.993301	0.9952	1	0.993705035971223	CBFB-MYH11_T	1	0
ENSG00000119402.17	FBXW2	0.00149	0.96982	0.97785	1	1	CBFB-MYH11_T	0	0
ENSG00000265749.6		0.00148	0.983984	0.98851	0.991071428571429	0.99910071942446	CBFB-MYH11_T	0	0
ENSG00000262248.1		0.00146	0.990369	0.99301	0.883928571428571	0.922661870503597	CBFB-MYH11_T	0	0
ENSG00000205356.10	TECPR1	0.00145	0.979285	0.98514	1	1	CBFB-MYH11_T	0	0
ENSG00000178645.13	C10orf53	0.00144	0.996714	0.99784	0.160714285714286	0.214928057553957	CBFB-MYH11_T	0	0
ENSG00000233916.1	ZDHHC20P1	0.00142	0.993596	0.99542	0.633928571428571	0.765287769784173	CBFB-MYH11_T	0	0
ENSG00000110243.12	APOA5	0.0014	0.995701	0.99698	0.303571428571429	0.436151079136691	CBFB-MYH11_T	0	0
ENSG00000267108.1		0.00136	0.992983	0.99497	0.857142857142857	0.85431654676259	CBFB-MYH11_T	0	0
ENSG00000260252.1		0.00135	0.988468	0.99159	0.9375	0.974820143884892	CBFB-MYH11_T	0	0
ENSG00000099797.15	TECR	0.00133	0.980262	0.9858	1	1	CBFB-MYH11_T	0	0
ENSG00000135441.7	BLOC1S1	0.00123	0.982026	0.98711	1	1	CBFB-MYH11_T	0	0
ENSG00000203879.12	GDI1	0.00121	0.978047	0.98442	1	1	CBFB-MYH11_T	0	0
ENSG00000281691.1	RBM5-AS1	0.00121	0.990289	0.993	1	0.998201438848921	CBFB-MYH11_T	0	0
ENSG00000089220.5	PEBP1	0.00119	0.981262	0.98667	1	1	CBFB-MYH11_T	0	0
ENSG00000170502.13	NUDT9	0.00117	0.98024	0.9858	1	1	CBFB-MYH11_T	0	0
ENSG00000118454.13	ANKRD13C	0.00116	0.978289	0.98458	1	1	CBFB-MYH11_T	0	0
ENSG00000162298.19	SYVN1	0.00116	0.978391	0.98463	1	1	CBFB-MYH11_T	0	0
ENSG00000212396.1	RNA5SP323	0.00116	0.994465	0.99609	0.75	0.793165467625899	CBFB-MYH11_T	0	0
ENSG00000287688.1		0.00115	0.990293	0.993	1	0.985611510791367	CBFB-MYH11_T	0	0
ENSG00000114127.11	XRN1	0.00114	0.985401	0.98951	1	1	CBFB-MYH11_T	0	0
ENSG00000275426.1		0.00114	0.994043	0.99578	0.910714285714286	0.915467625899281	CBFB-MYH11_T	0	0
ENSG00000107443.16	CCNJ	0.0011	0.984787	0.98899	1	1	CBFB-MYH11_T	0	0
ENSG00000173039.19	RELA	0.00096	0.983495	0.98812	1	1	CBFB-MYH11_T	0	1
ENSG00000091947.10	TMEM101	0.00095	0.983647	0.98823	1	1	CBFB-MYH11_T	0	0
ENSG00000102125.16	TAFAZZIN	0.00093	0.982582	0.98743	1	1	CBFB-MYH11_T	0	0
ENSG00000174977.8	PAIP1P2	0.00091	0.987251	0.99075	1	1	CBFB-MYH11_T	0	0
ENSG00000102290.22	PCDH11X	0.00088	0.998193	0.99883	0.223214285714286	0.196043165467626	CBFB-MYH11_T	0	0
ENSG00000213693.4	SEC14L1P1	0.00087	0.989142	0.99212	1	0.998201438848921	CBFB-MYH11_T	0	0
ENSG00000086065.14	CHMP5	0.00086	0.985334	0.98947	1	1	CBFB-MYH11_T	0	0
ENSG00000125656.11	CLPP	0.00082	0.985271	0.98943	1	1	CBFB-MYH11_T	0	0
ENSG00000278829.1		0.00081	0.993681	0.99546	0.991071428571429	0.997302158273381	CBFB-MYH11_T	0	0
ENSG00000129675.16	ARHGEF6	0.00078	0.988068	0.9913	1	1	CBFB-MYH11_T	0	0
ENSG00000242970.2		0.00078	0.993644	0.99545	1	0.997302158273381	CBFB-MYH11_T	0	0
ENSG00000188176.12	SMTNL2	0.0007	0.997033	0.99799	0.776785714285714	0.772482014388489	CBFB-MYH11_T	0	0
ENSG00000223984.1	HNRNPRP1	0.00068	0.994677	0.9962	0.991071428571429	0.995503597122302	CBFB-MYH11_T	0	0
ENSG00000176209.12	SMIM19	0.00066	0.98805	0.9913	1	1	CBFB-MYH11_T	0	0
ENSG00000264343.6	NOTCH2NLA	0.0006	0.996167	0.99738	0.955357142857143	0.948741007194245	CBFB-MYH11_T	0	0
ENSG00000162461.8	SLC25A34	0.00059	0.99469	0.9962	0.991071428571429	1	CBFB-MYH11_T	0	0
ENSG00000208009.1	MIR130A	0.00059	0.998359	0.99891	0.357142857142857	0.323741007194245	CBFB-MYH11_T	0	0
ENSG00000134317.18	GRHL1	0.00058	0.996749	0.99785	0.973214285714286	0.993705035971223	CBFB-MYH11_T	0	1
ENSG00000264207.1		0.00058	0.998101	0.99877	0.419642857142857	0.378597122302158	CBFB-MYH11_T	0	0
ENSG00000140943.17	MBTPS1	0.00055	0.986462	0.99019	1	1	CBFB-MYH11_T	0	0
ENSG00000161847.14	RAVER1	0.00054	0.989864	0.99273	1	1	CBFB-MYH11_T	0	0
ENSG00000123545.6	NDUFAF4	0.00051	0.99253	0.99463	1	1	CBFB-MYH11_T	0	0
ENSG00000267544.1	HIKESHIP2	0.00046	0.997072	0.99799	0.919642857142857	0.875	CBFB-MYH11_T	0	0
ENSG00000268746.1		0.00044	0.99771	0.99847	0.767857142857143	0.772482014388489	CBFB-MYH11_T	0	0
ENSG00000166471.11	TMEM41B	0.00042	0.994635	0.99619	1	1	CBFB-MYH11_T	0	0
ENSG00000204387.14	SNHG32	0.0004	0.994308	0.99595	1	1	CBFB-MYH11_T	0	0
ENSG00000200737.1		0.00037	0.996963	0.99797	0.901785714285714	0.970323741007194	CBFB-MYH11_T	0	0
ENSG00000114982.19	KANSL3	0.00034	0.992798	0.99483	1	1	CBFB-MYH11_T	0	0
ENSG00000137038.8	DMAC1	0.00026	0.996466	0.99761	1	1	CBFB-MYH11_T	0	0
ENSG00000248693.1	LINC02100	0.0002	0.998401	0.99893	0.964285714285714	0.982913669064748	CBFB-MYH11_T	0	0
ENSG00000135966.13	TGFBRAP1	0.00019	0.997066	0.99799	1	1	CBFB-MYH11_T	0	0
ENSG00000251934.1	RNU6-1143P	0.00019	0.999151	0.99943	0.651785714285714	0.790467625899281	CBFB-MYH11_T	0	0
ENSG00000267253.1	WHSC1L2P	0.00018	0.998739	0.99922	0.964285714285714	0.971223021582734	CBFB-MYH11_T	0	0
ENSG00000230166.1	RPL35AP24	0.00016	0.999273	0.99951	0.723214285714286	0.639388489208633	CBFB-MYH11_T	0	0
ENSG00000222455.1	RNA5SP296	0.00015	0.999343	0.99952	0.651785714285714	0.684352517985611	CBFB-MYH11_T	0	0
ENSG00000229980.5	TOB1-AS1	0.00013	0.998895	0.99931	0.982142857142857	0.996402877697842	CBFB-MYH11_T	0	0
ENSG00000120333.4	MRPS14	0.00012	0.998239	0.99884	1	1	CBFB-MYH11_T	0	0
ENSG00000264810.1	MIR4441	0.00012	0.999364	0.99952	0.785714285714286	0.890287769784173	CBFB-MYH11_T	0	0
ENSG00000198276.16	UCKL1	7e-05	0.99835	0.99891	1	1	CBFB-MYH11_T	0	0
ENSG00000273374.1		7e-05	0.999547	0.99962	0.875	0.919064748201439	CBFB-MYH11_T	0	0
ENSG00000227973.1	PIN4P1	6e-05	0.999485	0.99958	0.991071428571429	0.974820143884892	CBFB-MYH11_T	0	0
ENSG00000259013.2		-1e-05	0.999957	0.99996	0.785714285714286	0.83273381294964	CBFB-MYH11_T	0	0
ENSG00000198899.2	MT-ATP6	-2e-05	0.999747	0.99979	1	1	CBFB-MYH11_T	0	0
ENSG00000011376.12	LARS2	-3e-05	0.999302	0.99951	1	1	CBFB-MYH11_T	0	0
ENSG00000138138.13	ATAD1	-4e-05	0.999278	0.99951	1	1	CBFB-MYH11_T	0	0
ENSG00000102781.14	KATNAL1	-8e-05	0.998909	0.99931	1	1	CBFB-MYH11_T	0	0
ENSG00000204463.13	BAG6	-0.00014	0.996852	0.9979	1	1	CBFB-MYH11_T	0	0
ENSG00000264056.1	MIR5685	-0.00014	0.999139	0.99943	0.901785714285714	0.939748201438849	CBFB-MYH11_T	0	0
ENSG00000250850.2		-0.00015	0.999423	0.99954	0.660714285714286	0.621402877697842	CBFB-MYH11_T	0	0
ENSG00000168538.16	TRAPPC11	-0.00017	0.996866	0.9979	1	1	CBFB-MYH11_T	0	0
ENSG00000241162.3	RN7SL617P	-0.00017	0.99892	0.99931	0.928571428571429	0.940647482014389	CBFB-MYH11_T	0	0
ENSG00000213676.13	ATF6B	-0.00018	0.99585	0.99709	1	1	CBFB-MYH11_T	1	1
ENSG00000137880.6	GCHFR	-0.0002	0.997986	0.99867	0.991071428571429	0.997302158273381	CBFB-MYH11_T	0	0
ENSG00000141551.14	CSNK1D	-0.00022	0.997117	0.99801	1	1	CBFB-MYH11_T	0	0
ENSG00000267383.7		-0.00023	0.998238	0.99884	1	0.992805755395683	CBFB-MYH11_T	0	0
ENSG00000168090.10	COPS6	-0.00025	0.995317	0.99671	1	1	CBFB-MYH11_T	0	0
ENSG00000227834.1		-0.0003	0.998964	0.99932	0.544642857142857	0.461330935251799	CBFB-MYH11_T	0	0
ENSG00000159110.20	IFNAR2	-0.00031	0.995666	0.99697	1	1	CBFB-MYH11_T	1	0
ENSG00000239674.2		-0.00032	0.999133	0.99943	0.321428571428571	0.281474820143885	CBFB-MYH11_T	0	0
ENSG00000268362.6		-0.00032	0.996804	0.99788	1	1	CBFB-MYH11_T	0	0
ENSG00000084754.12	HADHA	-0.00034	0.992379	0.99455	1	1	CBFB-MYH11_T	0	0
ENSG00000251779.1		-0.00034	0.998913	0.99931	0.375	0.392985611510791	CBFB-MYH11_T	0	0
ENSG00000134249.7	ADAM30	-0.00047	0.998971	0.99932	0.151785714285714	0.22931654676259	CBFB-MYH11_T	0	0
ENSG00000167323.11	STIM1	-0.00047	0.990332	0.993	1	1	CBFB-MYH11_T	1	0
ENSG00000222858.1	RNU6-920P	-0.00049	0.997718	0.99847	0.696428571428571	0.798561151079137	CBFB-MYH11_T	0	0
ENSG00000220771.2	BOLA2P3	-0.00057	0.997177	0.99804	0.901785714285714	0.884892086330935	CBFB-MYH11_T	0	0
ENSG00000213055.3	EEF1B2P7	-0.0006	0.994738	0.9962	1	0.992805755395683	CBFB-MYH11_T	0	0
ENSG00000164162.14	ANAPC10	-0.00063	0.989909	0.99276	1	1	CBFB-MYH11_T	0	0
ENSG00000259992.1		-0.00063	0.997974	0.99867	0.294642857142857	0.330035971223022	CBFB-MYH11_T	0	0
ENSG00000243960.1		-0.00065	0.994298	0.99595	0.946428571428571	0.989208633093525	CBFB-MYH11_T	0	0
ENSG00000251548.1		-0.00066	0.997675	0.99847	0.491071428571429	0.497302158273381	CBFB-MYH11_T	0	0
ENSG00000165511.6	ZNF22-AS1	-0.00072	0.992756	0.99481	1	1	CBFB-MYH11_T	0	0
ENSG00000246851.1		-0.00073	0.99479	0.99623	1	1	CBFB-MYH11_T	0	0
ENSG00000135446.17	CDK4	-0.00074	0.990747	0.99335	1	1	CBFB-MYH11_T	0	0
ENSG00000270993.1		-0.00075	0.993171	0.99511	0.928571428571429	0.968525179856115	CBFB-MYH11_T	0	0
ENSG00000231304.2	SGO1-AS1	-0.00081	0.992149	0.99441	0.982142857142857	0.996402877697842	CBFB-MYH11_T	0	0
ENSG00000100836.10	PABPN1	-0.00083	0.986323	0.99014	1	1	CBFB-MYH11_T	0	1
ENSG00000050393.11	MCUR1	-0.00084	0.983997	0.98851	1	1	CBFB-MYH11_T	0	0
ENSG00000165916.8	PSMC3	-0.00087	0.982559	0.98743	1	1	CBFB-MYH11_T	0	0
ENSG00000268056.5		-0.00087	0.995528	0.99688	0.839285714285714	0.885791366906475	CBFB-MYH11_T	0	0
ENSG00000207248.1	RNU6-1005P	-0.0009	0.993803	0.99556	0.946428571428571	0.962230215827338	CBFB-MYH11_T	0	0
ENSG00000167315.18	ACAA2	-0.00095	0.987284	0.99075	0.991071428571429	1	CBFB-MYH11_T	0	0
ENSG00000252427.1		-0.00097	0.99539	0.99676	0.642857142857143	0.686151079136691	CBFB-MYH11_T	0	0
ENSG00000013293.6	SLC7A14	-0.001	0.997077	0.99799	0.410714285714286	0.356115107913669	CBFB-MYH11_T	0	0
ENSG00000254158.1		-0.001	0.99719	0.99804	0.321428571428571	0.276978417266187	CBFB-MYH11_T	0	0
ENSG00000179134.15	SAMD4B	-0.00101	0.977777	0.98419	1	1	CBFB-MYH11_T	0	0
ENSG00000143436.11	MRPL9	-0.00104	0.976876	0.98344	1	1	CBFB-MYH11_T	0	0
ENSG00000084092.7	NOA1	-0.00105	0.978718	0.98477	1	1	CBFB-MYH11_T	0	0
ENSG00000237126.8		-0.00108	0.988571	0.99166	0.973214285714286	0.992805755395683	CBFB-MYH11_T	0	0
ENSG00000234537.1		-0.00109	0.996298	0.99749	0.392857142857143	0.535971223021583	CBFB-MYH11_T	0	0
ENSG00000127540.12	UQCR11	-0.00114	0.982688	0.98747	1	1	CBFB-MYH11_T	0	0
ENSG00000104907.12	TRMT1	-0.00115	0.98321	0.98792	1	1	CBFB-MYH11_T	0	1
ENSG00000142396.10	ERVK3-1	-0.00123	0.985808	0.98983	1	1	CBFB-MYH11_T	0	1
ENSG00000213275.2	IFITM9P	-0.00126	0.993445	0.99529	0.830357142857143	0.83273381294964	CBFB-MYH11_T	0	0
ENSG00000122482.21	ZNF644	-0.00143	0.982552	0.98743	1	1	CBFB-MYH11_T	0	1
ENSG00000066557.6	LRRC40	-0.00144	0.977528	0.98398	1	1	CBFB-MYH11_T	0	0
ENSG00000173898.14	SPTBN2	-0.00144	0.991392	0.99377	0.991071428571429	1	CBFB-MYH11_T	0	0
ENSG00000225808.1	DNAJC19P5	-0.00149	0.986259	0.99014	1	0.99910071942446	CBFB-MYH11_T	0	0
ENSG00000273759.1		-0.00149	0.981641	0.98689	1	1	CBFB-MYH11_T	0	0
ENSG00000251002.8	TRD-AS1	-0.0015	0.99201	0.99429	1	0.998201438848921	CBFB-MYH11_T	0	0
ENSG00000274038.1		-0.00152	0.990181	0.99294	0.973214285714286	0.975719424460432	CBFB-MYH11_T	0	0
ENSG00000120694.20	HSPH1	-0.00159	0.986641	0.99032	1	1	CBFB-MYH11_T	0	0
ENSG00000183155.5	RABIF	-0.00159	0.969655	0.97773	1	1	CBFB-MYH11_T	0	0
ENSG00000215210.3	RBMXP2	-0.00159	0.981949	0.98707	1	0.99910071942446	CBFB-MYH11_T	0	0
ENSG00000113460.13	BRIX1	-0.00161	0.968574	0.97705	1	1	CBFB-MYH11_T	0	0
ENSG00000233799.1		-0.00161	0.984418	0.98873	0.964285714285714	0.986510791366906	CBFB-MYH11_T	0	0
ENSG00000201182.1	RNU6-670P	-0.00163	0.996368	0.99754	0.241071428571429	0.265287769784173	CBFB-MYH11_T	0	0
ENSG00000248278.1	SUMO2P17	-0.00166	0.976562	0.98325	1	1	CBFB-MYH11_T	0	0
ENSG00000261740.6	BOLA2-SMG1P6	-0.00171	0.984133	0.9886	0.964285714285714	0.991906474820144	CBFB-MYH11_T	0	0
ENSG00000272646.1		-0.00178	0.991036	0.99352	0.651785714285714	0.752697841726619	CBFB-MYH11_T	0	0
ENSG00000286224.1		-0.00178	0.994195	0.99591	0.321428571428571	0.370503597122302	CBFB-MYH11_T	0	0
ENSG00000259657.1	PIGHP1	-0.00179	0.983636	0.98823	1	0.99910071942446	CBFB-MYH11_T	0	0
ENSG00000286112.1		-0.00189	0.984915	0.98909	0.919642857142857	0.954136690647482	CBFB-MYH11_T	0	0
ENSG00000226400.2		-0.0019	0.99471	0.9962	0.267857142857143	0.24910071942446	CBFB-MYH11_T	0	0
ENSG00000236194.3		-0.00192	0.984792	0.98899	0.991071428571429	0.997302158273381	CBFB-MYH11_T	0	0
ENSG00000090447.12	TFAP4	-0.00195	0.976756	0.98334	1	1	CBFB-MYH11_T	0	1
ENSG00000261293.1		-0.00196	0.990314	0.993	0.696428571428571	0.801258992805755	CBFB-MYH11_T	0	0
ENSG00000120265.18	PCMT1	-0.00201	0.971196	0.97897	1	1	CBFB-MYH11_T	0	0
ENSG00000108344.15	PSMD3	-0.00208	0.945502	0.95957	1	1	CBFB-MYH11_T	0	0
ENSG00000236535.1	RC3H1-IT1	-0.0021	0.989487	0.9924	0.857142857142857	0.914568345323741	CBFB-MYH11_T	0	0
ENSG00000233231.1	HNRNPA1P49	-0.00213	0.981001	0.98648	1	0.997302158273381	CBFB-MYH11_T	0	0
ENSG00000226580.1	RPL39P40	-0.00215	0.993408	0.99528	0.4375	0.361510791366906	CBFB-MYH11_T	0	0
ENSG00000119912.18	IDE	-0.00222	0.962129	0.97226	1	1	CBFB-MYH11_T	0	0
ENSG00000205707.11	ETFRF1	-0.00224	0.955782	0.96752	1	1	CBFB-MYH11_T	0	0
ENSG00000237115.2		-0.00225	0.992952	0.99496	0.321428571428571	0.385791366906475	CBFB-MYH11_T	0	0
ENSG00000206187.4	LINC02346	-0.00228	0.994253	0.99594	0.294642857142857	0.240107913669065	CBFB-MYH11_T	0	0
ENSG00000232676.1	ADH5P2	-0.0023	0.991397	0.99377	0.482142857142857	0.460431654676259	CBFB-MYH11_T	0	0
ENSG00000162378.13	ZYG11B	-0.00243	0.958632	0.96971	1	1	CBFB-MYH11_T	0	0
ENSG00000260793.2		-0.00245	0.972673	0.98009	1	1	CBFB-MYH11_T	0	0
ENSG00000250762.1		-0.00251	0.986466	0.99019	0.839285714285714	0.836330935251799	CBFB-MYH11_T	0	0
ENSG00000134489.7	HRH4	-0.00254	0.986434	0.99019	0.9375	0.987410071942446	CBFB-MYH11_T	0	0
ENSG00000139194.8	RBP5	-0.00256	0.974463	0.9815	0.991071428571429	0.998201438848921	CBFB-MYH11_T	0	0
ENSG00000211650.2	IGLV5-45	-0.00257	0.989045	0.99205	0.955357142857143	0.953237410071942	CBFB-MYH11_T	0	0
ENSG00000160856.21	FCRL3	-0.00258	0.985524	0.98959	0.991071428571429	0.998201438848921	CBFB-MYH11_T	1	0
ENSG00000230609.1	COX7CP4	-0.00259	0.995235	0.99665	0.294642857142857	0.299460431654676	CBFB-MYH11_T	0	0
ENSG00000103266.11	STUB1	-0.0026	0.955898	0.9676	1	1	CBFB-MYH11_T	0	0
ENSG00000269937.1		-0.00262	0.981637	0.98689	0.973214285714286	0.996402877697842	CBFB-MYH11_T	0	0
ENSG00000200534.1	SNORA33	-0.00264	0.970997	0.97883	1	1	CBFB-MYH11_T	0	0
ENSG00000113812.14	ACTR8	-0.00267	0.948737	0.96198	1	1	CBFB-MYH11_T	0	0
ENSG00000258546.1	CENPUP2	-0.00268	0.981955	0.98707	0.946428571428571	0.990107913669065	CBFB-MYH11_T	0	0
ENSG00000120805.14	ARL1	-0.00271	0.941472	0.95664	1	1	CBFB-MYH11_T	0	0
ENSG00000183604.14	SMG1P5	-0.00273	0.96847	0.97699	1	1	CBFB-MYH11_T	0	0
ENSG00000204604.12	ZNF468	-0.00275	0.965807	0.97507	1	1	CBFB-MYH11_T	0	1
ENSG00000231024.1		-0.00278	0.9842	0.98863	0.776785714285714	0.814748201438849	CBFB-MYH11_T	0	0
ENSG00000275029.1	HMGB1P24	-0.00281	0.973388	0.98063	0.973214285714286	0.995503597122302	CBFB-MYH11_T	0	0
ENSG00000214198.8	TTC41P	-0.00284	0.97198	0.97959	0.982142857142857	0.996402877697842	CBFB-MYH11_T	0	0
ENSG00000023608.5	SNAPC1	-0.00285	0.966099	0.97529	1	1	CBFB-MYH11_T	0	0
ENSG00000137478.15	FCHSD2	-0.00285	0.950097	0.963	1	1	CBFB-MYH11_T	0	0
ENSG00000113013.16	HSPA9	-0.00287	0.948001	0.96139	1	1	CBFB-MYH11_T	0	0
ENSG00000267244.5		-0.0029	0.967084	0.97605	1	1	CBFB-MYH11_T	0	0
ENSG00000100796.17	PPP4R3A	-0.00292	0.952985	0.96532	1	1	CBFB-MYH11_T	0	0
ENSG00000249773.3		-0.00293	0.9863	0.99014	0.5625	0.665467625899281	CBFB-MYH11_T	0	0
ENSG00000143387.14	CTSK	-0.00294	0.968689	0.97712	1	1	CBFB-MYH11_T	1	0
ENSG00000104765.16	BNIP3L	-0.00295	0.965531	0.97488	1	1	CBFB-MYH11_T	0	0
ENSG00000163597.15	SNHG16	-0.00298	0.950053	0.96298	1	1	CBFB-MYH11_T	0	0
ENSG00000275700.5	AATF	-0.00298	0.928025	0.94683	1	1	CBFB-MYH11_T	0	1
ENSG00000233828.5	MIR4280HG	-0.003	0.987625	0.99099	0.8125	0.785971223021583	CBFB-MYH11_T	0	0
ENSG00000124091.9	GCNT7	-0.00304	0.978033	0.98442	0.991071428571429	0.998201438848921	CBFB-MYH11_T	0	0
ENSG00000213390.11	ARHGAP19	-0.00308	0.952577	0.965	1	1	CBFB-MYH11_T	0	0
ENSG00000175334.8	BANF1	-0.00309	0.960456	0.97111	1	1	CBFB-MYH11_T	0	1
ENSG00000200408.1	RNA5SP74	-0.00309	0.988396	0.99154	0.589285714285714	0.565647482014389	CBFB-MYH11_T	0	0
ENSG00000223225.1	RNU6-1054P	-0.0031	0.986717	0.99038	0.535714285714286	0.628597122302158	CBFB-MYH11_T	0	0
ENSG00000259151.2	CAP2P1	-0.0031	0.978601	0.98468	0.973214285714286	0.985611510791367	CBFB-MYH11_T	0	0
ENSG00000100890.16	PRORP	-0.00323	0.952433	0.96495	1	0.99910071942446	CBFB-MYH11_T	0	0
ENSG00000235700.1	CYCSP52	-0.00324	0.98155	0.98687	0.857142857142857	0.924460431654676	CBFB-MYH11_T	0	0
ENSG00000275339.1		-0.00326	0.975536	0.98243	0.973214285714286	0.994604316546763	CBFB-MYH11_T	0	0
ENSG00000116717.13	GADD45A	-0.00327	0.973316	0.98058	1	1	CBFB-MYH11_T	0	1
ENSG00000250475.1	RPL6P11	-0.00327	0.993023	0.99499	0.169642857142857	0.181654676258993	CBFB-MYH11_T	0	0
ENSG00000226874.1	TRPC6P10	-0.00343	0.974467	0.9815	0.955357142857143	0.991007194244604	CBFB-MYH11_T	0	0
ENSG00000181408.4	UTS2R	-0.00347	0.986088	0.99006	0.732142857142857	0.805755395683453	CBFB-MYH11_T	0	0
ENSG00000106346.11	USP42	-0.00348	0.961018	0.97149	1	1	CBFB-MYH11_T	0	0
ENSG00000067167.8	TRAM1	-0.00352	0.943764	0.95828	1	1	CBFB-MYH11_T	0	0
ENSG00000148730.7	EIF4EBP2	-0.00352	0.922372	0.9425	1	1	CBFB-MYH11_T	0	0
ENSG00000150768.16	DLAT	-0.00359	0.93429	0.95129	1	1	CBFB-MYH11_T	0	0
ENSG00000145835.6	CDKN2AIPNLP2	-0.0036	0.992301	0.99451	0.178571428571429	0.196942446043165	CBFB-MYH11_T	0	0
ENSG00000227417.3		-0.0036	0.978147	0.98447	0.955357142857143	0.966726618705036	CBFB-MYH11_T	0	0
ENSG00000205086.8	LINC02898	-0.00363	0.990807	0.99337	0.5625	0.482913669064748	CBFB-MYH11_T	0	0
ENSG00000287513.1		-0.0037	0.964555	0.97412	0.982142857142857	0.992805755395683	CBFB-MYH11_T	0	0
ENSG00000068903.20	SIRT2	-0.00371	0.929697	0.94807	1	1	CBFB-MYH11_T	0	1
ENSG00000269910.1		-0.00377	0.963131	0.97313	0.901785714285714	0.986510791366906	CBFB-MYH11_T	0	0
ENSG00000228283.3	KATNBL1P6	-0.00382	0.974478	0.9815	0.901785714285714	0.911870503597122	CBFB-MYH11_T	0	0
ENSG00000152763.17	DNAI4	-0.00383	0.969442	0.97761	1	0.99910071942446	CBFB-MYH11_T	0	0
ENSG00000242553.1		-0.00384	0.961869	0.97215	0.982142857142857	0.995503597122302	CBFB-MYH11_T	0	0
ENSG00000249851.1	RPS27AP18	-0.00387	0.992428	0.99457	0.241071428571429	0.189748201438849	CBFB-MYH11_T	0	0
ENSG00000203876.10	ADD3-AS1	-0.0039	0.972697	0.9801	0.982142857142857	0.988309352517986	CBFB-MYH11_T	0	0
ENSG00000183624.14	HMCES	-0.00393	0.928842	0.94749	1	1	CBFB-MYH11_T	0	0
ENSG00000168495.13	POLR3D	-0.00398	0.93193	0.9497	1	1	CBFB-MYH11_T	0	0
ENSG00000224001.2		-0.004	0.984673	0.98894	0.553571428571429	0.607913669064748	CBFB-MYH11_T	0	0
ENSG00000282416.1		-0.00401	0.987284	0.99075	0.544642857142857	0.456834532374101	CBFB-MYH11_T	0	0
ENSG00000151332.19	MBIP	-0.00404	0.943021	0.95774	1	1	CBFB-MYH11_T	0	0
ENSG00000188778.6	ADRB3	-0.00404	0.98818	0.99139	0.5	0.51978417266187	CBFB-MYH11_T	0	0
ENSG00000253351.2	LINC01298	-0.00407	0.988283	0.99147	0.267857142857143	0.272482014388489	CBFB-MYH11_T	0	0
ENSG00000169599.13	NFU1	-0.00409	0.909984	0.93343	1	1	CBFB-MYH11_T	0	0
ENSG00000180846.8	CSNK1G2-AS1	-0.00415	0.972925	0.98028	0.964285714285714	0.996402877697842	CBFB-MYH11_T	0	0
ENSG00000197694.18	SPTAN1	-0.00419	0.927598	0.94651	1	1	CBFB-MYH11_T	0	0
ENSG00000248854.1	HNRNPH1P3	-0.00425	0.969413	0.9776	0.964285714285714	0.962230215827338	CBFB-MYH11_T	0	0
ENSG00000143252.16	SDHC	-0.00428	0.934162	0.95121	1	1	CBFB-MYH11_T	0	0
ENSG00000162813.18	BPNT1	-0.00432	0.953246	0.96554	1	1	CBFB-MYH11_T	0	1
ENSG00000112486.17	CCR6	-0.00433	0.976709	0.98333	0.883928571428571	0.925359712230216	CBFB-MYH11_T	0	0
ENSG00000273628.1		-0.00433	0.971382	0.97913	0.9375	0.964028776978417	CBFB-MYH11_T	0	0
ENSG00000111678.11	C12orf57	-0.00435	0.954321	0.96645	1	1	CBFB-MYH11_T	0	0
ENSG00000223600.1	EEF1A1P41	-0.0044	0.990456	0.99308	0.357142857142857	0.276978417266187	CBFB-MYH11_T	0	0
ENSG00000225037.1	EIF1AX-AS1	-0.0044	0.966704	0.97579	0.955357142857143	0.992805755395683	CBFB-MYH11_T	0	0
ENSG00000204439.4	C6orf47	-0.00445	0.929753	0.94807	1	0.99910071942446	CBFB-MYH11_T	0	0
ENSG00000234890.1	HNRNPDLP2	-0.00451	0.985516	0.98959	0.392857142857143	0.382194244604317	CBFB-MYH11_T	0	0
ENSG00000244217.1	RPS4XP10	-0.00451	0.982072	0.98711	0.535714285714286	0.540467625899281	CBFB-MYH11_T	0	0
ENSG00000108946.15	PRKAR1A	-0.00452	0.937381	0.9537	1	1	CBFB-MYH11_T	0	0
ENSG00000227671.4	ZNF731P	-0.00454	0.935114	0.95198	1	1	CBFB-MYH11_T	0	0
ENSG00000259109.1		-0.00459	0.979403	0.98521	0.660714285714286	0.74910071942446	CBFB-MYH11_T	0	0
ENSG00000170606.15	HSPA4	-0.00461	0.916783	0.93829	1	1	CBFB-MYH11_T	0	0
ENSG00000174840.9	PDE12	-0.00461	0.921368	0.94186	1	1	CBFB-MYH11_T	0	0
ENSG00000157456.8	CCNB2	-0.00463	0.962112	0.97226	1	1	CBFB-MYH11_T	0	0
ENSG00000183486.13	MX2	-0.00463	0.964302	0.97389	1	1	CBFB-MYH11_T	0	0
ENSG00000235728.1		-0.00463	0.982348	0.9873	0.6875	0.756294964028777	CBFB-MYH11_T	0	0
ENSG00000101843.19	PSMD10	-0.00467	0.911475	0.93439	1	1	CBFB-MYH11_T	0	1
ENSG00000174429.4	ABRA	-0.00469	0.976087	0.98287	0.758928571428571	0.864208633093525	CBFB-MYH11_T	0	1
ENSG00000177951.17	BET1L	-0.0047	0.905743	0.93044	1	1	CBFB-MYH11_T	0	0
ENSG00000223583.1	RPL17P9	-0.00472	0.938108	0.95427	1	0.998201438848921	CBFB-MYH11_T	0	0
ENSG00000252255.1	RNU2-35P	-0.00475	0.978475	0.98465	0.669642857142857	0.68705035971223	CBFB-MYH11_T	0	0
ENSG00000116750.14	UCHL5	-0.00476	0.910861	0.93394	1	1	CBFB-MYH11_T	0	0
ENSG00000099330.9	OCEL1	-0.00477	0.941759	0.95684	1	1	CBFB-MYH11_T	0	0
ENSG00000255823.5		-0.00489	0.961434	0.97182	1	1	CBFB-MYH11_T	0	0
ENSG00000126062.4	TMEM115	-0.00495	0.915906	0.93768	1	1	CBFB-MYH11_T	0	0
ENSG00000257284.1		-0.00497	0.969846	0.97786	0.928571428571429	0.977517985611511	CBFB-MYH11_T	0	0
ENSG00000243650.3	RN7SL834P	-0.00498	0.958395	0.96956	0.964285714285714	0.995503597122302	CBFB-MYH11_T	0	0
ENSG00000286771.1		-0.005	0.973237	0.98053	0.928571428571429	0.93705035971223	CBFB-MYH11_T	0	0
ENSG00000144231.11	POLR2D	-0.00504	0.877135	0.90876	1	1	CBFB-MYH11_T	0	0
ENSG00000161960.16	EIF4A1	-0.00505	0.947664	0.96114	1	1	CBFB-MYH11_T	0	0
ENSG00000261396.1		-0.00511	0.967952	0.97662	0.875	0.939748201438849	CBFB-MYH11_T	0	0
ENSG00000179632.10	MAF1	-0.00512	0.913238	0.93547	1	1	CBFB-MYH11_T	0	0
ENSG00000257513.7	NPIPB1P	-0.00522	0.971149	0.97896	0.830357142857143	0.826438848920863	CBFB-MYH11_T	0	0
ENSG00000275672.1		-0.00522	0.984333	0.98867	0.348214285714286	0.387589928057554	CBFB-MYH11_T	0	0
ENSG00000169507.9	SLC38A11	-0.00523	0.977348	0.98385	0.910714285714286	0.925359712230216	CBFB-MYH11_T	0	0
ENSG00000108590.11	MED31	-0.00527	0.932767	0.95027	1	1	CBFB-MYH11_T	0	0
ENSG00000007168.14	PAFAH1B1	-0.00528	0.898843	0.92543	1	1	CBFB-MYH11_T	0	0
ENSG00000153827.14	TRIP12	-0.00529	0.900649	0.92685	1	1	CBFB-MYH11_T	0	0
ENSG00000131127.14	ZNF141	-0.00534	0.938346	0.95444	1	1	CBFB-MYH11_T	0	1
ENSG00000136718.10	IMP4	-0.00536	0.880817	0.91158	1	1	CBFB-MYH11_T	0	0
ENSG00000225336.2	HMGB3P1	-0.00537	0.980648	0.98617	0.455357142857143	0.449640287769784	CBFB-MYH11_T	0	0
ENSG00000213303.3		-0.00538	0.947355	0.96096	0.991071428571429	0.994604316546763	CBFB-MYH11_T	0	0
ENSG00000249274.1	PDLIM1P4	-0.00539	0.96001	0.97079	0.991071428571429	0.991906474820144	CBFB-MYH11_T	0	0
ENSG00000284656.1		-0.0054	0.984204	0.98863	0.383928571428571	0.363309352517986	CBFB-MYH11_T	0	0
ENSG00000264497.1		-0.00541	0.980749	0.98625	0.401785714285714	0.465827338129496	CBFB-MYH11_T	0	0
ENSG00000137948.18	BRDT	-0.00544	0.983818	0.98838	0.598214285714286	0.43705035971223	CBFB-MYH11_T	0	0
ENSG00000109920.13	FNBP4	-0.00545	0.908919	0.93272	1	1	CBFB-MYH11_T	0	0
ENSG00000276075.1		-0.00545	0.954512	0.96655	0.982142857142857	0.97841726618705	CBFB-MYH11_T	0	0
ENSG00000211855.1	TRAJ34	-0.00547	0.982143	0.98713	0.464285714285714	0.459532374100719	CBFB-MYH11_T	0	0
ENSG00000108381.11	ASPA	-0.00549	0.978109	0.98446	0.839285714285714	0.793165467625899	CBFB-MYH11_T	0	0
ENSG00000277368.1		-0.00552	0.949278	0.96243	0.991071428571429	0.987410071942446	CBFB-MYH11_T	0	0
ENSG00000138459.9	SLC35A5	-0.00553	0.928542	0.94725	1	1	CBFB-MYH11_T	0	0
ENSG00000109610.6	SOD3	-0.00556	0.978485	0.98465	0.669642857142857	0.637589928057554	CBFB-MYH11_T	0	0
ENSG00000221855.1	TAS2R41	-0.00556	0.978507	0.98465	0.723214285714286	0.709532374100719	CBFB-MYH11_T	0	0
ENSG00000256193.6	LINC00507	-0.00557	0.985788	0.98983	0.303571428571429	0.238309352517986	CBFB-MYH11_T	0	0
ENSG00000279168.2		-0.0056	0.952473	0.96495	1	0.992805755395683	CBFB-MYH11_T	0	0
ENSG00000170584.11	NUDCD2	-0.00566	0.90435	0.92936	1	1	CBFB-MYH11_T	0	0
ENSG00000205981.8	DNAJC19	-0.00566	0.887723	0.91688	1	1	CBFB-MYH11_T	0	0
ENSG00000229593.1	SUCLA2P3	-0.0057	0.974657	0.98164	0.669642857142857	0.698741007194245	CBFB-MYH11_T	0	0
ENSG00000113569.16	NUP155	-0.00572	0.910486	0.9337	1	1	CBFB-MYH11_T	0	0
ENSG00000117632.23	STMN1	-0.00572	0.938837	0.95471	1	1	CBFB-MYH11_T	0	0
ENSG00000234566.1	RPL7AP71	-0.00573	0.98711	0.9907	0.258928571428571	0.216726618705036	CBFB-MYH11_T	0	0
ENSG00000198496.12	NBR2	-0.00585	0.929443	0.94791	1	1	CBFB-MYH11_T	0	0
ENSG00000115486.12	GGCX	-0.00586	0.886461	0.91585	1	1	CBFB-MYH11_T	1	0
ENSG00000242899.1	RPL7P16	-0.00586	0.956097	0.96773	0.982142857142857	0.985611510791367	CBFB-MYH11_T	0	0
ENSG00000148704.13	VAX1	-0.00588	0.987294	0.99075	0.214285714285714	0.184352517985612	CBFB-MYH11_T	0	1
ENSG00000264078.1		-0.00596	0.966885	0.97591	0.776785714285714	0.777877697841727	CBFB-MYH11_T	0	0
ENSG00000258780.1	BMS1P15	-0.00598	0.979651	0.98542	0.473214285714286	0.430755395683453	CBFB-MYH11_T	0	0
ENSG00000067048.17	DDX3Y	-0.00601	0.968495	0.97699	0.991071428571429	0.977517985611511	CBFB-MYH11_T	0	0
ENSG00000108255.8	CRYBA1	-0.00605	0.962366	0.97245	0.9375	0.969424460431655	CBFB-MYH11_T	0	0
ENSG00000113300.13	CNOT6	-0.00605	0.8999	0.92629	1	1	CBFB-MYH11_T	0	0
ENSG00000186716.21	BCR	-0.00606	0.920105	0.94096	1	1	CBFB-MYH11_T	0	0
ENSG00000138430.16	OLA1	-0.00614	0.881839	0.91225	1	1	CBFB-MYH11_T	0	0
ENSG00000269956.2	MKNK1-AS1	-0.00621	0.94684	0.96055	0.955357142857143	0.991906474820144	CBFB-MYH11_T	0	0
ENSG00000105738.11	SIPA1L3	-0.00629	0.896397	0.92363	1	1	CBFB-MYH11_T	0	0
ENSG00000068796.19	KIF2A	-0.00642	0.90035	0.92656	1	1	CBFB-MYH11_T	0	0
ENSG00000227345.8	PARG	-0.00648	0.905898	0.93054	1	1	CBFB-MYH11_T	0	0
ENSG00000157654.19	PALM2AKAP2	-0.00649	0.953762	0.96595	1	1	CBFB-MYH11_T	0	0
ENSG00000183011.13	NAA38	-0.00649	0.920623	0.94138	1	1	CBFB-MYH11_T	0	0
ENSG00000111731.12	C2CD5	-0.00652	0.902472	0.92807	1	1	CBFB-MYH11_T	0	0
ENSG00000224555.3		-0.00652	0.973579	0.9808	0.75	0.686151079136691	CBFB-MYH11_T	0	0
ENSG00000100650.16	SRSF5	-0.00655	0.874143	0.9067	1	1	CBFB-MYH11_T	0	0
ENSG00000160094.15	ZNF362	-0.00657	0.877553	0.90912	1	1	CBFB-MYH11_T	0	1
ENSG00000112787.13	FBRSL1	-0.0066	0.88918	0.918	1	1	CBFB-MYH11_T	0	0
ENSG00000215893.3	RPL23AP17	-0.00662	0.967592	0.97644	0.75	0.825539568345324	CBFB-MYH11_T	0	0
ENSG00000186665.10	C17orf58	-0.00668	0.921411	0.94188	1	1	CBFB-MYH11_T	0	0
ENSG00000143553.11	SNAPIN	-0.00669	0.908721	0.93256	1	1	CBFB-MYH11_T	0	0
ENSG00000216867.2	RPL22P12	-0.00676	0.944784	0.95904	1	0.997302158273381	CBFB-MYH11_T	0	0
ENSG00000080603.17	SRCAP	-0.00679	0.897044	0.92405	1	1	CBFB-MYH11_T	0	1
ENSG00000241464.3	RPL39P38	-0.00679	0.944025	0.95847	1	0.996402877697842	CBFB-MYH11_T	0	0
ENSG00000259943.1	ZMPSTE24-DT	-0.0069	0.917347	0.93871	1	1	CBFB-MYH11_T	0	0
ENSG00000128607.14	KLHDC10	-0.00692	0.85837	0.89431	1	1	CBFB-MYH11_T	0	0
ENSG00000256377.6	MRPS35-DT	-0.00694	0.977427	0.98391	0.607142857142857	0.714928057553957	CBFB-MYH11_T	0	0
ENSG00000169220.18	RGS14	-0.00695	0.921379	0.94186	1	1	CBFB-MYH11_T	0	0
ENSG00000070010.19	UFD1	-0.00697	0.886933	0.91626	1	1	CBFB-MYH11_T	0	0
ENSG00000106028.11	SSBP1	-0.00698	0.873922	0.90656	1	1	CBFB-MYH11_T	0	0
ENSG00000214708.4		-0.00699	0.920941	0.94166	1	0.998201438848921	CBFB-MYH11_T	0	0
ENSG00000251583.1	MFFP2	-0.00699	0.957954	0.96923	0.919642857142857	0.927158273381295	CBFB-MYH11_T	0	0
ENSG00000169221.14	TBC1D10B	-0.00705	0.857329	0.89347	1	1	CBFB-MYH11_T	0	0
ENSG00000031823.14	RANBP3	-0.00707	0.820497	0.86485	1	1	CBFB-MYH11_T	0	0
ENSG00000090615.15	GOLGA3	-0.00714	0.858488	0.8944	1	1	CBFB-MYH11_T	0	0
ENSG00000153832.12	FBXO36	-0.00714	0.912913	0.93527	1	0.99910071942446	CBFB-MYH11_T	0	0
ENSG00000267312.1		-0.00719	0.948292	0.96164	0.919642857142857	0.977517985611511	CBFB-MYH11_T	0	0
ENSG00000131873.7	CHSY1	-0.00726	0.902634	0.92818	1	1	CBFB-MYH11_T	0	0
ENSG00000274860.1		-0.00729	0.982621	0.98745	0.214285714285714	0.214928057553957	CBFB-MYH11_T	0	0
ENSG00000158716.9	DUSP23	-0.00733	0.917775	0.93902	1	1	CBFB-MYH11_T	0	0
ENSG00000265206.5	MIR142HG	-0.00737	0.927866	0.94674	1	1	CBFB-MYH11_T	0	0
ENSG00000096401.8	CDC5L	-0.00738	0.879622	0.91065	1	1	CBFB-MYH11_T	0	1
ENSG00000167965.18	MLST8	-0.0074	0.865087	0.89945	1	1	CBFB-MYH11_T	0	0
ENSG00000186104.11	CYP2R1	-0.0074	0.88143	0.91193	1	1	CBFB-MYH11_T	0	0
ENSG00000264169.2	RN7SL665P	-0.00743	0.988712	0.99176	0.294642857142857	0.241906474820144	CBFB-MYH11_T	0	0
ENSG00000285697.1		-0.00746	0.945006	0.95925	0.991071428571429	0.989208633093525	CBFB-MYH11_T	0	0
ENSG00000100764.14	PSMC1	-0.00749	0.831921	0.87401	1	1	CBFB-MYH11_T	0	0
ENSG00000107949.17	BCCIP	-0.00749	0.813042	0.85938	1	1	CBFB-MYH11_T	0	0
ENSG00000247728.2	ARHGAP11B-DT	-0.00749	0.940899	0.95621	0.901785714285714	0.95773381294964	CBFB-MYH11_T	0	0
ENSG00000132017.10	DCAF15	-0.0075	0.855092	0.89171	1	1	CBFB-MYH11_T	0	0
ENSG00000023287.13	RB1CC1	-0.00752	0.923614	0.94326	1	1	CBFB-MYH11_T	0	0
ENSG00000273951.1		-0.00753	0.945246	0.95944	1	0.99910071942446	CBFB-MYH11_T	0	0
ENSG00000264229.1	RNU4ATAC	-0.00756	0.957113	0.96853	1	0.998201438848921	CBFB-MYH11_T	0	0
ENSG00000013374.16	NUB1	-0.00762	0.839632	0.88005	1	1	CBFB-MYH11_T	0	0
ENSG00000111666.11	CHPT1	-0.00762	0.904401	0.92936	1	1	CBFB-MYH11_T	0	0
ENSG00000247315.4	ZCCHC3	-0.00763	0.860177	0.89564	1	1	CBFB-MYH11_T	0	0
ENSG00000270978.1		-0.00764	0.959324	0.97021	0.883928571428571	0.887589928057554	CBFB-MYH11_T	0	0
ENSG00000198689.13	SLC9A6	-0.00766	0.887065	0.91631	1	1	CBFB-MYH11_T	0	0
ENSG00000252620.1	RNU6ATAC24P	-0.00767	0.940569	0.95603	0.955357142857143	0.991906474820144	CBFB-MYH11_T	0	0
ENSG00000088247.17	KHSRP	-0.00768	0.827108	0.87013	1	1	CBFB-MYH11_T	0	0
ENSG00000113356.13	POLR3G	-0.00769	0.9031	0.92852	1	1	CBFB-MYH11_T	0	0
ENSG00000266507.1	MIR4479	-0.00773	0.960595	0.97116	0.714285714285714	0.74910071942446	CBFB-MYH11_T	0	0
ENSG00000158805.12	ZNF276	-0.00782	0.862657	0.89763	1	1	CBFB-MYH11_T	0	1
ENSG00000108953.17	YWHAE	-0.00789	0.842739	0.88225	1	1	CBFB-MYH11_T	0	0
ENSG00000138385.16	SSB	-0.00789	0.835086	0.87651	1	1	CBFB-MYH11_T	0	1
ENSG00000133317.16	LGALS12	-0.00791	0.955942	0.96762	1	0.99910071942446	CBFB-MYH11_T	0	0
ENSG00000145675.15	PIK3R1	-0.00792	0.922216	0.94244	1	1	CBFB-MYH11_T	0	0
ENSG00000171848.16	RRM2	-0.00792	0.942903	0.95765	1	1	CBFB-MYH11_T	0	0
ENSG00000120685.20	PROSER1	-0.00793	0.888824	0.91775	1	1	CBFB-MYH11_T	0	0
ENSG00000232824.1	PRR13P1	-0.00798	0.960484	0.97111	0.848214285714286	0.826438848920863	CBFB-MYH11_T	0	0
ENSG00000274315.1		-0.00798	0.939086	0.95488	0.928571428571429	0.992805755395683	CBFB-MYH11_T	0	0
ENSG00000123096.12	SSPN	-0.00803	0.955236	0.96711	0.973214285714286	0.969424460431655	CBFB-MYH11_T	0	0
ENSG00000233246.1	PHC2-AS1	-0.00803	0.953463	0.96572	0.785714285714286	0.827338129496403	CBFB-MYH11_T	0	0
ENSG00000134255.14	CEPT1	-0.00809	0.880352	0.9112	1	1	CBFB-MYH11_T	0	0
ENSG00000100802.15	C14orf93	-0.0082	0.83981	0.88011	1	1	CBFB-MYH11_T	0	0
ENSG00000224644.1		-0.0083	0.982757	0.98751	0.241071428571429	0.22841726618705	CBFB-MYH11_T	0	0
ENSG00000233625.1		-0.00839	0.981568	0.98687	0.285714285714286	0.217625899280576	CBFB-MYH11_T	0	0
ENSG00000226833.6	PPP1CB-DT	-0.0084	0.907855	0.93197	1	0.99910071942446	CBFB-MYH11_T	0	0
ENSG00000204852.16	TCTN1	-0.00842	0.891104	0.91948	1	1	CBFB-MYH11_T	0	0
ENSG00000229944.3	EIF4EP2	-0.00844	0.903151	0.92855	0.991071428571429	0.998201438848921	CBFB-MYH11_T	0	0
ENSG00000255296.1		-0.00844	0.962543	0.97261	0.625	0.699640287769784	CBFB-MYH11_T	0	0
ENSG00000139687.16	RB1	-0.00848	0.890483	0.91901	1	1	CBFB-MYH11_T	0	1
ENSG00000243716.10	NPIPB5	-0.0085	0.88875	0.91772	1	1	CBFB-MYH11_T	0	0
ENSG00000143420.19	ENSA	-0.00852	0.810369	0.8573	1	1	CBFB-MYH11_T	0	0
ENSG00000154719.14	MRPL39	-0.00862	0.852395	0.88954	1	1	CBFB-MYH11_T	0	0
ENSG00000274902.1		-0.00862	0.936554	0.95315	0.901785714285714	0.961330935251799	CBFB-MYH11_T	0	0
ENSG00000090316.16	MAEA	-0.00874	0.814638	0.86049	1	1	CBFB-MYH11_T	0	0
ENSG00000228071.4	RPL7P47	-0.00874	0.93828	0.9544	1	0.998201438848921	CBFB-MYH11_T	0	0
ENSG00000257880.1		-0.00874	0.946146	0.96009	0.866071428571429	0.878597122302158	CBFB-MYH11_T	0	0
ENSG00000280242.1		-0.00874	0.958555	0.96967	0.8125	0.848021582733813	CBFB-MYH11_T	0	0
ENSG00000171862.11	PTEN	-0.00876	0.837366	0.87814	1	1	CBFB-MYH11_T	0	1
ENSG00000240048.1	DDX50P2	-0.00879	0.949296	0.96243	0.848214285714286	0.85341726618705	CBFB-MYH11_T	0	0
ENSG00000116350.17	SRSF4	-0.00881	0.85224	0.88944	1	1	CBFB-MYH11_T	0	0
ENSG00000231063.1	RPL6P6	-0.00882	0.947454	0.96101	0.883928571428571	0.946043165467626	CBFB-MYH11_T	0	0
ENSG00000165644.11	COMTD1	-0.00884	0.904469	0.92937	1	1	CBFB-MYH11_T	0	0
ENSG00000234604.2		-0.00884	0.939562	0.95528	0.955357142857143	0.974820143884892	CBFB-MYH11_T	0	0
ENSG00000231889.7	TRAF3IP2-AS1	-0.00885	0.849208	0.88715	1	1	CBFB-MYH11_T	0	0
ENSG00000140057.9	AK7	-0.0089	0.953197	0.96551	0.910714285714286	0.969424460431655	CBFB-MYH11_T	0	0
ENSG00000240254.2	B4GALT4-AS1	-0.0089	0.945809	0.95981	0.857142857142857	0.905575539568345	CBFB-MYH11_T	0	0
ENSG00000105605.7	CACNG7	-0.00893	0.977286	0.98383	0.446428571428571	0.313848920863309	CBFB-MYH11_T	0	0
ENSG00000168228.15	ZCCHC4	-0.00893	0.796777	0.84662	1	1	CBFB-MYH11_T	0	0
ENSG00000252934.1	RNU7-172P	-0.009	0.980254	0.9858	0.276785714285714	0.251798561151079	CBFB-MYH11_T	0	0
ENSG00000164975.15	SNAPC3	-0.00901	0.891001	0.91944	1	1	CBFB-MYH11_T	0	0
ENSG00000269765.2		-0.00907	0.962257	0.97236	0.6875	0.641187050359712	CBFB-MYH11_T	0	0
ENSG00000244055.2		-0.00908	0.882797	0.91307	1	0.99910071942446	CBFB-MYH11_T	0	0
ENSG00000207820.1	MIR545	-0.0091	0.969474	0.97762	0.410714285714286	0.410971223021583	CBFB-MYH11_T	0	0
ENSG00000184470.21	TXNRD2	-0.00923	0.849756	0.88758	1	1	CBFB-MYH11_T	0	0
ENSG00000154102.11	C16orf74	-0.00932	0.927351	0.94631	1	1	CBFB-MYH11_T	0	0
ENSG00000258643.6	BCL2L2-PABPN1	-0.00932	0.922576	0.94255	0.928571428571429	0.97931654676259	CBFB-MYH11_T	0	0
ENSG00000242802.9	AP5Z1	-0.00935	0.840929	0.88091	1	1	CBFB-MYH11_T	0	1
ENSG00000252233.1	RN7SKP253	-0.00939	0.967692	0.9765	0.535714285714286	0.539568345323741	CBFB-MYH11_T	0	0
ENSG00000087470.18	DNM1L	-0.0095	0.821885	0.86589	1	1	CBFB-MYH11_T	0	0
ENSG00000163633.12	C4orf36	-0.00958	0.963639	0.97347	0.464285714285714	0.513489208633094	CBFB-MYH11_T	0	0
ENSG00000226498.2	RPSAP21	-0.00958	0.954657	0.96668	0.785714285714286	0.762589928057554	CBFB-MYH11_T	0	0
ENSG00000152061.23	RABGAP1L	-0.00959	0.841664	0.88148	1	1	CBFB-MYH11_T	0	0
ENSG00000171174.15	RBKS	-0.00959	0.913523	0.9357	1	1	CBFB-MYH11_T	0	0
ENSG00000243770.3	RN7SL65P	-0.0096	0.965635	0.97494	0.473214285714286	0.530575539568345	CBFB-MYH11_T	0	0
ENSG00000272158.1		-0.00962	0.943387	0.95801	0.946428571428571	0.98021582733813	CBFB-MYH11_T	0	0
ENSG00000120798.17	NR2C1	-0.00964	0.82292	0.86673	1	1	CBFB-MYH11_T	0	1
ENSG00000122033.14	MTIF3	-0.00965	0.853346	0.89023	1	1	CBFB-MYH11_T	0	0
ENSG00000063241.8	ISOC2	-0.00971	0.898499	0.92518	1	1	CBFB-MYH11_T	0	0
ENSG00000254917.1	OR7E15P	-0.00973	0.980096	0.98575	0.133928571428571	0.194244604316547	CBFB-MYH11_T	0	0
ENSG00000266618.1	MIR4742	-0.00975	0.940838	0.95621	0.901785714285714	0.952338129496403	CBFB-MYH11_T	0	0
ENSG00000279432.1		-0.00977	0.926687	0.94578	0.991071428571429	0.99910071942446	CBFB-MYH11_T	0	0
ENSG00000204054.14	LINC00963	-0.0098	0.877122	0.90876	1	1	CBFB-MYH11_T	0	0
ENSG00000231970.1		-0.00981	0.965859	0.9751	0.366071428571429	0.398381294964029	CBFB-MYH11_T	0	0
ENSG00000240255.1	PSMC1P6	-0.00981	0.976685	0.98333	0.241071428571429	0.206834532374101	CBFB-MYH11_T	0	0
ENSG00000160055.20	TMEM234	-0.00982	0.823436	0.86714	1	1	CBFB-MYH11_T	0	0
ENSG00000277299.1		-0.00982	0.927038	0.94612	0.919642857142857	0.946043165467626	CBFB-MYH11_T	0	0
ENSG00000101901.12	ALG13	-0.00994	0.803695	0.8522	1	1	CBFB-MYH11_T	0	0
ENSG00000197302.10	KRBOX5	-0.00994	0.865349	0.89957	1	1	CBFB-MYH11_T	0	1
ENSG00000111716.14	LDHB	-0.00995	0.878883	0.9101	1	1	CBFB-MYH11_T	0	0
ENSG00000231185.7	SPRY4-AS1	-0.01007	0.979107	0.98507	0.241071428571429	0.198741007194245	CBFB-MYH11_T	0	0
ENSG00000168918.14	INPP5D	-0.01008	0.788369	0.84062	1	1	CBFB-MYH11_T	0	0
ENSG00000111361.13	EIF2B1	-0.01009	0.699986	0.76777	1	1	CBFB-MYH11_T	0	0
ENSG00000251288.2		-0.01011	0.927209	0.94623	0.982142857142857	0.996402877697842	CBFB-MYH11_T	0	0
ENSG00000254315.1		-0.01013	0.941737	0.95684	0.883928571428571	0.889388489208633	CBFB-MYH11_T	0	0
ENSG00000155827.12	RNF20	-0.01014	0.822843	0.86667	1	1	CBFB-MYH11_T	0	0
ENSG00000115593.15	SMYD1	-0.01018	0.972103	0.97963	0.3125	0.309352517985612	CBFB-MYH11_T	0	1
ENSG00000205955.4	HSP90AA5P	-0.0102	0.927148	0.94621	0.946428571428571	0.981115107913669	CBFB-MYH11_T	0	0
ENSG00000241571.2	ATP5F1AP7	-0.0102	0.967668	0.9765	0.330357142857143	0.299460431654676	CBFB-MYH11_T	0	0
ENSG00000150459.12	SAP18	-0.01021	0.818575	0.86357	1	1	CBFB-MYH11_T	0	0
ENSG00000173575.22	CHD2	-0.01023	0.883923	0.91395	1	1	CBFB-MYH11_T	0	1
ENSG00000122674.12	CCZ1	-0.01026	0.848546	0.88667	1	1	CBFB-MYH11_T	0	0
ENSG00000258667.2	HIF1A-AS3	-0.0103	0.93438	0.95136	0.982142857142857	0.998201438848921	CBFB-MYH11_T	0	0
ENSG00000151611.16	MMAA	-0.01034	0.825113	0.86847	1	1	CBFB-MYH11_T	0	0
ENSG00000167941.3	SOST	-0.01034	0.972158	0.97967	0.25	0.276079136690647	CBFB-MYH11_T	0	0
ENSG00000235619.1	RPL36AP33	-0.01039	0.943119	0.95782	0.875	0.871402877697842	CBFB-MYH11_T	0	0
ENSG00000137100.16	DCTN3	-0.01045	0.812919	0.85927	1	1	CBFB-MYH11_T	0	0
ENSG00000280173.1		-0.0105	0.90239	0.928	0.982142857142857	0.99910071942446	CBFB-MYH11_T	0	0
ENSG00000090857.14	PDPR	-0.01053	0.83875	0.87926	1	1	CBFB-MYH11_T	0	0
ENSG00000230149.2		-0.01054	0.910801	0.93394	0.928571428571429	0.991906474820144	CBFB-MYH11_T	0	0
ENSG00000173230.15	GOLGB1	-0.01055	0.847254	0.88581	1	1	CBFB-MYH11_T	0	1
ENSG00000199872.1	RNU6-942P	-0.01055	0.94883	0.96205	0.767857142857143	0.845323741007194	CBFB-MYH11_T	0	0
ENSG00000168827.15	GFM1	-0.01064	0.767436	0.82287	1	1	CBFB-MYH11_T	0	0
ENSG00000228382.1	ITPKB-IT1	-0.01071	0.922537	0.94255	0.973214285714286	0.983812949640288	CBFB-MYH11_T	0	0
ENSG00000090470.15	PDCD7	-0.01072	0.777141	0.831	1	1	CBFB-MYH11_T	0	1
ENSG00000185823.5	NPAP1	-0.01072	0.976721	0.98333	0.285714285714286	0.214928057553957	CBFB-MYH11_T	0	0
ENSG00000248564.1		-0.01072	0.91824	0.93934	0.946428571428571	0.982014388489209	CBFB-MYH11_T	0	0
ENSG00000264741.1	MIR4505	-0.0108	0.949425	0.9625	0.901785714285714	0.940647482014389	CBFB-MYH11_T	0	0
ENSG00000248880.1	ICE2P1	-0.01083	0.964201	0.97389	0.4375	0.447841726618705	CBFB-MYH11_T	0	0
ENSG00000260087.1	PCMTD1P2	-0.01085	0.970756	0.97864	0.383928571428571	0.360611510791367	CBFB-MYH11_T	0	0
ENSG00000261736.1		-0.0109	0.942315	0.95727	0.758928571428571	0.830035971223022	CBFB-MYH11_T	0	0
ENSG00000172232.10	AZU1	-0.01092	0.942752	0.95756	1	1	CBFB-MYH11_T	0	0
ENSG00000256975.1		-0.01092	0.940295	0.95586	0.830357142857143	0.919964028776978	CBFB-MYH11_T	0	0
ENSG00000277969.1		-0.01092	0.888094	0.91718	1	1	CBFB-MYH11_T	0	0
ENSG00000149547.15	EI24	-0.01093	0.812372	0.85886	1	1	CBFB-MYH11_T	0	0
ENSG00000237531.6		-0.01097	0.964752	0.97427	0.642857142857143	0.623201438848921	CBFB-MYH11_T	0	0
ENSG00000279700.1		-0.01097	0.918137	0.93928	1	0.99910071942446	CBFB-MYH11_T	0	0
ENSG00000145715.15	RASA1	-0.01099	0.84417	0.88326	1	1	CBFB-MYH11_T	0	0
ENSG00000224746.2		-0.01099	0.925851	0.94509	0.9375	0.991906474820144	CBFB-MYH11_T	0	0
ENSG00000164096.13	C4orf3	-0.011	0.801667	0.85054	1	1	CBFB-MYH11_T	0	0
ENSG00000177058.12	SLC38A9	-0.01104	0.80594	0.85388	1	1	CBFB-MYH11_T	1	0
ENSG00000250397.2		-0.01107	0.895469	0.92283	1	0.99910071942446	CBFB-MYH11_T	0	0
ENSG00000159228.13	CBR1	-0.01108	0.909289	0.93288	1	0.998201438848921	CBFB-MYH11_T	0	0
ENSG00000244720.1	NT5C3AP2	-0.01109	0.94644	0.96023	0.928571428571429	0.967625899280576	CBFB-MYH11_T	0	0
ENSG00000287413.1		-0.01114	0.975561	0.98244	0.241071428571429	0.220323741007194	CBFB-MYH11_T	0	0
ENSG00000272034.1	SNORD14A	-0.01117	0.857202	0.89336	1	0.99910071942446	CBFB-MYH11_T	0	0
ENSG00000121579.13	NAA50	-0.01119	0.815682	0.86125	1	1	CBFB-MYH11_T	0	0
ENSG00000165359.16	INTS6L	-0.01128	0.820399	0.86483	1	1	CBFB-MYH11_T	0	0
ENSG00000224707.1	E2F3-IT1	-0.01129	0.921933	0.94228	0.928571428571429	0.968525179856115	CBFB-MYH11_T	0	0
ENSG00000221817.10	PPP3CB-AS1	-0.01136	0.825212	0.86855	1	1	CBFB-MYH11_T	0	0
ENSG00000258552.1	FAM204DP	-0.01151	0.973849	0.98103	0.223214285714286	0.219424460431655	CBFB-MYH11_T	0	0
ENSG00000081154.12	PCNP	-0.01152	0.77321	0.82792	1	1	CBFB-MYH11_T	0	0
ENSG00000122970.16	IFT81	-0.01154	0.87472	0.90702	1	1	CBFB-MYH11_T	0	0
ENSG00000254986.7	DPP3	-0.01155	0.82407	0.86773	1	1	CBFB-MYH11_T	0	0
ENSG00000160226.16	CFAP410	-0.01159	0.832221	0.8742	1	1	CBFB-MYH11_T	0	0
ENSG00000236806.1	RPL7AP15	-0.01159	0.920067	0.94094	0.9375	0.942446043165468	CBFB-MYH11_T	0	0
ENSG00000076513.17	ANKRD13A	-0.01166	0.749617	0.80853	1	1	CBFB-MYH11_T	0	0
ENSG00000243607.3	RPL35AP26	-0.01166	0.92323	0.94294	0.866071428571429	0.933453237410072	CBFB-MYH11_T	0	0
ENSG00000250474.2	WBP1LP2	-0.01169	0.928744	0.94742	0.866071428571429	0.910971223021583	CBFB-MYH11_T	0	0
ENSG00000162601.11	MYSM1	-0.0117	0.830437	0.87266	1	1	CBFB-MYH11_T	0	1
ENSG00000149485.19	FADS1	-0.01179	0.878676	0.90999	1	1	CBFB-MYH11_T	0	0
ENSG00000240317.3	RN7SL764P	-0.01179	0.968594	0.97705	0.232142857142857	0.252697841726619	CBFB-MYH11_T	0	0
ENSG00000236388.1	ITCH-AS1	-0.01181	0.95604	0.9677	0.598214285714286	0.60521582733813	CBFB-MYH11_T	0	0
ENSG00000271584.2	LINC02550	-0.01181	0.963629	0.97347	0.616071428571429	0.585431654676259	CBFB-MYH11_T	0	0
ENSG00000183055.5	FAM133CP	-0.01183	0.939794	0.95547	0.776785714285714	0.79226618705036	CBFB-MYH11_T	0	0
ENSG00000214144.3		-0.01183	0.921048	0.94169	0.991071428571429	0.98021582733813	CBFB-MYH11_T	0	0
ENSG00000123427.17	EEF1AKMT3	-0.01187	0.859466	0.89505	1	1	CBFB-MYH11_T	0	0
ENSG00000287950.1		-0.01188	0.942376	0.95729	0.866071428571429	0.871402877697842	CBFB-MYH11_T	0	0
ENSG00000132824.14	SERINC3	-0.01191	0.756175	0.81377	1	1	CBFB-MYH11_T	0	0
ENSG00000050748.18	MAPK9	-0.01194	0.713926	0.77894	1	1	CBFB-MYH11_T	0	1
ENSG00000186470.14	BTN3A2	-0.01194	0.882231	0.91255	1	1	CBFB-MYH11_T	0	0
ENSG00000160746.13	ANO10	-0.01201	0.843478	0.88281	1	1	CBFB-MYH11_T	0	0
ENSG00000224574.1	COL18A1-AS2	-0.01201	0.978359	0.98462	0.133928571428571	0.209532374100719	CBFB-MYH11_T	0	0
ENSG00000240622.1	RPL7P15	-0.01205	0.917541	0.93887	0.991071428571429	0.974820143884892	CBFB-MYH11_T	0	0
ENSG00000070047.13	PHRF1	-0.01207	0.784111	0.83706	1	1	CBFB-MYH11_T	0	0
ENSG00000182087.14	TMEM259	-0.01208	0.800911	0.84993	1	1	CBFB-MYH11_T	0	0
ENSG00000206627.1	RNU6-969P	-0.01213	0.923235	0.94294	0.8125	0.910071942446043	CBFB-MYH11_T	0	0
ENSG00000218357.3	LINC01644	-0.01214	0.958238	0.96947	0.544642857142857	0.533273381294964	CBFB-MYH11_T	0	0
ENSG00000234390.4	USP27X-DT	-0.01214	0.89703	0.92405	0.928571428571429	0.989208633093525	CBFB-MYH11_T	0	0
ENSG00000258633.1	RRAGAP1-AS1	-0.01215	0.933817	0.95101	0.705357142857143	0.716726618705036	CBFB-MYH11_T	0	0
ENSG00000201221.1	RNU4-40P	-0.01218	0.95424	0.96639	0.5625	0.606115107913669	CBFB-MYH11_T	0	0
ENSG00000049449.10	RCN1	-0.01219	0.819567	0.86429	1	1	CBFB-MYH11_T	1	0
ENSG00000144224.17	UBXN4	-0.01227	0.780196	0.83374	1	1	CBFB-MYH11_T	0	0
ENSG00000224137.1	LINC01857	-0.01229	0.931176	0.94916	0.964285714285714	0.952338129496403	CBFB-MYH11_T	0	0
ENSG00000142230.13	SAE1	-0.0123	0.783353	0.83641	1	1	CBFB-MYH11_T	0	0
ENSG00000257985.1		-0.01237	0.948876	0.96208	0.651785714285714	0.665467625899281	CBFB-MYH11_T	0	0
ENSG00000273245.1		-0.01237	0.887035	0.9163	0.982142857142857	0.994604316546763	CBFB-MYH11_T	0	0
ENSG00000242259.9	C22orf39	-0.01241	0.704737	0.77152	1	1	CBFB-MYH11_T	0	0
ENSG00000270672.1		-0.01245	0.921676	0.9421	0.982142857142857	0.982014388489209	CBFB-MYH11_T	0	0
ENSG00000172890.13	NADSYN1	-0.01249	0.729072	0.79117	1	1	CBFB-MYH11_T	0	0
ENSG00000236741.4		-0.01249	0.959171	0.9701	0.357142857142857	0.382194244604317	CBFB-MYH11_T	0	0
ENSG00000273559.5	CWC25	-0.01249	0.856686	0.89295	1	1	CBFB-MYH11_T	0	0
ENSG00000278002.1		-0.01252	0.908958	0.93272	0.982142857142857	0.996402877697842	CBFB-MYH11_T	0	0
ENSG00000242861.1		-0.01253	0.828922	0.87149	1	1	CBFB-MYH11_T	0	0
ENSG00000090263.16	MRPS33	-0.01257	0.809654	0.85675	1	1	CBFB-MYH11_T	0	0
ENSG00000162300.13	ZFPL1	-0.01257	0.783456	0.8365	1	1	CBFB-MYH11_T	0	1
ENSG00000201850.1		-0.01262	0.95146	0.96407	0.526785714285714	0.611510791366906	CBFB-MYH11_T	0	0
ENSG00000021776.11	AQR	-0.01264	0.751266	0.80987	1	1	CBFB-MYH11_T	0	0
ENSG00000251739.1	RNU6-1053P	-0.01264	0.876904	0.90859	0.946428571428571	0.995503597122302	CBFB-MYH11_T	0	0
ENSG00000139636.15	LMBR1L	-0.0127	0.83797	0.87857	1	1	CBFB-MYH11_T	0	0
ENSG00000157827.20	FMNL2	-0.01272	0.916933	0.93842	1	1	CBFB-MYH11_T	0	1
ENSG00000267122.1		-0.01276	0.934705	0.95163	0.794642857142857	0.883992805755396	CBFB-MYH11_T	0	0
ENSG00000078246.17	TULP3	-0.01282	0.821277	0.86544	1	0.99910071942446	CBFB-MYH11_T	0	0
ENSG00000114416.18	FXR1	-0.01282	0.772987	0.82772	1	1	CBFB-MYH11_T	0	0
ENSG00000231564.1	EIF4A1P11	-0.01285	0.945187	0.95941	0.696428571428571	0.633992805755396	CBFB-MYH11_T	0	0
ENSG00000286965.1		-0.01286	0.947561	0.96107	0.758928571428571	0.760791366906475	CBFB-MYH11_T	0	0
ENSG00000201573.1		-0.01287	0.933316	0.95068	0.732142857142857	0.761690647482014	CBFB-MYH11_T	0	0
ENSG00000257954.1		-0.01288	0.897951	0.92477	0.901785714285714	0.987410071942446	CBFB-MYH11_T	0	0
ENSG00000134697.13	GNL2	-0.01291	0.711022	0.77651	1	1	CBFB-MYH11_T	0	0
ENSG00000229809.8	ZNF688	-0.01297	0.772881	0.82765	1	1	CBFB-MYH11_T	0	1
ENSG00000254638.1		-0.013	0.92424	0.94377	0.803571428571429	0.885791366906475	CBFB-MYH11_T	0	0
ENSG00000109084.14	TMEM97	-0.01301	0.869413	0.90293	1	1	CBFB-MYH11_T	0	0
ENSG00000278979.1		-0.01303	0.935836	0.95255	0.785714285714286	0.834532374100719	CBFB-MYH11_T	0	0
ENSG00000287795.1		-0.01303	0.969948	0.97794	0.1875	0.195143884892086	CBFB-MYH11_T	0	0
ENSG00000278259.4	MYO19	-0.01304	0.748019	0.80723	1	1	CBFB-MYH11_T	0	0
ENSG00000264399.1	MIR4736	-0.01307	0.94533	0.95947	0.8125	0.760791366906475	CBFB-MYH11_T	0	0
ENSG00000152234.16	ATP5F1A	-0.01315	0.702068	0.76939	1	1	CBFB-MYH11_T	0	0
ENSG00000240441.1	RPL17P38	-0.0132	0.911532	0.93443	0.875	0.947841726618705	CBFB-MYH11_T	0	0
ENSG00000174403.16	CRMA	-0.01322	0.959037	0.97001	0.946428571428571	0.85341726618705	CBFB-MYH11_T	0	0
ENSG00000112312.10	GMNN	-0.01323	0.848006	0.88632	1	1	CBFB-MYH11_T	0	0
ENSG00000286417.1		-0.01323	0.947296	0.96092	0.571428571428571	0.62410071942446	CBFB-MYH11_T	0	0
ENSG00000264270.1		-0.01324	0.921931	0.94228	0.946428571428571	0.981115107913669	CBFB-MYH11_T	0	0
ENSG00000213445.10	SIPA1	-0.01328	0.806828	0.85465	1	1	CBFB-MYH11_T	0	0
ENSG00000226056.1	MTND4P32	-0.0133	0.966735	0.9758	0.482142857142857	0.54136690647482	CBFB-MYH11_T	0	0
ENSG00000100150.20	DEPDC5	-0.01331	0.780179	0.83374	1	1	CBFB-MYH11_T	0	1
ENSG00000287548.1		-0.01332	0.908965	0.93272	0.910714285714286	0.909172661870504	CBFB-MYH11_T	0	0
ENSG00000124380.11	SNRNP27	-0.01333	0.738553	0.79899	1	1	CBFB-MYH11_T	0	0
ENSG00000101193.8	GID8	-0.01334	0.765333	0.8213	1	1	CBFB-MYH11_T	0	0
ENSG00000189090.7	FAM25G	-0.01337	0.964997	0.97448	0.205357142857143	0.258992805755396	CBFB-MYH11_T	0	0
ENSG00000274667.1		-0.0134	0.861503	0.89676	1	0.998201438848921	CBFB-MYH11_T	0	0
ENSG00000202347.1	RNU1-16P	-0.01341	0.907457	0.93169	0.892857142857143	0.95863309352518	CBFB-MYH11_T	0	0
ENSG00000134326.11	CMPK2	-0.01345	0.908681	0.93254	1	1	CBFB-MYH11_T	0	0
ENSG00000107929.15	LARP4B	-0.01346	0.783826	0.83682	1	1	CBFB-MYH11_T	0	1
ENSG00000244043.1	RPS27P27	-0.01347	0.955168	0.96711	0.482142857142857	0.455035971223022	CBFB-MYH11_T	0	0
ENSG00000277634.1		-0.01349	0.924059	0.94365	0.839285714285714	0.923561151079137	CBFB-MYH11_T	0	0
ENSG00000221844.2	DPP3P2	-0.01352	0.965115	0.97456	0.339285714285714	0.293165467625899	CBFB-MYH11_T	0	0
ENSG00000131473.17	ACLY	-0.01353	0.752826	0.81121	1	1	CBFB-MYH11_T	0	0
ENSG00000197566.10	ZNF624	-0.01353	0.851297	0.88874	0.991071428571429	1	CBFB-MYH11_T	0	1
ENSG00000005893.16	LAMP2	-0.01354	0.771139	0.82617	1	1	CBFB-MYH11_T	1	0
ENSG00000117395.13	EBNA1BP2	-0.01355	0.788091	0.84044	1	1	CBFB-MYH11_T	0	0
ENSG00000088448.14	ANKRD10	-0.01363	0.743143	0.80288	1	1	CBFB-MYH11_T	0	0
ENSG00000228278.5	ORM2	-0.01364	0.922945	0.94274	0.955357142857143	0.986510791366906	CBFB-MYH11_T	0	0
ENSG00000165671.21	NSD1	-0.01369	0.759831	0.8167	1	1	CBFB-MYH11_T	0	1
ENSG00000160551.12	TAOK1	-0.01371	0.814168	0.86025	1	1	CBFB-MYH11_T	0	0
ENSG00000162927.14	PUS10	-0.01376	0.796496	0.8464	1	1	CBFB-MYH11_T	0	0
ENSG00000285877.1		-0.01383	0.87489	0.90711	0.982142857142857	0.996402877697842	CBFB-MYH11_T	0	0
ENSG00000266969.1	CEP192-DT	-0.01387	0.90085	0.92695	0.964285714285714	0.977517985611511	CBFB-MYH11_T	0	0
ENSG00000103226.19	NOMO3	-0.01388	0.84961	0.88748	1	1	CBFB-MYH11_T	1	0
ENSG00000250444.1	CCT5P1	-0.01389	0.909445	0.93299	0.964285714285714	0.968525179856115	CBFB-MYH11_T	0	0
ENSG00000136536.15	MARCHF7	-0.01394	0.798803	0.84819	1	1	CBFB-MYH11_T	0	0
ENSG00000040341.18	STAU2	-0.01396	0.804535	0.8528	1	1	CBFB-MYH11_T	0	0
ENSG00000274227.1		-0.01404	0.860545	0.89594	0.955357142857143	0.990107913669065	CBFB-MYH11_T	0	0
ENSG00000236021.2	COP1-DT	-0.01407	0.880147	0.91106	1	0.990107913669065	CBFB-MYH11_T	0	0
ENSG00000138964.17	PARVG	-0.0141	0.798851	0.84822	1	1	CBFB-MYH11_T	0	0
ENSG00000164134.13	NAA15	-0.0141	0.796924	0.84673	1	1	CBFB-MYH11_T	0	0
ENSG00000186416.17	NKRF	-0.0141	0.748999	0.80803	1	1	CBFB-MYH11_T	0	1
ENSG00000119328.12	ABITRAM	-0.01413	0.697141	0.76565	1	1	CBFB-MYH11_T	0	0
ENSG00000189221.10	MAOA	-0.01419	0.940858	0.95621	0.973214285714286	0.984712230215827	CBFB-MYH11_T	0	0
ENSG00000230068.2	CDC42-IT1	-0.01419	0.893144	0.92108	0.973214285714286	0.997302158273381	CBFB-MYH11_T	0	0
ENSG00000168724.17	DNAJC21	-0.0142	0.688237	0.75841	1	1	CBFB-MYH11_T	0	1
ENSG00000267783.1		-0.01423	0.912327	0.93488	0.875	0.901978417266187	CBFB-MYH11_T	0	0
ENSG00000288632.1		-0.01427	0.921087	0.9417	0.794642857142857	0.859712230215827	CBFB-MYH11_T	0	0
ENSG00000167771.6	RCOR2	-0.01428	0.922789	0.94264	1	0.995503597122302	CBFB-MYH11_T	0	1
ENSG00000163820.15	FYCO1	-0.01429	0.741052	0.80106	1	1	CBFB-MYH11_T	0	0
ENSG00000231113.2	LINC02976	-0.01434	0.801273	0.85024	1	1	CBFB-MYH11_T	0	0
ENSG00000069956.12	MAPK6	-0.01436	0.841348	0.88128	1	1	CBFB-MYH11_T	0	0
ENSG00000102531.16	FNDC3A	-0.01436	0.766597	0.82231	1	1	CBFB-MYH11_T	0	0
ENSG00000267255.1		-0.01439	0.897117	0.92411	0.991071428571429	0.995503597122302	CBFB-MYH11_T	0	0
ENSG00000110011.13	DNAJC4	-0.01441	0.779065	0.83271	1	1	CBFB-MYH11_T	0	0
ENSG00000214087.8	ARL16	-0.01444	0.74007	0.80028	1	1	CBFB-MYH11_T	0	0
ENSG00000087206.17	UIMC1	-0.01453	0.774327	0.82881	1	1	CBFB-MYH11_T	0	0
ENSG00000222268.1	RNA5SP425	-0.01455	0.932863	0.95033	0.660714285714286	0.741906474820144	CBFB-MYH11_T	0	0
ENSG00000166676.17	TVP23A	-0.01458	0.854771	0.8914	1	1	CBFB-MYH11_T	0	0
ENSG00000213024.12	NUP62	-0.01458	0.754858	0.8127	1	1	CBFB-MYH11_T	0	0
ENSG00000076928.18	ARHGEF1	-0.01463	0.74942	0.8084	1	1	CBFB-MYH11_T	0	0
ENSG00000187109.15	NAP1L1	-0.01467	0.765444	0.8214	1	1	CBFB-MYH11_T	0	0
ENSG00000233114.2	COX7BP4	-0.01469	0.967508	0.97638	0.267857142857143	0.237410071942446	CBFB-MYH11_T	0	0
ENSG00000272333.7	KMT2B	-0.0147	0.686567	0.75703	1	1	CBFB-MYH11_T	0	1
ENSG00000207996.1	MIR301A	-0.01474	0.964273	0.97389	0.196428571428571	0.214928057553957	CBFB-MYH11_T	0	0
ENSG00000266173.7	STRADA	-0.01474	0.804437	0.85277	1	1	CBFB-MYH11_T	0	0
ENSG00000227543.5	SPAG5-AS1	-0.01475	0.834642	0.87619	0.991071428571429	1	CBFB-MYH11_T	0	0
ENSG00000278600.1		-0.01483	0.816258	0.86173	1	1	CBFB-MYH11_T	0	0
ENSG00000171928.14	TVP23B	-0.01493	0.760759	0.81737	1	1	CBFB-MYH11_T	0	0
ENSG00000257008.6	GPR142	-0.01493	0.939193	0.95495	0.821428571428571	0.762589928057554	CBFB-MYH11_T	0	0
ENSG00000253556.1	MTCO1P4	-0.01494	0.967505	0.97638	0.285714285714286	0.285071942446043	CBFB-MYH11_T	0	0
ENSG00000272267.2		-0.01499	0.844085	0.88322	0.991071428571429	0.995503597122302	CBFB-MYH11_T	0	0
ENSG00000284431.1		-0.01501	0.894471	0.92199	0.803571428571429	0.929856115107914	CBFB-MYH11_T	0	0
ENSG00000132967.9	HMGB1P5	-0.01502	0.81943	0.86423	1	1	CBFB-MYH11_T	0	0
ENSG00000224289.1	IFIT6P	-0.01514	0.971804	0.97951	0.25	0.254496402877698	CBFB-MYH11_T	0	0
ENSG00000197324.9	LRP10	-0.01515	0.796696	0.84655	1	1	CBFB-MYH11_T	1	0
ENSG00000224124.3	POM121L10P	-0.01516	0.970346	0.97827	0.205357142857143	0.176258992805755	CBFB-MYH11_T	0	0
ENSG00000172728.16	FUT10	-0.01517	0.84448	0.88356	1	1	CBFB-MYH11_T	0	0
ENSG00000124226.11	RNF114	-0.01528	0.653018	0.72845	1	1	CBFB-MYH11_T	0	1
ENSG00000267779.7	LINC01533	-0.01528	0.969007	0.97728	0.294642857142857	0.232014388489209	CBFB-MYH11_T	0	0
ENSG00000106648.14	GALNTL5	-0.01531	0.968904	0.97725	0.196428571428571	0.177158273381295	CBFB-MYH11_T	0	0
ENSG00000272055.1	RNU6-6P	-0.01538	0.896177	0.92342	0.946428571428571	0.935251798561151	CBFB-MYH11_T	0	0
ENSG00000242791.2	PFN2-AS1	-0.01547	0.913107	0.93536	0.803571428571429	0.834532374100719	CBFB-MYH11_T	0	0
ENSG00000206549.13		-0.01548	0.945501	0.95957	0.482142857142857	0.486510791366906	CBFB-MYH11_T	0	0
ENSG00000173113.7	TRMT112	-0.01552	0.759662	0.8166	1	1	CBFB-MYH11_T	0	0
ENSG00000201134.1		-0.01554	0.962071	0.97226	0.205357142857143	0.235611510791367	CBFB-MYH11_T	0	0
ENSG00000176410.8	DNAJC30	-0.01557	0.711914	0.77725	1	1	CBFB-MYH11_T	0	0
ENSG00000224186.8	PITX1-AS1	-0.01557	0.85323	0.89017	0.991071428571429	0.99910071942446	CBFB-MYH11_T	0	0
ENSG00000201801.1	RNU5E-4P	-0.01559	0.934032	0.95116	0.964285714285714	0.95863309352518	CBFB-MYH11_T	0	0
ENSG00000233947.1	ASS1P3	-0.0156	0.964029	0.97379	0.285714285714286	0.244604316546763	CBFB-MYH11_T	0	0
ENSG00000238531.1	SNORD105B	-0.01564	0.958847	0.96986	0.223214285714286	0.235611510791367	CBFB-MYH11_T	0	0
ENSG00000269480.1		-0.01569	0.894057	0.92167	0.955357142857143	0.969424460431655	CBFB-MYH11_T	0	0
ENSG00000271680.1		-0.01573	0.921596	0.94204	0.830357142857143	0.852517985611511	CBFB-MYH11_T	0	0
ENSG00000047621.12	C12orf4	-0.01577	0.761805	0.81822	1	1	CBFB-MYH11_T	0	0
ENSG00000106355.10	LSM5	-0.01578	0.748706	0.8078	1	1	CBFB-MYH11_T	0	0
ENSG00000167978.17	SRRM2	-0.01579	0.696229	0.76482	1	1	CBFB-MYH11_T	0	0
ENSG00000182376.2		-0.01579	0.901977	0.92769	0.901785714285714	0.97841726618705	CBFB-MYH11_T	0	0
ENSG00000177542.11	SLC25A22	-0.01584	0.7669	0.82251	1	1	CBFB-MYH11_T	0	0
ENSG00000240707.3	LINC01168	-0.01588	0.966136	0.97529	0.1875	0.234712230215827	CBFB-MYH11_T	0	0
ENSG00000206652.1	RNU1-1	-0.0159	0.94536	0.95947	0.732142857142857	0.712230215827338	CBFB-MYH11_T	0	0
ENSG00000200629.1	RNY1P11	-0.01591	0.903041	0.9285	0.883928571428571	0.87589928057554	CBFB-MYH11_T	0	0
ENSG00000255538.1	OR10V2P	-0.01592	0.927277	0.94627	0.669642857142857	0.715827338129496	CBFB-MYH11_T	0	0
ENSG00000143379.12	SETDB1	-0.01595	0.556747	0.64466	1	1	CBFB-MYH11_T	0	1
ENSG00000242641.6	LINC00971	-0.01595	0.962119	0.97226	0.223214285714286	0.214928057553957	CBFB-MYH11_T	0	0
ENSG00000260971.4		-0.01596	0.952443	0.96495	0.428571428571429	0.41726618705036	CBFB-MYH11_T	0	0
ENSG00000281548.1	LINC00895	-0.016	0.956551	0.96808	0.330357142857143	0.302158273381295	CBFB-MYH11_T	0	0
ENSG00000163681.16	SLMAP	-0.01601	0.711043	0.77652	1	1	CBFB-MYH11_T	0	0
ENSG00000206503.13	HLA-A	-0.01603	0.803255	0.85184	1	1	CBFB-MYH11_T	1	0
ENSG00000253298.2	LINC01845	-0.01603	0.940405	0.95593	0.714285714285714	0.623201438848921	CBFB-MYH11_T	0	0
ENSG00000101773.19	RBBP8	-0.01606	0.780256	0.83378	1	1	CBFB-MYH11_T	0	0
ENSG00000259989.1		-0.01607	0.931553	0.94946	0.526785714285714	0.602517985611511	CBFB-MYH11_T	0	0
ENSG00000212259.1	RNU6-308P	-0.01609	0.938087	0.95427	0.419642857142857	0.572841726618705	CBFB-MYH11_T	0	0
ENSG00000266569.2	RN7SL377P	-0.01609	0.936026	0.9527	0.642857142857143	0.627697841726619	CBFB-MYH11_T	0	0
ENSG00000225823.1	RPL7P45	-0.0161	0.94936	0.96247	0.473214285714286	0.455935251798561	CBFB-MYH11_T	0	0
ENSG00000178980.15	SELENOW	-0.01619	0.775748	0.8299	1	1	CBFB-MYH11_T	0	0
ENSG00000214366.4	EIF4EP5	-0.0162	0.922845	0.94268	0.732142857142857	0.783273381294964	CBFB-MYH11_T	0	0
ENSG00000055917.16	PUM2	-0.01627	0.702746	0.76985	1	1	CBFB-MYH11_T	0	0
ENSG00000068394.11	GPKOW	-0.01629	0.629404	0.70775	1	1	CBFB-MYH11_T	0	0
ENSG00000197563.11	PIGN	-0.01632	0.761882	0.81828	1	1	CBFB-MYH11_T	1	0
ENSG00000278635.1		-0.01636	0.884428	0.91434	0.982142857142857	0.994604316546763	CBFB-MYH11_T	0	0
ENSG00000187952.9	HS6ST1P1	-0.01637	0.903922	0.92907	0.9375	0.900179856115108	CBFB-MYH11_T	0	0
ENSG00000133275.16	CSNK1G2	-0.01639	0.680615	0.75212	1	1	CBFB-MYH11_T	0	0
ENSG00000204308.8	RNF5	-0.0164	0.778285	0.83208	1	1	CBFB-MYH11_T	0	0
ENSG00000213839.4	TMX2P1	-0.01643	0.794226	0.84482	1	1	CBFB-MYH11_T	0	0
ENSG00000205250.9	E2F4	-0.01648	0.677923	0.74982	1	1	CBFB-MYH11_T	0	1
ENSG00000158623.14	COPG2	-0.01651	0.774585	0.82904	1	1	CBFB-MYH11_T	0	0
ENSG00000184650.11	ODF4	-0.01655	0.943674	0.95821	0.517857142857143	0.615107913669065	CBFB-MYH11_T	0	0
ENSG00000071073.13	MGAT4A	-0.01658	0.8337	0.87552	1	1	CBFB-MYH11_T	0	0
ENSG00000178999.13	AURKB	-0.01658	0.874978	0.90711	1	1	CBFB-MYH11_T	0	0
ENSG00000168887.11	C2orf68	-0.01662	0.686533	0.75703	1	1	CBFB-MYH11_T	0	0
ENSG00000227072.1		-0.01662	0.931791	0.94964	0.580357142857143	0.619604316546763	CBFB-MYH11_T	0	0
ENSG00000263982.1		-0.01663	0.877417	0.90903	0.991071428571429	0.989208633093525	CBFB-MYH11_T	0	0
ENSG00000104897.10	SF3A2	-0.01664	0.752844	0.81121	1	1	CBFB-MYH11_T	0	1
ENSG00000236935.1		-0.01664	0.86184	0.89701	1	0.995503597122302	CBFB-MYH11_T	0	0
ENSG00000186577.14	SMIM29	-0.01667	0.771914	0.82683	1	1	CBFB-MYH11_T	0	0
ENSG00000252469.1	RNU7-160P	-0.0167	0.938805	0.95471	0.455357142857143	0.49910071942446	CBFB-MYH11_T	0	0
ENSG00000256381.1		-0.01672	0.943258	0.95792	0.366071428571429	0.423561151079137	CBFB-MYH11_T	0	0
ENSG00000181036.14	FCRL6	-0.01674	0.906316	0.93081	0.982142857142857	0.991007194244604	CBFB-MYH11_T	1	0
ENSG00000254316.1		-0.01678	0.963346	0.97328	0.25	0.205935251798561	CBFB-MYH11_T	0	0
ENSG00000108784.10	NAGLU	-0.01687	0.697976	0.76612	1	1	CBFB-MYH11_T	1	0
ENSG00000083520.15	DIS3	-0.01689	0.738597	0.799	1	1	CBFB-MYH11_T	0	0
ENSG00000237638.2	LINC02245	-0.0169	0.77164	0.82656	1	1	CBFB-MYH11_T	0	0
ENSG00000213149.3	CNN2P9	-0.01695	0.778817	0.83255	1	1	CBFB-MYH11_T	0	0
ENSG00000174384.9	PMS2P6	-0.01703	0.92546	0.9448	0.767857142857143	0.715827338129496	CBFB-MYH11_T	0	0
ENSG00000186141.9	POLR3C	-0.01707	0.565974	0.65266	1	1	CBFB-MYH11_T	0	0
ENSG00000224573.1	RPL7AP78	-0.01711	0.939757	0.95545	0.401785714285714	0.429856115107914	CBFB-MYH11_T	0	0
ENSG00000248873.1	SERBP1P6	-0.01714	0.87135	0.90434	0.955357142857143	0.956834532374101	CBFB-MYH11_T	0	0
ENSG00000249937.8	LINC02223	-0.01717	0.94952	0.96253	0.553571428571429	0.503597122302158	CBFB-MYH11_T	0	0
ENSG00000122194.19	PLG	-0.01718	0.941174	0.95638	0.544642857142857	0.491007194244604	CBFB-MYH11_T	0	0
ENSG00000080371.6	RAB21	-0.01724	0.755403	0.8132	1	1	CBFB-MYH11_T	0	0
ENSG00000113318.11	MSH3	-0.01726	0.731262	0.79295	1	1	CBFB-MYH11_T	0	1
ENSG00000132604.11	TERF2	-0.01726	0.623736	0.70307	1	1	CBFB-MYH11_T	0	1
ENSG00000157911.11	PEX10	-0.01727	0.712399	0.77763	1	1	CBFB-MYH11_T	0	0
ENSG00000135521.9	LTV1	-0.01733	0.734845	0.79603	1	1	CBFB-MYH11_T	0	0
ENSG00000119782.14	FKBP1B	-0.01734	0.884873	0.91472	0.982142857142857	0.989208633093525	CBFB-MYH11_T	0	0
ENSG00000201229.1	SNORA63D	-0.01734	0.946437	0.96023	0.3125	0.294064748201439	CBFB-MYH11_T	0	0
ENSG00000138411.13	HECW2	-0.01738	0.878645	0.90998	1	0.998201438848921	CBFB-MYH11_T	0	0
ENSG00000235795.1		-0.01739	0.840426	0.88059	0.964285714285714	0.986510791366906	CBFB-MYH11_T	0	0
ENSG00000100350.15	FOXRED2	-0.01741	0.848548	0.88667	1	1	CBFB-MYH11_T	0	0
ENSG00000041357.16	PSMA4	-0.0175	0.633099	0.71115	1	1	CBFB-MYH11_T	0	0
ENSG00000144357.18	UBR3	-0.01751	0.735873	0.7968	1	1	CBFB-MYH11_T	0	0
ENSG00000119844.15	AFTPH	-0.01753	0.726835	0.78941	1	1	CBFB-MYH11_T	0	0
ENSG00000171793.16	CTPS1	-0.01755	0.747842	0.80708	1	1	CBFB-MYH11_T	0	0
ENSG00000152102.18	FAM168B	-0.0176	0.711559	0.77694	1	1	CBFB-MYH11_T	0	0
ENSG00000090432.7	MUL1	-0.01763	0.714959	0.7797	1	1	CBFB-MYH11_T	0	0
ENSG00000227583.1	RPS3AP37	-0.01771	0.913026	0.93532	0.830357142857143	0.783273381294964	CBFB-MYH11_T	0	0
ENSG00000253008.2	MIR2355	-0.01771	0.918017	0.93918	0.732142857142857	0.820143884892086	CBFB-MYH11_T	0	0
ENSG00000114686.9	MRPL3	-0.01772	0.663409	0.73749	1	1	CBFB-MYH11_T	0	0
ENSG00000261499.2		-0.01777	0.821742	0.86584	0.991071428571429	0.996402877697842	CBFB-MYH11_T	0	0
ENSG00000233236.1	LINC02573	-0.01778	0.925168	0.94454	0.973214285714286	0.91726618705036	CBFB-MYH11_T	0	0
ENSG00000148660.20	CAMK2G	-0.01781	0.686155	0.75674	1	1	CBFB-MYH11_T	0	0
ENSG00000186020.13	ZNF529	-0.01786	0.806264	0.85416	1	1	CBFB-MYH11_T	0	1
ENSG00000223446.2		-0.01787	0.905937	0.93055	0.875	0.890287769784173	CBFB-MYH11_T	0	0
ENSG00000175550.8	DRAP1	-0.01788	0.739659	0.79991	1	1	CBFB-MYH11_T	0	1
ENSG00000240436.1	RPL35AP14	-0.0179	0.879509	0.91057	0.883928571428571	0.959532374100719	CBFB-MYH11_T	0	0
ENSG00000248445.5	SEMA6A-AS1	-0.0179	0.819829	0.8645	0.973214285714286	0.997302158273381	CBFB-MYH11_T	0	0
ENSG00000196547.15	MAN2A2	-0.01794	0.736019	0.7969	1	1	CBFB-MYH11_T	1	0
ENSG00000253564.1		-0.01795	0.933555	0.95089	0.669642857142857	0.64478417266187	CBFB-MYH11_T	0	0
ENSG00000179454.14	KLHL28	-0.01797	0.741554	0.80152	1	1	CBFB-MYH11_T	0	0
ENSG00000271969.1		-0.01797	0.939835	0.95549	0.446428571428571	0.463129496402878	CBFB-MYH11_T	0	0
ENSG00000158526.8	TSR2	-0.01798	0.58613	0.67035	1	1	CBFB-MYH11_T	0	0
ENSG00000221926.13	TRIM16	-0.01798	0.846483	0.88515	1	0.99910071942446	CBFB-MYH11_T	0	0
ENSG00000225636.1	HNRNPA3P15	-0.01801	0.887445	0.91661	0.9375	0.95863309352518	CBFB-MYH11_T	0	0
ENSG00000211956.2	IGHV4-34	-0.01802	0.908461	0.93238	1	0.995503597122302	CBFB-MYH11_T	0	0
ENSG00000070759.17	TESK2	-0.01807	0.694422	0.7633	1	1	CBFB-MYH11_T	0	0
ENSG00000176531.10	PHLDB3	-0.01808	0.788539	0.84078	1	1	CBFB-MYH11_T	0	0
ENSG00000259398.1		-0.01808	0.901717	0.92747	0.857142857142857	0.913669064748201	CBFB-MYH11_T	0	0
ENSG00000154511.12	DIPK1A	-0.01814	0.829817	0.87226	1	0.99910071942446	CBFB-MYH11_T	0	0
ENSG00000157916.20	RER1	-0.01814	0.595316	0.67826	1	1	CBFB-MYH11_T	0	0
ENSG00000285685.1		-0.01816	0.942501	0.95739	0.366071428571429	0.428956834532374	CBFB-MYH11_T	0	0
ENSG00000092094.11	OSGEP	-0.01817	0.622184	0.70181	1	1	CBFB-MYH11_T	0	0
ENSG00000285675.1		-0.01818	0.939974	0.95558	0.508928571428571	0.552158273381295	CBFB-MYH11_T	0	0
ENSG00000237522.1	NONOP2	-0.01826	0.813074	0.85939	0.991071428571429	1	CBFB-MYH11_T	0	0
ENSG00000139218.18	SCAF11	-0.01828	0.688388	0.75854	1	1	CBFB-MYH11_T	0	0
ENSG00000166974.13	MAPRE2	-0.01831	0.701158	0.76869	1	1	CBFB-MYH11_T	0	0
ENSG00000163564.15	PYHIN1	-0.01833	0.893767	0.92151	1	1	CBFB-MYH11_T	0	0
ENSG00000068354.16	TBC1D25	-0.01837	0.655576	0.73074	1	1	CBFB-MYH11_T	0	0
ENSG00000156603.19	MED19	-0.01838	0.687247	0.75761	1	1	CBFB-MYH11_T	0	0
ENSG00000207022.1		-0.01838	0.928041	0.94683	0.517857142857143	0.560251798561151	CBFB-MYH11_T	0	0
ENSG00000272509.1		-0.01838	0.789137	0.841	0.982142857142857	0.997302158273381	CBFB-MYH11_T	0	0
ENSG00000115282.21	TTC31	-0.0184	0.608577	0.68973	1	1	CBFB-MYH11_T	0	0
ENSG00000134809.9	TIMM10	-0.01841	0.757116	0.81455	1	1	CBFB-MYH11_T	0	0
ENSG00000255836.1		-0.01843	0.916617	0.93818	0.964285714285714	0.968525179856115	CBFB-MYH11_T	0	0
ENSG00000269951.1		-0.01843	0.835344	0.87671	1	1	CBFB-MYH11_T	0	0
ENSG00000265201.1	MIR4677	-0.01844	0.899773	0.92623	0.75	0.850719424460432	CBFB-MYH11_T	0	0
ENSG00000221264.1	MIR1284	-0.01845	0.900015	0.92637	0.8125	0.85521582733813	CBFB-MYH11_T	0	0
ENSG00000207031.1	SNORD59A	-0.01848	0.837179	0.87799	0.991071428571429	0.997302158273381	CBFB-MYH11_T	0	0
ENSG00000267541.1	MTCO2P2	-0.01848	0.870152	0.90333	1	1	CBFB-MYH11_T	0	0
ENSG00000107175.12	CREB3	-0.0185	0.628956	0.7074	1	1	CBFB-MYH11_T	0	1
ENSG00000266501.1	ATG12P1	-0.01851	0.838173	0.87872	0.955357142857143	0.976618705035971	CBFB-MYH11_T	0	0
ENSG00000088986.11	DYNLL1	-0.01852	0.813763	0.85993	1	1	CBFB-MYH11_T	0	0
ENSG00000129472.15	RAB2B	-0.01856	0.68444	0.75536	1	1	CBFB-MYH11_T	0	0
ENSG00000156502.14	SUPV3L1	-0.01857	0.714835	0.77962	1	1	CBFB-MYH11_T	0	0
ENSG00000285851.1		-0.01858	0.846688	0.88534	0.964285714285714	0.992805755395683	CBFB-MYH11_T	0	0
ENSG00000273957.1		-0.01862	0.958766	0.96982	0.223214285714286	0.285971223021583	CBFB-MYH11_T	0	0
ENSG00000288012.1		-0.01862	0.850255	0.88788	0.919642857142857	0.946043165467626	CBFB-MYH11_T	0	0
ENSG00000241244.1	IGKV1D-16	-0.01863	0.917742	0.93902	0.901785714285714	0.913669064748201	CBFB-MYH11_T	0	0
ENSG00000249240.2		-0.01864	0.932602	0.95017	0.526785714285714	0.615107913669065	CBFB-MYH11_T	0	0
ENSG00000275964.1		-0.01866	0.748783	0.80783	1	1	CBFB-MYH11_T	0	0
ENSG00000225935.1	BANF1P5	-0.01869	0.953534	0.96575	0.196428571428571	0.214928057553957	CBFB-MYH11_T	0	0
ENSG00000258177.1		-0.01875	0.886058	0.9157	0.946428571428571	0.928057553956835	CBFB-MYH11_T	0	0
ENSG00000100239.16	PPP6R2	-0.01876	0.558942	0.64671	1	1	CBFB-MYH11_T	0	0
ENSG00000174015.10	CBY2	-0.01876	0.964672	0.97422	0.169642857142857	0.185251798561151	CBFB-MYH11_T	0	0
ENSG00000273270.1	LINC03072	-0.01876	0.755635	0.81339	1	1	CBFB-MYH11_T	0	0
ENSG00000108474.17	PIGL	-0.01892	0.753029	0.81131	1	1	CBFB-MYH11_T	0	0
ENSG00000240535.8		-0.01893	0.906934	0.93127	0.803571428571429	0.801258992805755	CBFB-MYH11_T	0	0
ENSG00000225381.2	RPS5P7	-0.01896	0.958078	0.96933	0.258928571428571	0.194244604316547	CBFB-MYH11_T	0	0
ENSG00000171903.16	CYP4F11	-0.01897	0.931059	0.94907	0.946428571428571	0.845323741007194	CBFB-MYH11_T	0	0
ENSG00000115977.20	AAK1	-0.01906	0.76056	0.81722	1	1	CBFB-MYH11_T	0	0
ENSG00000282059.1	CICP19	-0.01906	0.952488	0.96495	0.196428571428571	0.219424460431655	CBFB-MYH11_T	0	0
ENSG00000162426.16	SLC45A1	-0.01908	0.891079	0.91947	0.964285714285714	0.936151079136691	CBFB-MYH11_T	0	0
ENSG00000200502.1		-0.01915	0.851307	0.88874	0.982142857142857	0.991906474820144	CBFB-MYH11_T	0	0
ENSG00000269696.2	ZNF470-DT	-0.01918	0.849883	0.88766	0.991071428571429	0.987410071942446	CBFB-MYH11_T	0	0
ENSG00000025796.14	SEC63	-0.01919	0.648166	0.72427	1	1	CBFB-MYH11_T	0	0
ENSG00000103160.12	HSDL1	-0.01928	0.727621	0.79001	1	1	CBFB-MYH11_T	0	0
ENSG00000228657.1	RPL23AP58	-0.01934	0.80773	0.85531	1	0.991007194244604	CBFB-MYH11_T	0	0
ENSG00000182944.18	EWSR1	-0.01938	0.612055	0.69293	1	1	CBFB-MYH11_T	0	1
ENSG00000261588.1		-0.01938	0.804764	0.85303	0.982142857142857	0.99910071942446	CBFB-MYH11_T	0	0
ENSG00000279548.1		-0.0194	0.950785	0.96352	0.241071428571429	0.232913669064748	CBFB-MYH11_T	0	0
ENSG00000224533.4	TMLHE-AS1	-0.01941	0.821327	0.86547	0.964285714285714	0.985611510791367	CBFB-MYH11_T	0	0
ENSG00000276517.1		-0.01941	0.842878	0.88233	0.991071428571429	1	CBFB-MYH11_T	0	0
ENSG00000260350.1		-0.01944	0.908532	0.93243	0.607142857142857	0.656474820143885	CBFB-MYH11_T	0	0
ENSG00000204301.6	NOTCH4	-0.01948	0.834734	0.87623	1	0.99910071942446	CBFB-MYH11_T	0	0
ENSG00000249637.2	ANKHD1-DT	-0.01948	0.705208	0.77187	1	1	CBFB-MYH11_T	0	0
ENSG00000217231.2		-0.01954	0.909225	0.93283	0.741071428571429	0.847122302158273	CBFB-MYH11_T	0	0
ENSG00000270062.1		-0.01954	0.781809	0.83507	1	0.99910071942446	CBFB-MYH11_T	0	0
ENSG00000178935.5	ZNF552	-0.0196	0.742255	0.80218	1	1	CBFB-MYH11_T	0	1
ENSG00000245552.7	LNCRNA-IUR	-0.01964	0.829914	0.87232	1	1	CBFB-MYH11_T	0	0
ENSG00000255084.1		-0.01964	0.91031	0.93361	0.776785714285714	0.76978417266187	CBFB-MYH11_T	0	0
ENSG00000250999.2		-0.01966	0.799856	0.84902	1	0.997302158273381	CBFB-MYH11_T	0	0
ENSG00000168398.7	BDKRB2	-0.01967	0.949503	0.96253	0.517857142857143	0.504496402877698	CBFB-MYH11_T	0	0
ENSG00000234884.2	GRK3-AS1	-0.01971	0.870977	0.90405	0.982142857142857	0.977517985611511	CBFB-MYH11_T	0	0
ENSG00000164889.15	SLC4A2	-0.01974	0.720208	0.78393	1	1	CBFB-MYH11_T	1	0
ENSG00000133028.12	SCO1	-0.0198	0.580861	0.66577	1	1	CBFB-MYH11_T	0	0
ENSG00000171204.13	TMEM126B	-0.01982	0.639031	0.71626	1	1	CBFB-MYH11_T	0	0
ENSG00000213860.4	RPL21P75	-0.01984	0.820148	0.86475	1	1	CBFB-MYH11_T	0	0
ENSG00000244226.1	ILF2P1	-0.01986	0.902236	0.92789	0.830357142857143	0.816546762589928	CBFB-MYH11_T	0	0
ENSG00000259163.2	TTC7B-AS1	-0.01986	0.878422	0.90977	0.910714285714286	0.950539568345324	CBFB-MYH11_T	0	0
ENSG00000205670.12	SMIM11	-0.01987	0.888307	0.91735	0.75	0.776079136690647	CBFB-MYH11_T	0	0
ENSG00000169019.11	COMMD8	-0.01988	0.72996	0.79192	1	1	CBFB-MYH11_T	0	0
ENSG00000132953.16	XPO4	-0.01989	0.673884	0.74628	1	1	CBFB-MYH11_T	0	0
ENSG00000250219.2	LTV1P1	-0.01992	0.950756	0.96351	0.214285714285714	0.246402877697842	CBFB-MYH11_T	0	0
ENSG00000141433.13	ADCYAP1	-0.01993	0.956771	0.96826	0.589285714285714	0.528776978417266	CBFB-MYH11_T	0	0
ENSG00000248327.1	NOL8P1	-0.01994	0.915801	0.93761	0.696428571428571	0.710431654676259	CBFB-MYH11_T	0	0
ENSG00000286535.1		-0.01995	0.794918	0.84528	1	0.997302158273381	CBFB-MYH11_T	0	0
ENSG00000106105.15	GARS1	-0.01997	0.680143	0.75177	1	1	CBFB-MYH11_T	0	0
ENSG00000196235.14	SUPT5H	-0.01999	0.607398	0.68875	1	1	CBFB-MYH11_T	0	1
ENSG00000115350.12	POLE4	-0.02004	0.758426	0.81565	1	1	CBFB-MYH11_T	0	1
ENSG00000224041.3	IGKV3D-15	-0.02006	0.91822	0.93934	0.875	0.859712230215827	CBFB-MYH11_T	0	0
ENSG00000261526.2		-0.02008	0.7672	0.82269	1	0.99910071942446	CBFB-MYH11_T	0	0
ENSG00000252361.1	RNU6-118P	-0.02011	0.832927	0.87484	0.982142857142857	0.998201438848921	CBFB-MYH11_T	0	0
ENSG00000112078.14	KCTD20	-0.02014	0.635943	0.71374	1	1	CBFB-MYH11_T	0	0
ENSG00000232184.1		-0.0202	0.934572	0.95151	0.383928571428571	0.503597122302158	CBFB-MYH11_T	0	0
ENSG00000206582.1		-0.02022	0.858382	0.89431	0.919642857142857	0.877697841726619	CBFB-MYH11_T	0	0
ENSG00000236871.7	LINC00106	-0.02028	0.796216	0.84625	1	0.99910071942446	CBFB-MYH11_T	0	0
ENSG00000279283.1		-0.02029	0.849034	0.88703	1	1	CBFB-MYH11_T	0	0
ENSG00000104866.11	PPP1R37	-0.0203	0.650542	0.72631	1	1	CBFB-MYH11_T	0	0
ENSG00000158864.13	NDUFS2	-0.02039	0.508703	0.60065	1	1	CBFB-MYH11_T	0	0
ENSG00000023041.11	ZDHHC6	-0.02042	0.561059	0.64848	1	1	CBFB-MYH11_T	0	0
ENSG00000277589.1		-0.02044	0.848513	0.88667	0.964285714285714	0.995503597122302	CBFB-MYH11_T	0	0
ENSG00000182552.15	RWDD4	-0.02047	0.52352	0.61437	1	1	CBFB-MYH11_T	0	0
ENSG00000101266.19	CSNK2A1	-0.0205	0.489816	0.58331	1	1	CBFB-MYH11_T	0	0
ENSG00000175604.2		-0.02054	0.881162	0.91179	0.875	0.948741007194245	CBFB-MYH11_T	0	0
ENSG00000267518.1		-0.02056	0.936892	0.95336	0.357142857142857	0.337230215827338	CBFB-MYH11_T	0	0
ENSG00000283697.2	HSFX3	-0.0206	0.952077	0.96463	0.169642857142857	0.219424460431655	CBFB-MYH11_T	0	0
ENSG00000248374.1	UBTD2P1	-0.02061	0.956706	0.96821	0.267857142857143	0.288669064748201	CBFB-MYH11_T	0	0
ENSG00000261040.7	WFDC21P	-0.02062	0.890273	0.91886	0.955357142857143	0.947841726618705	CBFB-MYH11_T	0	0
ENSG00000171984.15	SHLD1	-0.02064	0.665486	0.73927	1	1	CBFB-MYH11_T	0	0
ENSG00000250057.1		-0.02066	0.837442	0.87817	0.946428571428571	0.973920863309353	CBFB-MYH11_T	0	0
ENSG00000239468.3	RN7SL569P	-0.02067	0.927338	0.94631	0.4375	0.498201438848921	CBFB-MYH11_T	0	0
ENSG00000214827.11	MTCP1	-0.02078	0.731829	0.79345	1	1	CBFB-MYH11_T	0	0
ENSG00000272779.1	BMS1P20	-0.02084	0.781459	0.83478	0.973214285714286	0.993705035971223	CBFB-MYH11_T	0	0
ENSG00000255737.2	AGAP2-AS1	-0.02085	0.907465	0.93169	0.598214285714286	0.759892086330935	CBFB-MYH11_T	0	0
ENSG00000103168.17	TAF1C	-0.02086	0.651665	0.72723	1	1	CBFB-MYH11_T	0	1
ENSG00000234429.1	ANKRD11P1	-0.02088	0.915446	0.93734	0.6875	0.653776978417266	CBFB-MYH11_T	0	0
ENSG00000264300.1		-0.02088	0.898563	0.92522	0.678571428571429	0.754496402877698	CBFB-MYH11_T	0	0
ENSG00000230911.1	PPIHP1	-0.02094	0.8338	0.87561	0.991071428571429	0.973021582733813	CBFB-MYH11_T	0	0
ENSG00000256424.2	LINC02414	-0.02101	0.931494	0.94942	0.589285714285714	0.564748201438849	CBFB-MYH11_T	0	0
ENSG00000125686.12	MED1	-0.02103	0.616416	0.69698	1	1	CBFB-MYH11_T	0	1
ENSG00000266714.9	MYO15B	-0.02105	0.718304	0.78241	1	1	CBFB-MYH11_T	0	0
ENSG00000131023.13	LATS1	-0.02106	0.620019	0.69985	1	1	CBFB-MYH11_T	0	0
ENSG00000214748.2		-0.02107	0.893937	0.92159	0.892857142857143	0.89658273381295	CBFB-MYH11_T	0	0
ENSG00000282772.1		-0.02109	0.865374	0.89957	0.758928571428571	0.830035971223022	CBFB-MYH11_T	0	0
ENSG00000267060.7	PTGES3L	-0.02112	0.830237	0.87257	1	0.99910071942446	CBFB-MYH11_T	0	0
ENSG00000164144.16	ARFIP1	-0.02116	0.753009	0.81131	1	1	CBFB-MYH11_T	0	0
ENSG00000213197.3	NUDCP1	-0.02118	0.900199	0.92647	0.883928571428571	0.79226618705036	CBFB-MYH11_T	0	0
ENSG00000132274.16	TRIM22	-0.0212	0.75865	0.81585	1	1	CBFB-MYH11_T	0	1
ENSG00000253562.1		-0.0212	0.863035	0.89787	0.9375	0.941546762589928	CBFB-MYH11_T	0	0
ENSG00000128609.16	NDUFA5	-0.02122	0.630639	0.70885	1	1	CBFB-MYH11_T	0	0
ENSG00000100442.11	FKBP3	-0.02126	0.585703	0.66997	1	1	CBFB-MYH11_T	0	0
ENSG00000164659.15	ELAPOR2	-0.02127	0.922783	0.94264	0.973214285714286	0.991007194244604	CBFB-MYH11_T	0	0
ENSG00000083937.10	CHMP2B	-0.02128	0.716893	0.78128	1	1	CBFB-MYH11_T	0	0
ENSG00000272040.1		-0.02133	0.801333	0.85028	0.955357142857143	0.997302158273381	CBFB-MYH11_T	0	0
ENSG00000143373.18	ZNF687	-0.02139	0.682257	0.7535	1	1	CBFB-MYH11_T	0	1
ENSG00000127947.16	PTPN12	-0.02146	0.706571	0.77297	1	1	CBFB-MYH11_T	0	0
ENSG00000144580.14	CNOT9	-0.02149	0.570119	0.65636	1	1	CBFB-MYH11_T	0	0
ENSG00000162512.16	SDC3	-0.02149	0.897037	0.92405	1	0.998201438848921	CBFB-MYH11_T	0	0
ENSG00000116977.19	LGALS8	-0.02152	0.636834	0.71439	1	1	CBFB-MYH11_T	0	0
ENSG00000219433.2	BTBD10P2	-0.02155	0.854161	0.89089	0.973214285714286	0.981115107913669	CBFB-MYH11_T	0	0
ENSG00000207642.1	MIR571	-0.02159	0.88865	0.91766	0.767857142857143	0.783273381294964	CBFB-MYH11_T	0	0
ENSG00000225918.1	RPL7P59	-0.0216	0.847245	0.88581	0.973214285714286	0.960431654676259	CBFB-MYH11_T	0	0
ENSG00000236498.1		-0.02168	0.807133	0.85485	0.991071428571429	0.998201438848921	CBFB-MYH11_T	0	0
ENSG00000156261.13	CCT8	-0.02169	0.630385	0.70866	1	1	CBFB-MYH11_T	0	0
ENSG00000227188.1	MGAT3-AS1	-0.02171	0.912715	0.93514	0.714285714285714	0.66726618705036	CBFB-MYH11_T	0	0
ENSG00000100625.9	SIX4	-0.02181	0.932436	0.95005	0.732142857142857	0.658273381294964	CBFB-MYH11_T	0	1
ENSG00000260495.1		-0.02196	0.847792	0.8862	0.928571428571429	0.965827338129496	CBFB-MYH11_T	0	0
ENSG00000147050.16	KDM6A	-0.02198	0.714456	0.77929	1	1	CBFB-MYH11_T	0	0
ENSG00000211661.2	IGLV3-22	-0.02198	0.949476	0.96253	0.276785714285714	0.359712230215827	CBFB-MYH11_T	0	0
ENSG00000141034.10	GID4	-0.02206	0.672694	0.74535	1	1	CBFB-MYH11_T	0	0
ENSG00000210841.1	RNU6ATAC26P	-0.0221	0.919702	0.94064	0.482142857142857	0.483812949640288	CBFB-MYH11_T	0	0
ENSG00000168517.10	HEXIM2	-0.02214	0.757299	0.81468	1	1	CBFB-MYH11_T	0	0
ENSG00000232035.1		-0.02215	0.96043	0.97111	0.232142857142857	0.217625899280576	CBFB-MYH11_T	0	0
ENSG00000199536.1	RNU6-315P	-0.02219	0.867154	0.90108	0.857142857142857	0.880395683453237	CBFB-MYH11_T	0	0
ENSG00000248188.2	PFDN1P2	-0.02223	0.905616	0.93036	0.642857142857143	0.682553956834532	CBFB-MYH11_T	0	0
ENSG00000162222.14	TTC9C	-0.02225	0.727493	0.78992	1	1	CBFB-MYH11_T	0	0
ENSG00000254274.1	TDGF1P5	-0.02232	0.825436	0.86875	0.9375	0.981115107913669	CBFB-MYH11_T	0	0
ENSG00000115289.14	PCGF1	-0.02235	0.665183	0.73902	1	1	CBFB-MYH11_T	0	0
ENSG00000175203.17	DCTN2	-0.02236	0.503355	0.59585	1	1	CBFB-MYH11_T	0	0
ENSG00000102309.15	PIN4	-0.02241	0.681954	0.75318	1	1	CBFB-MYH11_T	0	0
ENSG00000198563.14	DDX39B	-0.02243	0.671598	0.74439	1	1	CBFB-MYH11_T	0	0
ENSG00000200090.1		-0.02248	0.805439	0.85353	0.946428571428571	0.996402877697842	CBFB-MYH11_T	0	0
ENSG00000206772.1	RNU6-44P	-0.02254	0.938472	0.95452	0.205357142857143	0.22931654676259	CBFB-MYH11_T	0	0
ENSG00000266876.1		-0.02257	0.811553	0.8583	0.982142857142857	0.972122302158273	CBFB-MYH11_T	0	0
ENSG00000254185.1	MAPK6P5	-0.02259	0.892534	0.92061	0.696428571428571	0.755395683453237	CBFB-MYH11_T	0	0
ENSG00000254099.1		-0.02262	0.843241	0.88263	0.857142857142857	0.929856115107914	CBFB-MYH11_T	0	0
ENSG00000230916.2	MTCO1P53	-0.0227	0.845668	0.88449	1	0.998201438848921	CBFB-MYH11_T	0	0
ENSG00000221882.3	OR3A2	-0.02272	0.943395	0.95801	0.580357142857143	0.610611510791367	CBFB-MYH11_T	0	0
ENSG00000233671.1	CENPNP1	-0.02274	0.94781	0.96126	0.25	0.201438848920863	CBFB-MYH11_T	0	0
ENSG00000003402.20	CFLAR	-0.02279	0.643442	0.72027	1	1	CBFB-MYH11_T	0	1
ENSG00000119397.17	CNTRL	-0.02285	0.663752	0.7377	1	1	CBFB-MYH11_T	0	0
ENSG00000251571.1	DDX3P3	-0.02285	0.896904	0.924	0.785714285714286	0.747302158273381	CBFB-MYH11_T	0	0
ENSG00000138587.6	MNS1	-0.02286	0.797141	0.84689	1	1	CBFB-MYH11_T	0	0
ENSG00000199762.1		-0.02286	0.933657	0.95092	0.357142857142857	0.392985611510791	CBFB-MYH11_T	0	0
ENSG00000188021.9	UBQLN2	-0.0229	0.577899	0.66321	1	1	CBFB-MYH11_T	0	0
ENSG00000173889.16	PHC3	-0.02293	0.641599	0.71863	1	1	CBFB-MYH11_T	0	0
ENSG00000235790.7	PEF1-AS1	-0.02305	0.790919	0.84234	0.991071428571429	0.992805755395683	CBFB-MYH11_T	0	0
ENSG00000172269.19	DPAGT1	-0.02307	0.726976	0.7895	1	1	CBFB-MYH11_T	0	0
ENSG00000254756.1		-0.02313	0.825788	0.86901	0.946428571428571	0.982014388489209	CBFB-MYH11_T	0	0
ENSG00000138134.12	STAMBPL1	-0.02323	0.74638	0.80581	1	1	CBFB-MYH11_T	0	0
ENSG00000225536.2	STIP1P3	-0.02323	0.814742	0.86053	0.946428571428571	0.973021582733813	CBFB-MYH11_T	0	0
ENSG00000166181.13	API5	-0.02327	0.569796	0.65611	1	1	CBFB-MYH11_T	0	0
ENSG00000176261.15	ZBTB8OS	-0.02327	0.535068	0.62494	1	1	CBFB-MYH11_T	0	0
ENSG00000130844.19	ZNF331	-0.02331	0.821168	0.86534	1	1	CBFB-MYH11_T	0	1
ENSG00000257802.1	MRS2P2	-0.02333	0.863929	0.89861	0.982142857142857	0.993705035971223	CBFB-MYH11_T	0	0
ENSG00000167447.12	SMG8	-0.02345	0.674749	0.74714	1	1	CBFB-MYH11_T	0	0
ENSG00000170906.16	NDUFA3	-0.02345	0.685802	0.7564	1	1	CBFB-MYH11_T	0	0
ENSG00000212541.1	RNU6-510P	-0.02348	0.810904	0.85774	0.982142857142857	0.991007194244604	CBFB-MYH11_T	0	0
ENSG00000255306.1		-0.02348	0.766546	0.82228	1	1	CBFB-MYH11_T	0	0
ENSG00000248540.3		-0.02349	0.927185	0.94622	0.348214285714286	0.362410071942446	CBFB-MYH11_T	0	0
ENSG00000231628.1		-0.0235	0.757397	0.81475	0.991071428571429	0.99910071942446	CBFB-MYH11_T	0	0
ENSG00000136247.15	ZDHHC4	-0.02352	0.529494	0.61966	1	1	CBFB-MYH11_T	0	0
ENSG00000201501.1		-0.02358	0.891875	0.9201	0.776785714285714	0.801258992805755	CBFB-MYH11_T	0	0
ENSG00000137185.13	ZSCAN9	-0.02364	0.738027	0.79854	1	1	CBFB-MYH11_T	0	1
ENSG00000272834.1		-0.02364	0.792995	0.8439	0.973214285714286	0.995503597122302	CBFB-MYH11_T	0	0
ENSG00000160961.12	ZNF333	-0.0237	0.567987	0.65444	1	1	CBFB-MYH11_T	0	1
ENSG00000253227.2		-0.02372	0.903102	0.92852	0.678571428571429	0.823741007194245	CBFB-MYH11_T	0	0
ENSG00000229436.1		-0.02377	0.904205	0.92926	0.901785714285714	0.913669064748201	CBFB-MYH11_T	0	0
ENSG00000164610.9	RP9	-0.02379	0.656476	0.73154	1	1	CBFB-MYH11_T	0	0
ENSG00000119314.16	PTBP3	-0.02395	0.61717	0.69749	1	1	CBFB-MYH11_T	0	0
ENSG00000184945.14	AQP12A	-0.02396	0.952536	0.96498	0.214285714285714	0.204136690647482	CBFB-MYH11_T	0	0
ENSG00000272518.1		-0.02396	0.739384	0.79965	0.973214285714286	0.998201438848921	CBFB-MYH11_T	0	0
ENSG00000120437.9	ACAT2	-0.02399	0.636451	0.71411	1	1	CBFB-MYH11_T	0	0
ENSG00000205629.12	LCMT1	-0.024	0.430378	0.52669	1	1	CBFB-MYH11_T	0	0
ENSG00000214875.2	MED28P1	-0.024	0.848807	0.88684	0.848214285714286	0.945143884892086	CBFB-MYH11_T	0	0
ENSG00000282968.1	AGGF1P10	-0.02401	0.943459	0.95803	0.3125	0.366906474820144	CBFB-MYH11_T	0	0
ENSG00000119285.11	HEATR1	-0.02403	0.609096	0.69018	1	1	CBFB-MYH11_T	0	0
ENSG00000212371.1		-0.02403	0.816518	0.86191	0.928571428571429	0.981115107913669	CBFB-MYH11_T	0	0
ENSG00000267834.1		-0.02403	0.816736	0.86209	1	0.996402877697842	CBFB-MYH11_T	0	0
ENSG00000241185.2	RPL21P122	-0.02404	0.841894	0.88166	0.946428571428571	0.907374100719424	CBFB-MYH11_T	0	0
ENSG00000278434.1		-0.02405	0.79873	0.84816	0.982142857142857	0.991007194244604	CBFB-MYH11_T	0	0
ENSG00000189266.13	PNRC2	-0.02407	0.559745	0.64741	1	1	CBFB-MYH11_T	0	0
ENSG00000266946.1	MRPL37P1	-0.02411	0.881299	0.91186	0.910714285714286	0.938848920863309	CBFB-MYH11_T	0	0
ENSG00000006715.16	VPS41	-0.02415	0.654973	0.73027	1	1	CBFB-MYH11_T	0	0
ENSG00000227309.1	RPL31P19	-0.02418	0.85418	0.89089	0.901785714285714	0.914568345323741	CBFB-MYH11_T	0	0
ENSG00000287500.1		-0.02418	0.900805	0.92694	0.571428571428571	0.571942446043165	CBFB-MYH11_T	0	0
ENSG00000252756.1	RNU6-577P	-0.02421	0.896735	0.92393	0.607142857142857	0.690647482014389	CBFB-MYH11_T	0	0
ENSG00000270292.1		-0.02421	0.852882	0.8899	0.803571428571429	0.883093525179856	CBFB-MYH11_T	0	0
ENSG00000106591.4	MRPL32	-0.02426	0.521663	0.61267	1	1	CBFB-MYH11_T	0	0
ENSG00000236337.1	FMR1-IT1	-0.02427	0.81166	0.85835	0.955357142857143	0.995503597122302	CBFB-MYH11_T	0	0
ENSG00000143337.19	TOR1AIP1	-0.02431	0.619884	0.69977	1	1	CBFB-MYH11_T	1	0
ENSG00000230872.2	MFSD13B	-0.02431	0.788123	0.84046	0.991071428571429	0.996402877697842	CBFB-MYH11_T	0	0
ENSG00000229433.2	LINC02069	-0.02432	0.907961	0.93204	0.544642857142857	0.584532374100719	CBFB-MYH11_T	0	0
ENSG00000253146.1	CIR1P1	-0.02437	0.90812	0.93214	0.660714285714286	0.633992805755396	CBFB-MYH11_T	0	0
ENSG00000162928.9	PEX13	-0.02438	0.614622	0.69531	1	0.99910071942446	CBFB-MYH11_T	0	0
ENSG00000259075.6	POC1B-GALNT4	-0.02441	0.772008	0.82691	0.955357142857143	0.993705035971223	CBFB-MYH11_T	0	0
ENSG00000114933.16	INO80D	-0.02443	0.701872	0.76926	1	1	CBFB-MYH11_T	0	0
ENSG00000203721.7	LINC00862	-0.02443	0.839469	0.87993	0.955357142857143	0.976618705035971	CBFB-MYH11_T	0	0
ENSG00000286920.2	SMIM40	-0.02445	0.915486	0.93734	0.357142857142857	0.410071942446043	CBFB-MYH11_T	0	0
ENSG00000255992.1	PUS1-AS1	-0.02449	0.796886	0.84671	0.955357142857143	0.977517985611511	CBFB-MYH11_T	0	0
ENSG00000175634.15	RPS6KB2	-0.0245	0.50458	0.59694	1	1	CBFB-MYH11_T	0	0
ENSG00000023228.14	NDUFS1	-0.02455	0.50034	0.59315	1	1	CBFB-MYH11_T	0	0
ENSG00000263280.2		-0.02457	0.82033	0.86483	0.919642857142857	0.948741007194245	CBFB-MYH11_T	0	0
ENSG00000239789.6	MRPS17	-0.02458	0.577984	0.66328	1	0.99910071942446	CBFB-MYH11_T	0	0
ENSG00000242537.1	MRE11P1	-0.02464	0.894158	0.92176	0.633928571428571	0.686151079136691	CBFB-MYH11_T	0	0
ENSG00000156504.16	PABIR2	-0.02466	0.441525	0.53736	1	1	CBFB-MYH11_T	0	0
ENSG00000260992.1	DOCK9-DT	-0.02473	0.893765	0.92151	0.758928571428571	0.721223021582734	CBFB-MYH11_T	0	0
ENSG00000166847.10	DCTN5	-0.02477	0.500643	0.59345	1	1	CBFB-MYH11_T	0	0
ENSG00000272686.1	WASL-DT	-0.02478	0.712532	0.77771	1	0.99910071942446	CBFB-MYH11_T	0	0
ENSG00000211891.6	IGHE	-0.02481	0.897784	0.92466	0.964285714285714	0.934352517985611	CBFB-MYH11_T	0	0
ENSG00000283341.2		-0.02484	0.830582	0.87278	0.964285714285714	0.991906474820144	CBFB-MYH11_T	0	0
ENSG00000201076.1	RNU4-51P	-0.02485	0.881745	0.91217	0.723214285714286	0.85341726618705	CBFB-MYH11_T	0	0
ENSG00000226715.4	LINC01709	-0.02488	0.955851	0.96757	0.160714285714286	0.183453237410072	CBFB-MYH11_T	0	0
ENSG00000233250.1		-0.02489	0.718716	0.7827	0.973214285714286	0.997302158273381	CBFB-MYH11_T	0	0
ENSG00000273080.1		-0.02489	0.684636	0.75548	0.991071428571429	0.998201438848921	CBFB-MYH11_T	0	0
ENSG00000169860.7	P2RY1	-0.0249	0.822276	0.86621	1	1	CBFB-MYH11_T	0	0
ENSG00000286234.1		-0.02493	0.859466	0.89505	0.8125	0.89658273381295	CBFB-MYH11_T	0	0
ENSG00000122043.11	LINC00544	-0.02495	0.911088	0.93404	0.526785714285714	0.598920863309353	CBFB-MYH11_T	0	0
ENSG00000165724.6	ZMYND19	-0.02495	0.626564	0.70538	1	1	CBFB-MYH11_T	0	0
ENSG00000275897.1		-0.02498	0.803602	0.85213	0.946428571428571	0.966726618705036	CBFB-MYH11_T	0	0
ENSG00000271557.1	YPEL5P2	-0.025	0.822337	0.86624	0.946428571428571	0.977517985611511	CBFB-MYH11_T	0	0
ENSG00000136485.15	DCAF7	-0.02502	0.706859	0.77323	1	1	CBFB-MYH11_T	0	0
ENSG00000262202.4		-0.02503	0.887244	0.91643	0.991071428571429	0.982913669064748	CBFB-MYH11_T	0	0
ENSG00000102900.13	NUP93	-0.02504	0.399708	0.49692	1	1	CBFB-MYH11_T	0	0
ENSG00000237263.1	MAPK6P3	-0.02511	0.869912	0.90324	0.848214285714286	0.922661870503597	CBFB-MYH11_T	0	0
ENSG00000179292.5	TMEM151A	-0.02512	0.910276	0.9336	0.633928571428571	0.678956834532374	CBFB-MYH11_T	0	0
ENSG00000170315.14	UBB	-0.02513	0.671884	0.74463	1	1	CBFB-MYH11_T	0	1
ENSG00000279019.1		-0.02513	0.786388	0.83889	0.982142857142857	0.994604316546763	CBFB-MYH11_T	0	0
ENSG00000253477.5		-0.02515	0.928036	0.94683	0.473214285714286	0.420863309352518	CBFB-MYH11_T	0	0
ENSG00000288538.1		-0.02523	0.773758	0.8284	0.982142857142857	0.997302158273381	CBFB-MYH11_T	0	0
ENSG00000236814.1		-0.02524	0.717206	0.78156	0.991071428571429	0.99910071942446	CBFB-MYH11_T	0	0
ENSG00000273611.5	ZNHIT3	-0.0253	0.450629	0.54572	1	1	CBFB-MYH11_T	0	0
ENSG00000187904.3		-0.02539	0.853603	0.89046	0.839285714285714	0.919064748201439	CBFB-MYH11_T	0	0
ENSG00000270159.1		-0.0254	0.805985	0.85391	0.964285714285714	0.995503597122302	CBFB-MYH11_T	0	0
ENSG00000250299.6	MRPS31P4	-0.02541	0.728996	0.79115	0.982142857142857	0.996402877697842	CBFB-MYH11_T	0	0
ENSG00000162892.16	IL24	-0.02545	0.847424	0.88594	0.982142857142857	0.97931654676259	CBFB-MYH11_T	0	0
ENSG00000196544.8	BORCS6	-0.02548	0.672947	0.74562	1	1	CBFB-MYH11_T	0	0
ENSG00000267430.1		-0.0255	0.851075	0.88854	0.9375	0.965827338129496	CBFB-MYH11_T	0	0
ENSG00000172775.17	PSME3IP1	-0.02553	0.370714	0.46748	1	1	CBFB-MYH11_T	0	0
ENSG00000243289.1	AGAP13P	-0.02555	0.825457	0.86875	0.964285714285714	0.98021582733813	CBFB-MYH11_T	0	0
ENSG00000092148.13	HECTD1	-0.02557	0.625508	0.70448	1	1	CBFB-MYH11_T	0	0
ENSG00000259891.1		-0.02558	0.713657	0.77871	0.991071428571429	1	CBFB-MYH11_T	0	0
ENSG00000130038.10	CRACR2A	-0.02568	0.63816	0.71561	1	1	CBFB-MYH11_T	0	0
ENSG00000121749.15	TBC1D15	-0.02571	0.66443	0.73825	1	1	CBFB-MYH11_T	0	0
ENSG00000170423.13	KRT78	-0.02572	0.935301	0.95214	0.276785714285714	0.294964028776978	CBFB-MYH11_T	0	0
ENSG00000179889.19	PDXDC1	-0.02572	0.49866	0.59159	1	1	CBFB-MYH11_T	0	0
ENSG00000226995.9	LINC00658	-0.02572	0.890418	0.91898	0.660714285714286	0.651079136690647	CBFB-MYH11_T	0	0
ENSG00000164746.14	C7orf57	-0.02573	0.851576	0.88894	0.919642857142857	0.925359712230216	CBFB-MYH11_T	0	0
ENSG00000261424.1	ATP5PBP7	-0.02574	0.878189	0.9096	0.8125	0.780575539568345	CBFB-MYH11_T	0	0
ENSG00000011523.14	CEP68	-0.02578	0.631157	0.7093	1	1	CBFB-MYH11_T	0	0
ENSG00000147687.19	TATDN1	-0.0258	0.549309	0.63783	1	1	CBFB-MYH11_T	0	0
ENSG00000275223.1		-0.02581	0.821795	0.86588	0.866071428571429	0.926258992805755	CBFB-MYH11_T	0	0
ENSG00000175416.16	CLTB	-0.02588	0.629128	0.70755	1	1	CBFB-MYH11_T	0	0
ENSG00000259865.1		-0.0259	0.694282	0.76318	1	1	CBFB-MYH11_T	0	0
ENSG00000160131.13	VMA21	-0.02597	0.521008	0.61208	1	1	CBFB-MYH11_T	0	0
ENSG00000205534.6	SMG1P2	-0.02598	0.728405	0.79058	1	1	CBFB-MYH11_T	0	0
ENSG00000287866.1		-0.02603	0.947035	0.96071	0.267857142857143	0.188848920863309	CBFB-MYH11_T	0	0
ENSG00000220804.8	LINC01881	-0.02606	0.643247	0.72009	1	0.99910071942446	CBFB-MYH11_T	0	0
ENSG00000287690.1		-0.02608	0.895916	0.9232	0.660714285714286	0.727517985611511	CBFB-MYH11_T	0	0
ENSG00000176102.13	CSTF3	-0.02609	0.622237	0.70185	1	1	CBFB-MYH11_T	0	0
ENSG00000207525.1		-0.02609	0.792726	0.84371	0.973214285714286	0.985611510791367	CBFB-MYH11_T	0	0
ENSG00000232713.2	RPS12P3	-0.0261	0.700781	0.76843	1	0.99910071942446	CBFB-MYH11_T	0	0
ENSG00000154305.18	MIA3	-0.02612	0.517802	0.60939	1	1	CBFB-MYH11_T	1	0
ENSG00000286503.1		-0.02613	0.76271	0.81893	0.964285714285714	0.982014388489209	CBFB-MYH11_T	0	0
ENSG00000260902.1	LINC02011	-0.02619	0.941094	0.95633	0.205357142857143	0.194244604316547	CBFB-MYH11_T	0	0
ENSG00000255141.1	HNRNPA1P76	-0.02622	0.863758	0.89849	0.919642857142857	0.886690647482014	CBFB-MYH11_T	0	0
ENSG00000110713.17	NUP98	-0.02623	0.5961	0.67901	1	1	CBFB-MYH11_T	0	1
ENSG00000273680.1		-0.02623	0.819495	0.86425	0.883928571428571	0.974820143884892	CBFB-MYH11_T	0	0
ENSG00000262662.1		-0.02626	0.870002	0.90328	0.678571428571429	0.766187050359712	CBFB-MYH11_T	0	0
ENSG00000210049.1	MT-TF	-0.02627	0.838843	0.87931	1	0.993705035971223	CBFB-MYH11_T	0	0
ENSG00000264961.1	MIR4730	-0.02627	0.855914	0.89234	0.723214285714286	0.734712230215827	CBFB-MYH11_T	0	0
ENSG00000156970.13	BUB1B	-0.0263	0.769603	0.82482	1	1	CBFB-MYH11_T	0	0
ENSG00000260608.1		-0.02631	0.791398	0.84269	0.964285714285714	0.991007194244604	CBFB-MYH11_T	0	0
ENSG00000280122.1		-0.02632	0.915176	0.93711	0.669642857142857	0.559352517985611	CBFB-MYH11_T	0	0
ENSG00000275041.1		-0.02635	0.932185	0.94988	0.276785714285714	0.255395683453237	CBFB-MYH11_T	0	0
ENSG00000112081.17	SRSF3	-0.02637	0.49948	0.59234	1	1	CBFB-MYH11_T	0	0
ENSG00000140564.12	FURIN	-0.02638	0.680875	0.75228	1	1	CBFB-MYH11_T	0	0
ENSG00000181929.13	PRKAG1	-0.02638	0.412431	0.50939	1	1	CBFB-MYH11_T	0	0
ENSG00000172404.5	DNAJB7	-0.02641	0.75026	0.80901	0.991071428571429	0.996402877697842	CBFB-MYH11_T	0	0
ENSG00000233570.2	LINC00690	-0.02646	0.947042	0.96071	0.196428571428571	0.178956834532374	CBFB-MYH11_T	0	0
ENSG00000125971.17	DYNLRB1	-0.02647	0.57949	0.66448	1	1	CBFB-MYH11_T	0	0
ENSG00000242078.1		-0.02651	0.95068	0.96349	0.214285714285714	0.163669064748201	CBFB-MYH11_T	0	0
ENSG00000260710.1		-0.02651	0.922622	0.94255	0.3125	0.385791366906475	CBFB-MYH11_T	0	0
ENSG00000143194.13	MAEL	-0.02652	0.889115	0.91799	0.9375	0.892985611510791	CBFB-MYH11_T	0	1
ENSG00000225822.4	UBXN7-AS1	-0.02654	0.83472	0.87623	0.946428571428571	0.953237410071942	CBFB-MYH11_T	0	0
ENSG00000263716.1	SLC25A51P2	-0.02657	0.922658	0.94255	0.339285714285714	0.331834532374101	CBFB-MYH11_T	0	0
ENSG00000257067.6	LINC02703	-0.02659	0.931191	0.94916	0.330357142857143	0.273381294964029	CBFB-MYH11_T	0	0
ENSG00000040633.13	PHF23	-0.0266	0.672415	0.74514	1	1	CBFB-MYH11_T	0	0
ENSG00000229951.5	FOSL2-AS1	-0.0266	0.842452	0.88206	0.991071428571429	0.99910071942446	CBFB-MYH11_T	0	0
ENSG00000086102.19	NFX1	-0.02663	0.511109	0.60288	1	1	CBFB-MYH11_T	0	1
ENSG00000108604.16	SMARCD2	-0.02663	0.447313	0.54287	1	1	CBFB-MYH11_T	0	1
ENSG00000130803.15	ZNF317	-0.02663	0.602845	0.68476	1	1	CBFB-MYH11_T	0	1
ENSG00000243508.1	DNAJB6P7	-0.02663	0.873646	0.90638	0.821428571428571	0.852517985611511	CBFB-MYH11_T	0	0
ENSG00000250325.1	IGBP1P4	-0.02663	0.851548	0.88893	0.919642857142857	0.866007194244604	CBFB-MYH11_T	0	0
ENSG00000255046.1		-0.02664	0.711516	0.77692	1	0.998201438848921	CBFB-MYH11_T	0	0
ENSG00000137434.11	C6orf52	-0.02665	0.756627	0.81416	0.991071428571429	0.991906474820144	CBFB-MYH11_T	0	0
ENSG00000274841.1		-0.02676	0.881662	0.91211	0.696428571428571	0.788669064748201	CBFB-MYH11_T	0	0
ENSG00000117523.16	PRRC2C	-0.02682	0.587546	0.67157	1	1	CBFB-MYH11_T	0	0
ENSG00000142330.20	CAPN10	-0.02685	0.493422	0.58664	1	1	CBFB-MYH11_T	0	0
ENSG00000010072.16	SPRTN	-0.02686	0.656298	0.73143	1	1	CBFB-MYH11_T	0	0
ENSG00000159147.18	DONSON	-0.02699	0.601334	0.68358	1	1	CBFB-MYH11_T	0	0
ENSG00000107281.10	NPDC1	-0.027	0.854029	0.89082	1	0.99910071942446	CBFB-MYH11_T	0	0
ENSG00000199370.2		-0.02701	0.928972	0.94756	0.366071428571429	0.347122302158273	CBFB-MYH11_T	0	0
ENSG00000198455.4	ZXDB	-0.02705	0.70091	0.76853	1	1	CBFB-MYH11_T	0	1
ENSG00000225511.7	LINC00475	-0.02706	0.869852	0.90319	0.919642857142857	0.906474820143885	CBFB-MYH11_T	0	0
ENSG00000224901.1		-0.02708	0.898101	0.92488	0.616071428571429	0.62589928057554	CBFB-MYH11_T	0	0
ENSG00000230224.1	PHB1P9	-0.02708	0.75754	0.81484	1	0.99910071942446	CBFB-MYH11_T	0	0
ENSG00000145414.9	NAF1	-0.02709	0.495718	0.58881	1	1	CBFB-MYH11_T	0	0
ENSG00000137764.20	MAP2K5	-0.02717	0.392504	0.48955	1	1	CBFB-MYH11_T	0	1
ENSG00000127993.16	RBM48	-0.02719	0.615399	0.69601	1	1	CBFB-MYH11_T	0	0
ENSG00000117308.15	GALE	-0.0272	0.672414	0.74514	1	1	CBFB-MYH11_T	0	0
ENSG00000200225.1	RNA5SP382	-0.02727	0.912204	0.93481	0.366071428571429	0.406474820143885	CBFB-MYH11_T	0	0
ENSG00000234523.1	NDUFB1P2	-0.02728	0.91237	0.93488	0.410714285714286	0.424460431654676	CBFB-MYH11_T	0	0
ENSG00000163634.12	THOC7	-0.02729	0.45969	0.55477	1	1	CBFB-MYH11_T	0	0
ENSG00000109917.11	ZPR1	-0.0273	0.519692	0.61094	1	1	CBFB-MYH11_T	0	0
ENSG00000277958.1		-0.02733	0.916242	0.93791	0.544642857142857	0.622302158273381	CBFB-MYH11_T	0	0
ENSG00000131373.15	HACL1	-0.02738	0.450286	0.54554	1	1	CBFB-MYH11_T	0	0
ENSG00000105393.16	BABAM1	-0.02739	0.487045	0.58079	1	1	CBFB-MYH11_T	0	0
ENSG00000249592.6	PCGF3-AS1	-0.02746	0.621068	0.70075	1	1	CBFB-MYH11_T	0	0
ENSG00000287588.1		-0.02747	0.910495	0.9337	0.473214285714286	0.418165467625899	CBFB-MYH11_T	0	0
ENSG00000172869.14	DMXL1	-0.02748	0.549408	0.63791	1	1	CBFB-MYH11_T	0	0
ENSG00000177576.12	C18orf32	-0.0275	0.626273	0.70512	1	0.99910071942446	CBFB-MYH11_T	0	0
ENSG00000231704.6		-0.02751	0.783908	0.83688	0.964285714285714	0.989208633093525	CBFB-MYH11_T	0	0
ENSG00000137817.17	PARP6	-0.02752	0.530303	0.6204	1	1	CBFB-MYH11_T	0	0
ENSG00000202356.1	RNA5SP277	-0.02757	0.876324	0.9081	0.678571428571429	0.714028776978417	CBFB-MYH11_T	0	0
ENSG00000253957.1	IGHV3-22	-0.02757	0.909489	0.93301	0.464285714285714	0.487410071942446	CBFB-MYH11_T	0	0
ENSG00000210082.2	MT-RNR2	-0.0276	0.774828	0.82924	1	1	CBFB-MYH11_T	0	0
ENSG00000256061.7	DNAAF4	-0.0276	0.796436	0.84638	0.973214285714286	0.970323741007194	CBFB-MYH11_T	0	0
ENSG00000105819.14	PMPCB	-0.02761	0.442596	0.53837	1	1	CBFB-MYH11_T	0	0
ENSG00000224509.2	MRPS9-AS2	-0.02761	0.834542	0.87611	0.758928571428571	0.786870503597122	CBFB-MYH11_T	0	0
ENSG00000231203.1	KRT8P10	-0.02761	0.922967	0.94274	0.339285714285714	0.307553956834532	CBFB-MYH11_T	0	0
ENSG00000198886.2	MT-ND4	-0.02762	0.711642	0.77701	1	1	CBFB-MYH11_T	0	0
ENSG00000255867.1	DENND5B-AS1	-0.02765	0.817396	0.86262	0.964285714285714	0.965827338129496	CBFB-MYH11_T	0	0
ENSG00000111832.13	RWDD1	-0.02771	0.519911	0.61109	1	1	CBFB-MYH11_T	0	0
ENSG00000245910.8	SNHG6	-0.02774	0.690737	0.76026	1	1	CBFB-MYH11_T	0	0
ENSG00000223575.2	RBMX2P3	-0.02777	0.880285	0.91116	0.6875	0.725719424460432	CBFB-MYH11_T	0	0
ENSG00000188716.5	DUSP29	-0.02779	0.934075	0.95118	0.214285714285714	0.238309352517986	CBFB-MYH11_T	0	0
ENSG00000162961.14	DPY30	-0.0278	0.550836	0.63921	1	1	CBFB-MYH11_T	0	0
ENSG00000167657.14	DAPK3	-0.0278	0.542182	0.63135	1	1	CBFB-MYH11_T	0	0
ENSG00000162517.13	PEF1	-0.02785	0.496947	0.58996	1	1	CBFB-MYH11_T	0	0
ENSG00000287264.1		-0.02787	0.845817	0.88458	0.785714285714286	0.857913669064748	CBFB-MYH11_T	0	0
ENSG00000248527.1	MTATP6P1	-0.02807	0.750677	0.80938	1	1	CBFB-MYH11_T	0	0
ENSG00000249506.3	ZEB2P1	-0.02811	0.836659	0.87771	0.839285714285714	0.89478417266187	CBFB-MYH11_T	0	0
ENSG00000166917.11	MIR202HG	-0.02818	0.908921	0.93272	0.482142857142857	0.533273381294964	CBFB-MYH11_T	0	0
ENSG00000261527.1		-0.02818	0.811308	0.85813	0.910714285714286	0.93794964028777	CBFB-MYH11_T	0	0
ENSG00000172171.11	TEFM	-0.02826	0.53864	0.6282	1	1	CBFB-MYH11_T	0	0
ENSG00000151287.17	TEX30	-0.0283	0.716068	0.78063	1	1	CBFB-MYH11_T	0	0
ENSG00000267796.8	LIN37	-0.02832	0.647301	0.72349	1	1	CBFB-MYH11_T	0	0
ENSG00000207294.1		-0.0285	0.900183	0.92647	0.473214285714286	0.419964028776978	CBFB-MYH11_T	0	0
ENSG00000108433.17	GOSR2	-0.02856	0.489906	0.58335	1	1	CBFB-MYH11_T	0	0
ENSG00000213014.3	VN2R17P	-0.02856	0.850234	0.88788	0.723214285714286	0.819244604316547	CBFB-MYH11_T	0	0
ENSG00000184261.5	KCNK12	-0.02857	0.855512	0.892	0.991071428571429	0.998201438848921	CBFB-MYH11_T	0	0
ENSG00000157014.11	TATDN2	-0.02861	0.473443	0.56797	1	1	CBFB-MYH11_T	0	0
ENSG00000225339.4		-0.02861	0.717614	0.78185	0.982142857142857	0.996402877697842	CBFB-MYH11_T	0	0
ENSG00000134982.17	APC	-0.02866	0.622059	0.70172	1	1	CBFB-MYH11_T	0	0
ENSG00000267366.1		-0.02869	0.784873	0.8376	0.973214285714286	0.995503597122302	CBFB-MYH11_T	0	0
ENSG00000146802.13	TMEM168	-0.02874	0.608015	0.68928	1	1	CBFB-MYH11_T	0	0
ENSG00000131148.9	EMC8	-0.02878	0.390666	0.48763	1	1	CBFB-MYH11_T	0	0
ENSG00000260022.1		-0.0288	0.780581	0.83407	0.9375	0.97841726618705	CBFB-MYH11_T	0	0
ENSG00000151498.12	ACAD8	-0.02884	0.559053	0.6468	1	1	CBFB-MYH11_T	0	0
ENSG00000112062.11	MAPK14	-0.02885	0.592845	0.67608	1	1	CBFB-MYH11_T	0	1
ENSG00000285701.1		-0.02889	0.7874	0.83983	0.973214285714286	0.990107913669065	CBFB-MYH11_T	0	0
ENSG00000143393.16	PI4KB	-0.0289	0.360607	0.45739	1	1	CBFB-MYH11_T	0	0
ENSG00000268058.1	BNIP3P40	-0.0289	0.820188	0.86477	0.955357142857143	0.95863309352518	CBFB-MYH11_T	0	0
ENSG00000049656.14	CLPTM1L	-0.02896	0.440651	0.53655	1	1	CBFB-MYH11_T	1	0
ENSG00000231809.4	NANOGP9	-0.02902	0.938605	0.95457	0.160714285714286	0.205035971223022	CBFB-MYH11_T	0	0
ENSG00000207162.1	RNU6-549P	-0.02905	0.858684	0.89454	0.678571428571429	0.788669064748201	CBFB-MYH11_T	0	0
ENSG00000283268.1	TEX54	-0.0291	0.837721	0.87839	0.919642857142857	0.926258992805755	CBFB-MYH11_T	0	0
ENSG00000162521.19	RBBP4	-0.02914	0.436218	0.53228	1	1	CBFB-MYH11_T	0	0
ENSG00000263606.1	CHORDC1P4	-0.02917	0.766017	0.82185	0.973214285714286	0.997302158273381	CBFB-MYH11_T	0	0
ENSG00000258558.1		-0.02921	0.805255	0.85338	0.848214285714286	0.91726618705036	CBFB-MYH11_T	0	0
ENSG00000170027.7	YWHAG	-0.02922	0.59892	0.68146	1	1	CBFB-MYH11_T	0	0
ENSG00000181991.16	MRPS11	-0.02922	0.487335	0.58107	1	1	CBFB-MYH11_T	0	0
ENSG00000266708.1		-0.02928	0.806647	0.85448	0.892857142857143	0.962230215827338	CBFB-MYH11_T	0	0
ENSG00000124222.22	STX16	-0.02936	0.418871	0.51578	1	1	CBFB-MYH11_T	0	0
ENSG00000197620.11	EOLA1	-0.02937	0.596502	0.67933	1	1	CBFB-MYH11_T	0	0
ENSG00000255153.1	TOLLIP-DT	-0.02939	0.738415	0.79888	1	0.99910071942446	CBFB-MYH11_T	0	0
ENSG00000163959.10	SLC51A	-0.02942	0.657936	0.73292	0.991071428571429	0.99910071942446	CBFB-MYH11_T	0	0
ENSG00000279021.1		-0.02942	0.839715	0.88009	0.964285714285714	0.985611510791367	CBFB-MYH11_T	0	0
ENSG00000225933.1	RPS14P5	-0.02943	0.890429	0.91898	0.589285714285714	0.518884892086331	CBFB-MYH11_T	0	0
ENSG00000286276.1		-0.02947	0.826429	0.86953	0.883928571428571	0.968525179856115	CBFB-MYH11_T	0	0
ENSG00000156232.7	WHAMM	-0.02949	0.708922	0.77494	1	1	CBFB-MYH11_T	0	0
ENSG00000249096.7	LINC02362	-0.0295	0.776677	0.83059	0.973214285714286	0.998201438848921	CBFB-MYH11_T	0	0
ENSG00000122376.12	SHLD2	-0.02955	0.457336	0.55252	1	1	CBFB-MYH11_T	0	0
ENSG00000179958.10	DCTPP1	-0.02956	0.649583	0.72544	1	1	CBFB-MYH11_T	0	0
ENSG00000239557.1	PPP2R5CP	-0.02963	0.76202	0.81839	1	1	CBFB-MYH11_T	0	0
ENSG00000196668.4	LINC00173	-0.02965	0.796041	0.84611	1	1	CBFB-MYH11_T	0	0
ENSG00000163867.17	ZMYM6	-0.02969	0.543941	0.63293	1	1	CBFB-MYH11_T	0	1
ENSG00000118007.13	STAG1	-0.02971	0.47675	0.57098	1	1	CBFB-MYH11_T	0	1
ENSG00000092871.17	RFFL	-0.02975	0.59996	0.68244	1	1	CBFB-MYH11_T	0	0
ENSG00000164405.11	UQCRQ	-0.02975	0.545467	0.63435	1	1	CBFB-MYH11_T	0	0
ENSG00000170515.14	PA2G4	-0.02975	0.475981	0.57026	1	1	CBFB-MYH11_T	1	1
ENSG00000269148.1		-0.02979	0.654358	0.72966	0.991071428571429	0.998201438848921	CBFB-MYH11_T	0	0
ENSG00000163605.15	PPP4R2	-0.02981	0.609334	0.69037	1	1	CBFB-MYH11_T	0	0
ENSG00000235376.5	RPEL1	-0.02985	0.833853	0.87564	0.857142857142857	0.848920863309353	CBFB-MYH11_T	0	0
ENSG00000264391.2	RN7SL208P	-0.02986	0.93366	0.95092	0.1875	0.210431654676259	CBFB-MYH11_T	0	0
ENSG00000167981.7	ZNF597	-0.02998	0.701492	0.76898	1	1	CBFB-MYH11_T	0	1
ENSG00000230519.2	HMGB1P49	-0.02998	0.894788	0.9223	0.428571428571429	0.524280575539568	CBFB-MYH11_T	0	0
ENSG00000281530.1		-0.03006	0.745711	0.80526	0.946428571428571	0.988309352517986	CBFB-MYH11_T	0	0
ENSG00000226059.2	HMGB3P20	-0.03008	0.935486	0.95224	0.196428571428571	0.188848920863309	CBFB-MYH11_T	0	0
ENSG00000272735.1		-0.0301	0.809315	0.85648	0.928571428571429	0.951438848920863	CBFB-MYH11_T	0	0
ENSG00000039123.16	MTREX	-0.03011	0.503505	0.59593	1	1	CBFB-MYH11_T	0	0
ENSG00000214761.3	HNRNPA1P15	-0.03014	0.834159	0.87588	0.875	0.834532374100719	CBFB-MYH11_T	0	0
ENSG00000165494.11	PCF11	-0.03018	0.547085	0.63577	1	1	CBFB-MYH11_T	0	0
ENSG00000226310.1		-0.03018	0.635252	0.71302	1	0.995503597122302	CBFB-MYH11_T	0	0
ENSG00000251377.2		-0.03021	0.859322	0.89501	0.642857142857143	0.656474820143885	CBFB-MYH11_T	0	0
ENSG00000275129.1		-0.03027	0.941793	0.95685	0.151785714285714	0.18705035971223	CBFB-MYH11_T	0	0
ENSG00000258779.8	LINC01568	-0.03029	0.911616	0.93447	0.383928571428571	0.313848920863309	CBFB-MYH11_T	0	0
ENSG00000148334.16	PTGES2	-0.03031	0.483774	0.57764	1	1	CBFB-MYH11_T	0	0
ENSG00000169727.12	GPS1	-0.03032	0.456776	0.55193	1	1	CBFB-MYH11_T	0	0
ENSG00000278941.1	SMG6-IT1	-0.03032	0.920966	0.94166	0.473214285714286	0.553956834532374	CBFB-MYH11_T	0	0
ENSG00000196998.19	WDR45	-0.03036	0.502249	0.59483	1	1	CBFB-MYH11_T	0	0
ENSG00000243319.7	FGF14-IT1	-0.0304	0.90087	0.92695	0.428571428571429	0.45863309352518	CBFB-MYH11_T	0	0
ENSG00000286832.1		-0.03043	0.851395	0.8888	0.758928571428571	0.76978417266187	CBFB-MYH11_T	0	0
ENSG00000106459.15	NRF1	-0.03044	0.431594	0.52786	1	1	CBFB-MYH11_T	0	1
ENSG00000007264.15	MATK	-0.03048	0.733825	0.79522	1	1	CBFB-MYH11_T	0	0
ENSG00000024048.11	UBR2	-0.0305	0.487811	0.58154	1	1	CBFB-MYH11_T	0	0
ENSG00000100580.8	TMED8	-0.0305	0.525923	0.61656	1	1	CBFB-MYH11_T	0	0
ENSG00000284830.1		-0.03052	0.734642	0.79593	0.991071428571429	0.990107913669065	CBFB-MYH11_T	0	0
ENSG00000233133.1	NPEPPSP2	-0.03053	0.864505	0.89901	0.794642857142857	0.743705035971223	CBFB-MYH11_T	0	0
ENSG00000252213.1	SNORA74D	-0.03055	0.858053	0.89403	0.75	0.745503597122302	CBFB-MYH11_T	0	0
ENSG00000105398.4	SULT2A1	-0.03058	0.922447	0.94251	0.241071428571429	0.25	CBFB-MYH11_T	0	0
ENSG00000214867.3	SRSF9P1	-0.03058	0.71971	0.78359	0.991071428571429	0.988309352517986	CBFB-MYH11_T	0	0
ENSG00000188229.6	TUBB4B	-0.03059	0.688742	0.75884	1	1	CBFB-MYH11_T	0	0
ENSG00000180104.16	EXOC3	-0.03065	0.391685	0.48864	1	1	CBFB-MYH11_T	0	0
ENSG00000241859.7	ANOS2P	-0.03065	0.928029	0.94683	0.607142857142857	0.639388489208633	CBFB-MYH11_T	0	0
ENSG00000150672.17	DLG2	-0.03071	0.781722	0.835	1	1	CBFB-MYH11_T	0	0
ENSG00000176495.3	OR5AN1	-0.03077	0.908617	0.93249	0.526785714285714	0.508093525179856	CBFB-MYH11_T	0	0
ENSG00000136937.13	NCBP1	-0.03081	0.470697	0.56525	1	1	CBFB-MYH11_T	0	0
ENSG00000196449.4	YRDC	-0.03083	0.612209	0.69307	1	1	CBFB-MYH11_T	0	0
ENSG00000145979.18	TBC1D7	-0.0309	0.481707	0.57563	1	1	CBFB-MYH11_T	0	0
ENSG00000154781.16	CCDC174	-0.0309	0.45951	0.55461	1	1	CBFB-MYH11_T	0	0
ENSG00000160781.17	PAQR6	-0.0309	0.714132	0.77905	1	1	CBFB-MYH11_T	0	0
ENSG00000196363.9	WDR5	-0.0309	0.397915	0.49512	1	1	CBFB-MYH11_T	0	0
ENSG00000253716.6	MINCR	-0.0309	0.633855	0.7117	1	1	CBFB-MYH11_T	0	0
ENSG00000226649.1		-0.03094	0.876369	0.90812	0.508928571428571	0.572841726618705	CBFB-MYH11_T	0	0
ENSG00000275445.1		-0.03094	0.805746	0.85376	0.875	0.83273381294964	CBFB-MYH11_T	0	0
ENSG00000273609.1		-0.03096	0.925041	0.94446	0.169642857142857	0.211330935251799	CBFB-MYH11_T	0	0
ENSG00000230370.1	RPL23AP52	-0.03101	0.820659	0.86495	0.901785714285714	0.838129496402878	CBFB-MYH11_T	0	0
ENSG00000231943.9	PGM5P4-AS1	-0.03104	0.906785	0.93125	0.642857142857143	0.517086330935252	CBFB-MYH11_T	0	0
ENSG00000157625.15	TAB3	-0.03105	0.522226	0.61314	1	1	CBFB-MYH11_T	0	1
ENSG00000224914.4	LINC00863	-0.03108	0.617979	0.69813	1	1	CBFB-MYH11_T	0	0
ENSG00000119685.20	TTLL5	-0.03114	0.432829	0.52895	1	1	CBFB-MYH11_T	0	0
ENSG00000276867.1		-0.03115	0.857163	0.89334	0.803571428571429	0.786870503597122	CBFB-MYH11_T	0	0
ENSG00000140740.11	UQCRC2	-0.03117	0.297641	0.39219	1	1	CBFB-MYH11_T	1	0
ENSG00000115750.17	TAF1B	-0.0312	0.519361	0.61065	1	1	CBFB-MYH11_T	0	1
ENSG00000119913.6	TECTB	-0.03121	0.93208	0.9498	0.285714285714286	0.221223021582734	CBFB-MYH11_T	0	0
ENSG00000257675.1	BTBD10P1	-0.03121	0.8644	0.89895	0.571428571428571	0.658273381294964	CBFB-MYH11_T	0	0
ENSG00000100109.17	TFIP11	-0.03126	0.53626	0.62596	1	1	CBFB-MYH11_T	0	0
ENSG00000259330.3	INAFM2	-0.03131	0.653377	0.72879	1	1	CBFB-MYH11_T	0	0
ENSG00000176383.9	B3GNT4	-0.03133	0.799276	0.84857	0.982142857142857	0.99910071942446	CBFB-MYH11_T	0	0
ENSG00000266908.2		-0.03133	0.875754	0.9077	0.571428571428571	0.595323741007194	CBFB-MYH11_T	0	0
ENSG00000076242.16	MLH1	-0.03137	0.416407	0.51348	1	1	CBFB-MYH11_T	0	0
ENSG00000180284.5	CNEP1R1P1	-0.03142	0.871623	0.90452	0.517857142857143	0.558453237410072	CBFB-MYH11_T	0	0
ENSG00000050426.16	LETMD1	-0.03144	0.367268	0.46413	1	1	CBFB-MYH11_T	0	0
ENSG00000203397.2	SHISA5P2	-0.03147	0.843998	0.88318	0.723214285714286	0.793165467625899	CBFB-MYH11_T	0	0
ENSG00000088298.13	EDEM2	-0.03156	0.436028	0.53215	1	1	CBFB-MYH11_T	0	0
ENSG00000137496.18	IL18BP	-0.03157	0.591124	0.67452	1	1	CBFB-MYH11_T	0	0
ENSG00000167113.11	COQ4	-0.03161	0.470171	0.56473	1	1	CBFB-MYH11_T	0	0
ENSG00000104825.17	NFKBIB	-0.03162	0.594985	0.67799	1	1	CBFB-MYH11_T	0	1
ENSG00000172432.19	GTPBP2	-0.03163	0.474515	0.5689	1	1	CBFB-MYH11_T	0	0
ENSG00000173786.17	CNP	-0.03164	0.476986	0.57118	1	1	CBFB-MYH11_T	0	0
ENSG00000271204.1		-0.03164	0.862861	0.89775	0.8125	0.860611510791367	CBFB-MYH11_T	0	0
ENSG00000124486.13	USP9X	-0.03167	0.624841	0.70393	1	1	CBFB-MYH11_T	0	0
ENSG00000238719.1	RNU7-96P	-0.03169	0.86611	0.90017	0.616071428571429	0.713129496402878	CBFB-MYH11_T	0	0
ENSG00000099203.7	TMED1	-0.03173	0.426531	0.52314	1	1	CBFB-MYH11_T	0	0
ENSG00000261970.1		-0.03173	0.874764	0.90702	0.723214285714286	0.723021582733813	CBFB-MYH11_T	0	0
ENSG00000274925.1	ZKSCAN2-DT	-0.03179	0.707154	0.77342	1	0.998201438848921	CBFB-MYH11_T	0	0
ENSG00000207005.1	RNU1-2	-0.03181	0.880404	0.91122	0.741071428571429	0.762589928057554	CBFB-MYH11_T	0	0
ENSG00000250132.6		-0.03181	0.523877	0.6147	1	1	CBFB-MYH11_T	0	0
ENSG00000232699.3	BDH2P1	-0.03182	0.814652	0.86049	0.866071428571429	0.838129496402878	CBFB-MYH11_T	0	0
ENSG00000052841.15	TTC17	-0.03186	0.440553	0.53646	1	1	CBFB-MYH11_T	1	0
ENSG00000281103.2	TRG-AS1	-0.03188	0.754037	0.81205	1	1	CBFB-MYH11_T	0	0
ENSG00000201376.1		-0.0319	0.805775	0.85377	0.883928571428571	0.925359712230216	CBFB-MYH11_T	0	0
ENSG00000111319.13	SCNN1A	-0.03195	0.707215	0.77343	1	1	CBFB-MYH11_T	0	0
ENSG00000205318.5	GCNT2P1	-0.03207	0.874332	0.90681	0.669642857142857	0.703237410071942	CBFB-MYH11_T	0	0
ENSG00000243621.1		-0.0321	0.901891	0.92762	0.348214285714286	0.410971223021583	CBFB-MYH11_T	0	0
ENSG00000135317.13	SNX14	-0.03213	0.353858	0.45041	1	1	CBFB-MYH11_T	0	0
ENSG00000227433.1	RPL31P22	-0.03216	0.87446	0.90684	0.651785714285714	0.690647482014389	CBFB-MYH11_T	0	0
ENSG00000232871.8	SEC1P	-0.03217	0.755384	0.8132	0.964285714285714	0.989208633093525	CBFB-MYH11_T	0	0
ENSG00000269343.9	ZNF587B	-0.03217	0.624099	0.70336	1	1	CBFB-MYH11_T	0	1
ENSG00000277602.1		-0.03217	0.802724	0.85144	0.830357142857143	0.85341726618705	CBFB-MYH11_T	0	0
ENSG00000139163.16	ETNK1	-0.03218	0.519807	0.61103	1	1	CBFB-MYH11_T	0	0
ENSG00000108588.14	CCDC47	-0.0322	0.490858	0.58431	1	1	CBFB-MYH11_T	0	0
ENSG00000281005.1	LINC00921	-0.03222	0.676417	0.74851	1	1	CBFB-MYH11_T	0	0
ENSG00000033100.16	CHPF2	-0.03224	0.502742	0.59519	1	1	CBFB-MYH11_T	1	0
ENSG00000226674.11	TEX41	-0.03226	0.852355	0.88954	0.955357142857143	0.920863309352518	CBFB-MYH11_T	0	0
ENSG00000153495.11	TEX29	-0.03228	0.74727	0.80658	0.955357142857143	0.992805755395683	CBFB-MYH11_T	0	0
ENSG00000200013.1	RNU6-623P	-0.03228	0.795614	0.84582	0.857142857142857	0.902877697841727	CBFB-MYH11_T	0	0
ENSG00000127125.9	PPCS	-0.03231	0.37821	0.47536	1	1	CBFB-MYH11_T	0	0
ENSG00000248508.8	SRP14-DT	-0.03232	0.649099	0.72509	1	1	CBFB-MYH11_T	0	0
ENSG00000283164.1		-0.03232	0.906056	0.93063	0.294642857142857	0.288669064748201	CBFB-MYH11_T	0	0
ENSG00000240874.1		-0.03233	0.862569	0.89758	0.803571428571429	0.839028776978417	CBFB-MYH11_T	0	0
ENSG00000174851.16	YIF1A	-0.03235	0.561491	0.64888	1	1	CBFB-MYH11_T	0	0
ENSG00000264963.2	RN7SL440P	-0.03235	0.939331		0.169642857142857	0.162769784172662	CBFB-MYH11_T	0	0
ENSG00000261592.1		-0.03236	0.796368	0.84637	1	0.998201438848921	CBFB-MYH11_T	0	0
ENSG00000110330.8	BIRC2	-0.0324	0.429726	0.52604	1	1	CBFB-MYH11_T	0	0
ENSG00000233139.1		-0.03241	0.902519	0.92809	0.375	0.358812949640288	CBFB-MYH11_T	0	0
ENSG00000172466.16	ZNF24	-0.03242	0.536357	0.62597	1	1	CBFB-MYH11_T	0	1
ENSG00000235151.1		-0.03248	0.830135	0.87249	0.991071428571429	1	CBFB-MYH11_T	0	0
ENSG00000101544.9	ADNP2	-0.03253	0.700952	0.76853	1	1	CBFB-MYH11_T	0	1
ENSG00000256568.2		-0.03254	0.878826	0.91007	0.446428571428571	0.539568345323741	CBFB-MYH11_T	0	0
ENSG00000125818.18	PSMF1	-0.03255	0.381309	0.47828	1	1	CBFB-MYH11_T	0	0
ENSG00000197776.8	KLHDC1	-0.03257	0.605926	0.68744	1	1	CBFB-MYH11_T	0	0
ENSG00000215403.1		-0.03257	0.919703	0.94064	0.205357142857143	0.214928057553957	CBFB-MYH11_T	0	0
ENSG00000131844.16	MCCC2	-0.03258	0.492973	0.58624	1	1	CBFB-MYH11_T	0	0
ENSG00000254231.3	WWP1-AS1	-0.03264	0.71574	0.78035	0.982142857142857	0.991906474820144	CBFB-MYH11_T	0	0
ENSG00000164934.14	DCAF13	-0.03269	0.440422	0.53633	1	1	CBFB-MYH11_T	0	0
ENSG00000229954.1	MTND2P2	-0.03269	0.879948	0.91089	0.5625	0.592625899280576	CBFB-MYH11_T	0	0
ENSG00000255133.2	LINC02721	-0.03271	0.857902	0.89394	0.642857142857143	0.674460431654676	CBFB-MYH11_T	0	0
ENSG00000135913.11	USP37	-0.03272	0.542199	0.63136	1	1	CBFB-MYH11_T	0	0
ENSG00000237296.9	SMG1P1	-0.03274	0.692322	0.76149	1	1	CBFB-MYH11_T	0	0
ENSG00000128228.5	SDF2L1	-0.03275	0.675141	0.7475	1	1	CBFB-MYH11_T	0	0
ENSG00000243725.7	TTC4	-0.03275	0.527838	0.61812	0.991071428571429	0.99910071942446	CBFB-MYH11_T	0	0
ENSG00000243383.3	RN7SL89P	-0.0328	0.928518	0.94725	0.303571428571429	0.375	CBFB-MYH11_T	0	0
ENSG00000147439.13	BIN3	-0.03282	0.588589	0.67248	1	1	CBFB-MYH11_T	0	0
ENSG00000265479.7	DTX2P1-UPK3BP1-PMS2P11	-0.03284	0.696015	0.76463	0.973214285714286	0.997302158273381	CBFB-MYH11_T	0	0
ENSG00000206731.1		-0.03287	0.767259	0.82272	0.866071428571429	0.952338129496403	CBFB-MYH11_T	0	0
ENSG00000228906.1		-0.03287	0.682417	0.75355	0.973214285714286	0.992805755395683	CBFB-MYH11_T	0	0
ENSG00000231651.1	DLG3-AS1	-0.03287	0.898305	0.92505	0.348214285714286	0.35521582733813	CBFB-MYH11_T	0	0
ENSG00000207041.1	RNU6-3P	-0.03293	0.779861	0.83342	0.892857142857143	0.901978417266187	CBFB-MYH11_T	0	0
ENSG00000227621.1	PHB1P11	-0.03297	0.834541	0.87611	0.741071428571429	0.765287769784173	CBFB-MYH11_T	0	0
ENSG00000251627.1		-0.03297	0.929343	0.94783	0.205357142857143	0.184352517985612	CBFB-MYH11_T	0	0
ENSG00000234181.1	PIGO-AS1	-0.03302	0.782826	0.83593	0.866071428571429	0.876798561151079	CBFB-MYH11_T	0	0
ENSG00000125816.5	NKX2-4	-0.03303	0.930361	0.94847	0.25	0.205935251798561	CBFB-MYH11_T	0	1
ENSG00000171853.16	TRAPPC12	-0.03303	0.518597	0.61008	1	1	CBFB-MYH11_T	0	0
ENSG00000134020.8	PEBP4	-0.03305	0.85941	0.89505	0.6875	0.678956834532374	CBFB-MYH11_T	0	0
ENSG00000225484.7	NUTM2B-AS1	-0.03308	0.445943	0.54157	1	1	CBFB-MYH11_T	0	0
ENSG00000089063.15	TMEM230	-0.03309	0.426569	0.52317	1	1	CBFB-MYH11_T	0	0
ENSG00000148396.18	SEC16A	-0.03309	0.42614	0.52272	1	1	CBFB-MYH11_T	0	0
ENSG00000170571.12	EMB	-0.03312	0.66303	0.73718	1	1	CBFB-MYH11_T	1	0
ENSG00000137713.16	PPP2R1B	-0.03314	0.543824	0.63283	1	1	CBFB-MYH11_T	0	0
ENSG00000232979.1		-0.03316	0.930599	0.94864	0.160714285714286	0.179856115107914	CBFB-MYH11_T	0	0
ENSG00000237190.4	CDKN2AIPNL	-0.03319	0.402033	0.49919	1	1	CBFB-MYH11_T	0	0
ENSG00000250571.7	GLI4	-0.03319	0.538049	0.62761	1	1	CBFB-MYH11_T	0	1
ENSG00000266180.1	MIR4282	-0.0332	0.911789	0.93458	0.258928571428571	0.259892086330935	CBFB-MYH11_T	0	0
ENSG00000162714.12	ZNF496	-0.03322	0.522127	0.61308	1	1	CBFB-MYH11_T	0	1
ENSG00000263895.1		-0.03324	0.876119	0.90795	0.526785714285714	0.593525179856115	CBFB-MYH11_T	0	0
ENSG00000265491.5	RNF115	-0.03328	0.366569	0.46336	1	1	CBFB-MYH11_T	0	0
ENSG00000172339.10	ALG14	-0.03329	0.60809	0.68931	1	1	CBFB-MYH11_T	0	0
ENSG00000158792.16	SPATA2L	-0.03331	0.658837	0.73364	1	1	CBFB-MYH11_T	0	0
ENSG00000198265.12	HELZ	-0.03331	0.473622	0.56814	1	1	CBFB-MYH11_T	0	1
ENSG00000240108.1	NCOR1P1	-0.03333	0.91975	0.94065	0.285714285714286	0.225719424460432	CBFB-MYH11_T	0	0
ENSG00000268573.1		-0.03333	0.646411	0.72266	1	0.998201438848921	CBFB-MYH11_T	0	0
ENSG00000115866.11	DARS1	-0.03339	0.391847	0.48882	1	1	CBFB-MYH11_T	0	0
ENSG00000285095.2		-0.03341	0.881101	0.91175	0.5625	0.571043165467626	CBFB-MYH11_T	0	0
ENSG00000133059.17	DSTYK	-0.03347	0.550384	0.63881	1	1	CBFB-MYH11_T	0	0
ENSG00000200397.1		-0.03353	0.844652	0.88366	0.714285714285714	0.765287769784173	CBFB-MYH11_T	0	0
ENSG00000201533.1	RN7SKP237	-0.03353	0.803426	0.85196	0.8125	0.868705035971223	CBFB-MYH11_T	0	0
ENSG00000240859.3	LINC03014	-0.03353	0.744862	0.80448	1	1	CBFB-MYH11_T	0	0
ENSG00000234115.2		-0.03357	0.867979	0.90172	0.616071428571429	0.617805755395683	CBFB-MYH11_T	0	0
ENSG00000288596.2	C8orf44	-0.03357	0.61908	0.69905	1	1	CBFB-MYH11_T	0	0
ENSG00000167674.15	HDGFL2	-0.03361	0.449338	0.54467	1	1	CBFB-MYH11_T	0	0
ENSG00000228329.3	LINC01890	-0.03363	0.736958	0.79768	0.991071428571429	0.995503597122302	CBFB-MYH11_T	0	0
ENSG00000053501.13	USE1	-0.03365	0.434783	0.53088	1	1	CBFB-MYH11_T	0	0
ENSG00000199172.3	MIR331	-0.03367	0.818274	0.86334	0.741071428571429	0.781474820143885	CBFB-MYH11_T	0	0
ENSG00000275880.1	NAXD-AS1	-0.03369	0.749821	0.80871	0.946428571428571	0.953237410071942	CBFB-MYH11_T	0	0
ENSG00000235903.9	CPB2-AS1	-0.03375	0.735932	0.79685	1	0.99910071942446	CBFB-MYH11_T	0	0
ENSG00000221500.1	SNORD100	-0.03376	0.708063	0.77411	1	0.982913669064748	CBFB-MYH11_T	0	0
ENSG00000128254.16	YWHAH-AS1	-0.03388	0.687608	0.75789	0.991071428571429	1	CBFB-MYH11_T	0	0
ENSG00000244203.2	FOXP1-AS1	-0.03388	0.740511	0.8006	0.964285714285714	0.997302158273381	CBFB-MYH11_T	0	0
ENSG00000199436.1	SNORD9	-0.03391	0.674448	0.74682	0.928571428571429	0.992805755395683	CBFB-MYH11_T	0	0
ENSG00000148090.12	AUH	-0.03392	0.487273	0.58101	1	1	CBFB-MYH11_T	0	0
ENSG00000100479.13	POLE2	-0.03394	0.647411	0.7236	1	1	CBFB-MYH11_T	0	0
ENSG00000163751.4	CPA3	-0.03395	0.84159	0.88143	1	0.998201438848921	CBFB-MYH11_T	0	0
ENSG00000252759.1		-0.03399	0.744314	0.80397	0.991071428571429	0.99910071942446	CBFB-MYH11_T	0	0
ENSG00000102054.18	RBBP7	-0.03403	0.283233	0.37679	1	1	CBFB-MYH11_T	0	1
ENSG00000100888.15	CHD8	-0.03405	0.376599	0.47372	1	1	CBFB-MYH11_T	0	0
ENSG00000254965.1	C1DP5	-0.03406	0.824351	0.8679	0.714285714285714	0.776079136690647	CBFB-MYH11_T	0	0
ENSG00000175854.14	SWI5	-0.03409	0.467342	0.5622	1	1	CBFB-MYH11_T	0	0
ENSG00000258500.2		-0.03409	0.805608	0.85363	0.821428571428571	0.905575539568345	CBFB-MYH11_T	0	0
ENSG00000197903.8	H2BC12	-0.03414	0.69762	0.76591	1	1	CBFB-MYH11_T	0	0
ENSG00000255959.1		-0.03414	0.832872	0.8748	0.633928571428571	0.70863309352518	CBFB-MYH11_T	0	0
ENSG00000280402.1		-0.03416	0.725265	0.78808	0.973214285714286	0.994604316546763	CBFB-MYH11_T	0	0
ENSG00000141564.15	RPTOR	-0.03421	0.395314	0.49242	1	1	CBFB-MYH11_T	0	0
ENSG00000251553.1	DDX18P4	-0.0343	0.877739	0.9092	0.482142857142857	0.507194244604317	CBFB-MYH11_T	0	0
ENSG00000267011.5		-0.03431	0.690685	0.76025	1	0.998201438848921	CBFB-MYH11_T	0	0
ENSG00000288674.1		-0.03431	0.602672	0.68462	0.991071428571429	0.996402877697842	CBFB-MYH11_T	0	0
ENSG00000186350.12	RXRA	-0.03445	0.704406	0.77126	1	1	CBFB-MYH11_T	0	1
ENSG00000235437.8	LINC01278	-0.03446	0.522811	0.61373	1	1	CBFB-MYH11_T	0	0
ENSG00000260097.3	SPDYE6	-0.03448	0.677417	0.74937	1	1	CBFB-MYH11_T	0	0
ENSG00000136273.13	HUS1	-0.03449	0.35385	0.45041	1	1	CBFB-MYH11_T	0	0
ENSG00000182670.13	TTC3	-0.03455	0.501456	0.59423	1	1	CBFB-MYH11_T	0	0
ENSG00000038358.15	EDC4	-0.03459	0.390614	0.48762	1	1	CBFB-MYH11_T	0	0
ENSG00000164604.13	GPR85	-0.03459	0.872615	0.90546	0.919642857142857	0.920863309352518	CBFB-MYH11_T	0	0
ENSG00000227183.3	HDGFP1	-0.03459	0.795931	0.84605	0.910714285714286	0.910071942446043	CBFB-MYH11_T	0	0
ENSG00000259118.5		-0.0346	0.727671	0.79002	0.991071428571429	1	CBFB-MYH11_T	0	0
ENSG00000078304.19	PPP2R5C	-0.03465	0.459133	0.55431	1	1	CBFB-MYH11_T	0	0
ENSG00000265321.1	MIR4263	-0.03466	0.720546	0.78418	0.892857142857143	0.963129496402878	CBFB-MYH11_T	0	0
ENSG00000268471.6	MIR4453HG	-0.0347	0.619605	0.69953	1	0.99910071942446	CBFB-MYH11_T	0	0
ENSG00000273481.1		-0.0347	0.878717	0.91001	0.491071428571429	0.484712230215827	CBFB-MYH11_T	0	0
ENSG00000284286.1	MIR718	-0.03476	0.912041	0.93473	0.258928571428571	0.236510791366906	CBFB-MYH11_T	0	0
ENSG00000229612.1	SUMO1P2	-0.03477	0.905722	0.93044	0.196428571428571	0.244604316546763	CBFB-MYH11_T	0	0
ENSG00000215014.5		-0.0348	0.692209	0.76142	1	1	CBFB-MYH11_T	0	0
ENSG00000075914.13	EXOSC7	-0.03481	0.303266	0.39799	1	1	CBFB-MYH11_T	0	0
ENSG00000198960.11	ARMCX6	-0.03481	0.453694	0.54887	1	1	CBFB-MYH11_T	0	0
ENSG00000155096.14	AZIN1	-0.03484	0.544469	0.63342	1	1	CBFB-MYH11_T	0	0
ENSG00000254219.1		-0.03489	0.909202	0.93283	0.232142857142857	0.261690647482014	CBFB-MYH11_T	0	0
ENSG00000282834.1		-0.03489	0.816548	0.86191	0.866071428571429	0.927158273381295	CBFB-MYH11_T	0	0
ENSG00000168255.20	POLR2J3	-0.03493	0.665602	0.73932	1	1	CBFB-MYH11_T	0	0
ENSG00000163104.18	SMARCAD1	-0.03498	0.469777	0.5644	1	1	CBFB-MYH11_T	0	0
ENSG00000199483.1	RNU4-15P	-0.03498	0.931946	0.9497	0.205357142857143	0.18794964028777	CBFB-MYH11_T	0	0
ENSG00000164081.13	TEX264	-0.03501	0.460356	0.55539	1	1	CBFB-MYH11_T	0	0
ENSG00000151148.14	UBE3B	-0.03502	0.436371	0.53245	1	1	CBFB-MYH11_T	0	0
ENSG00000185485.14	SDHAP1	-0.03503	0.54139	0.63072	1	1	CBFB-MYH11_T	0	0
ENSG00000270259.2		-0.03503	0.813325	0.85957	0.848214285714286	0.885791366906475	CBFB-MYH11_T	0	0
ENSG00000174373.16	RALGAPA1	-0.03509	0.519377	0.61065	1	1	CBFB-MYH11_T	0	0
ENSG00000115685.15	PPP1R7	-0.03511	0.36409	0.46087	1	1	CBFB-MYH11_T	0	0
ENSG00000254604.1		-0.03512	0.729853	0.79184	0.964285714285714	0.981115107913669	CBFB-MYH11_T	0	0
ENSG00000207326.1		-0.03513	0.859289	0.895	0.607142857142857	0.621402877697842	CBFB-MYH11_T	0	0
ENSG00000284994.1		-0.03516	0.72994	0.79191	0.928571428571429	0.982014388489209	CBFB-MYH11_T	0	0
ENSG00000204310.13	AGPAT1	-0.03517	0.557256	0.64513	1	1	CBFB-MYH11_T	0	0
ENSG00000279946.1		-0.03518	0.847259	0.88581	0.696428571428571	0.761690647482014	CBFB-MYH11_T	0	0
ENSG00000009413.16	REV3L	-0.03519	0.491704	0.58512	1	1	CBFB-MYH11_T	0	0
ENSG00000104375.17	STK3	-0.03521	0.506634	0.59877	1	1	CBFB-MYH11_T	0	1
ENSG00000122965.11	RBM19	-0.03521	0.346755	0.44312	1	1	CBFB-MYH11_T	0	0
ENSG00000186352.9	ANKRD37	-0.03521	0.671077	0.74398	1	0.99910071942446	CBFB-MYH11_T	0	0
ENSG00000171823.7	FBXL14	-0.03523	0.516952	0.60861	1	1	CBFB-MYH11_T	0	0
ENSG00000116062.17	MSH6	-0.03525	0.488016	0.58171	1	1	CBFB-MYH11_T	0	1
ENSG00000049759.19	NEDD4L	-0.03528	0.791434	0.8427	1	1	CBFB-MYH11_T	0	0
ENSG00000198924.8	DCLRE1A	-0.0353	0.612842	0.69364	1	1	CBFB-MYH11_T	0	0
ENSG00000171448.9	ZBTB26	-0.03534	0.529437	0.61962	1	1	CBFB-MYH11_T	0	1
ENSG00000226380.9		-0.03538	0.762997	0.81914	1	0.998201438848921	CBFB-MYH11_T	0	0
ENSG00000266370.1	MIR3657	-0.03538	0.770303	0.82541	0.857142857142857	0.922661870503597	CBFB-MYH11_T	0	0
ENSG00000133433.11	GSTT2B	-0.0354	0.88123	0.91182	0.669642857142857	0.617805755395683	CBFB-MYH11_T	0	0
ENSG00000232166.1		-0.03541	0.879719	0.91073	0.553571428571429	0.524280575539568	CBFB-MYH11_T	0	0
ENSG00000162761.14	LMX1A	-0.03543	0.92971	0.94807	0.178571428571429	0.168165467625899	CBFB-MYH11_T	0	1
ENSG00000119977.21	TCTN3	-0.03547	0.441274	0.53717	1	1	CBFB-MYH11_T	0	0
ENSG00000280280.1		-0.03547	0.870133	0.90333	0.473214285714286	0.543165467625899	CBFB-MYH11_T	0	0
ENSG00000100591.8	AHSA1	-0.03548	0.524328	0.61505	1	1	CBFB-MYH11_T	0	0
ENSG00000200257.1	RNU6-97P	-0.03549	0.82766	0.87049	0.669642857142857	0.716726618705036	CBFB-MYH11_T	0	0
ENSG00000108424.11	KPNB1	-0.0355	0.348867	0.44534	1	1	CBFB-MYH11_T	0	0
ENSG00000252148.1	RNU6-1206P	-0.03551	0.844088	0.88322	0.598214285714286	0.659172661870504	CBFB-MYH11_T	0	0
ENSG00000174407.13	MIR1-1HG	-0.03553	0.900938	0.92699	0.491071428571429	0.578237410071942	CBFB-MYH11_T	0	0
ENSG00000221083.1		-0.03559	0.884642	0.9145	0.517857142857143	0.52068345323741	CBFB-MYH11_T	0	0
ENSG00000248560.1		-0.03559	0.92318	0.94293	0.1875	0.190647482014388	CBFB-MYH11_T	0	0
ENSG00000151929.10	BAG3	-0.0356	0.808522	0.85591	1	0.99910071942446	CBFB-MYH11_T	0	0
ENSG00000139675.12	HNRNPA1L2	-0.03561	0.538083	0.62764	1	1	CBFB-MYH11_T	0	0
ENSG00000148288.13	GBGT1	-0.03563	0.680279	0.75191	1	1	CBFB-MYH11_T	0	0
ENSG00000200355.1		-0.03564	0.829559	0.87205	0.821428571428571	0.892985611510791	CBFB-MYH11_T	0	0
ENSG00000073614.13	KDM5A	-0.03566	0.510001	0.60177	1	1	CBFB-MYH11_T	0	1
ENSG00000226501.2	USF1P1	-0.03567	0.789568	0.84127	0.830357142857143	0.873201438848921	CBFB-MYH11_T	0	0
ENSG00000119760.16	SUPT7L	-0.03569	0.161244	0.23653	1	1	CBFB-MYH11_T	0	0
ENSG00000230799.1	RPS2P16	-0.03569	0.700376	0.76806	0.991071428571429	0.982913669064748	CBFB-MYH11_T	0	0
ENSG00000079462.8	PAFAH1B3	-0.03572	0.565422	0.65221	1	1	CBFB-MYH11_T	0	0
ENSG00000160752.15	FDPS	-0.03575	0.30102	0.39568	1	1	CBFB-MYH11_T	0	0
ENSG00000125875.14	TBC1D20	-0.03578	0.336183	0.43267	1	1	CBFB-MYH11_T	0	0
ENSG00000267076.1	MIX23P3	-0.03581	0.850152	0.88786	0.633928571428571	0.613309352517986	CBFB-MYH11_T	0	0
ENSG00000284981.1	UPK3BL2	-0.03582	0.853193	0.89016	0.589285714285714	0.631294964028777	CBFB-MYH11_T	0	0
ENSG00000240328.1		-0.03583	0.841277	0.88123	0.732142857142857	0.705035971223022	CBFB-MYH11_T	0	0
ENSG00000131503.21	ANKHD1	-0.03585	0.610391	0.6913	1	1	CBFB-MYH11_T	0	0
ENSG00000206669.1		-0.03585	0.810064	0.85709	0.776785714285714	0.815647482014389	CBFB-MYH11_T	0	0
ENSG00000120159.13	CAAP1	-0.03586	0.313412	0.4088	1	1	CBFB-MYH11_T	0	0
ENSG00000132819.17	RBM38	-0.03586	0.746298	0.80575	1	1	CBFB-MYH11_T	0	0
ENSG00000188389.11	PDCD1	-0.03586	0.8371	0.87795	1	1	CBFB-MYH11_T	1	0
ENSG00000154957.14	ZNF18	-0.0359	0.456624	0.55185	1	1	CBFB-MYH11_T	0	1
ENSG00000029993.15	HMGB3	-0.03591	0.646138	0.72247	1	1	CBFB-MYH11_T	0	1
ENSG00000264994.1	SNORD92	-0.03591	0.853956	0.89078	0.580357142857143	0.62589928057554	CBFB-MYH11_T	0	0
ENSG00000253745.1		-0.03595	0.903313	0.92862	0.330357142857143	0.278776978417266	CBFB-MYH11_T	0	0
ENSG00000274756.1		-0.03595	0.687769	0.75801	1	0.99910071942446	CBFB-MYH11_T	0	0
ENSG00000140199.13	SLC12A6	-0.03596	0.496986	0.58998	1	1	CBFB-MYH11_T	1	0
ENSG00000162623.16	TYW3	-0.03596	0.417643	0.51458	1	1	CBFB-MYH11_T	0	0
ENSG00000214078.13	CPNE1	-0.03596	0.484043	0.57793	1	1	CBFB-MYH11_T	0	0
ENSG00000116731.22	PRDM2	-0.03598	0.60994	0.69089	1	1	CBFB-MYH11_T	0	1
ENSG00000122490.19	SLC66A2	-0.036	0.564425	0.65129	1	1	CBFB-MYH11_T	0	0
ENSG00000131845.15	ZNF304	-0.03602	0.607466	0.68881	1	1	CBFB-MYH11_T	0	1
ENSG00000111642.16	CHD4	-0.03604	0.447605	0.54313	1	1	CBFB-MYH11_T	0	1
ENSG00000200688.1		-0.03607	0.866234	0.90025	0.5	0.593525179856115	CBFB-MYH11_T	0	0
ENSG00000142188.17	TMEM50B	-0.03608	0.420515	0.5174	1	1	CBFB-MYH11_T	0	0
ENSG00000236618.2	PITPNA-AS1	-0.03609	0.645772	0.72221	0.982142857142857	0.982014388489209	CBFB-MYH11_T	0	0
ENSG00000130741.11	EIF2S3	-0.0361	0.34771	0.44411	1	1	CBFB-MYH11_T	0	0
ENSG00000238934.1		-0.03617	0.85058	0.88813	0.589285714285714	0.633093525179856	CBFB-MYH11_T	0	0
ENSG00000269514.3		-0.03619	0.740208	0.80034	0.973214285714286	0.994604316546763	CBFB-MYH11_T	0	0
ENSG00000280227.1		-0.0362	0.823548	0.86724	0.75	0.74910071942446	CBFB-MYH11_T	0	0
ENSG00000261232.2		-0.03622	0.855262	0.89183	0.580357142857143	0.527877697841727	CBFB-MYH11_T	0	0
ENSG00000271855.1		-0.03624	0.707718	0.77381	1	0.996402877697842	CBFB-MYH11_T	0	0
ENSG00000199381.1	RNU6-79P	-0.03625	0.890177	0.91881	0.348214285714286	0.381294964028777	CBFB-MYH11_T	0	0
ENSG00000179295.18	PTPN11	-0.03631	0.342708	0.43909	1	1	CBFB-MYH11_T	0	0
ENSG00000176399.4	DMRTA1	-0.03634	0.902384	0.928	0.383928571428571	0.505395683453237	CBFB-MYH11_T	0	1
ENSG00000096717.12	SIRT1	-0.03638	0.543584	0.63263	1	1	CBFB-MYH11_T	0	1
ENSG00000198868.3	MTND4LP30	-0.03643	0.791447	0.8427	0.991071428571429	0.994604316546763	CBFB-MYH11_T	0	0
ENSG00000086967.10	MYBPC2	-0.03648	0.801698	0.85054	0.982142857142857	0.969424460431655	CBFB-MYH11_T	0	0
ENSG00000248356.1		-0.03649	0.756885	0.81435	0.875	0.944244604316547	CBFB-MYH11_T	0	0
ENSG00000158417.11	EIF5B	-0.03653	0.464315	0.55914	1	1	CBFB-MYH11_T	0	0
ENSG00000280350.1	LINC01726	-0.03653	0.912569	0.93501	0.205357142857143	0.213129496402878	CBFB-MYH11_T	0	0
ENSG00000272994.1	C2orf49-DT	-0.03656	0.572547	0.65852	1	1	CBFB-MYH11_T	0	0
ENSG00000196371.3	FUT4	-0.03661	0.666992	0.74054	1	1	CBFB-MYH11_T	0	0
ENSG00000159921.19	GNE	-0.03667	0.451099	0.54623	1	1	CBFB-MYH11_T	0	0
ENSG00000169972.12	PUSL1	-0.03667	0.487535	0.58126	1	1	CBFB-MYH11_T	0	0
ENSG00000227227.1		-0.03667	0.842237	0.88187	0.651785714285714	0.715827338129496	CBFB-MYH11_T	0	0
ENSG00000284934.2		-0.03669	0.805515	0.85355	0.75	0.804856115107914	CBFB-MYH11_T	0	0
ENSG00000127511.10	SIN3B	-0.0367	0.388967	0.4861	1	1	CBFB-MYH11_T	0	1
ENSG00000199874.1	RNA5SP452	-0.03673	0.857865	0.89392	0.4375	0.557553956834532	CBFB-MYH11_T	0	0
ENSG00000128335.14	APOL2	-0.03676	0.557249	0.64513	1	1	CBFB-MYH11_T	0	0
ENSG00000281468.1		-0.03676	0.756603	0.81416	0.928571428571429	0.972122302158273	CBFB-MYH11_T	0	0
ENSG00000287884.1		-0.03676	0.712399	0.77763	0.964285714285714	0.977517985611511	CBFB-MYH11_T	0	0
ENSG00000229534.1	HNRNPA1P53	-0.03677	0.71203	0.77732	0.955357142857143	0.97841726618705	CBFB-MYH11_T	0	0
ENSG00000254661.3	LINC02682	-0.03679	0.921057	0.94169	0.196428571428571	0.204136690647482	CBFB-MYH11_T	0	0
ENSG00000118217.6	ATF6	-0.03682	0.385591	0.48258	1	1	CBFB-MYH11_T	0	1
ENSG00000244703.3	CD46P1	-0.03688	0.874826	0.90706	0.526785714285714	0.556654676258993	CBFB-MYH11_T	0	0
ENSG00000235319.1		-0.03689	0.711358	0.7768	0.964285714285714	0.987410071942446	CBFB-MYH11_T	0	0
ENSG00000256898.1	ARPC3P4	-0.0369	0.677048	0.74906	0.991071428571429	0.97841726618705	CBFB-MYH11_T	0	0
ENSG00000113194.13	FAF2	-0.03694	0.427681	0.52412	1	1	CBFB-MYH11_T	0	0
ENSG00000100380.14	ST13	-0.03696	0.31065	0.40595	1	1	CBFB-MYH11_T	0	0
ENSG00000163660.12	CCNL1	-0.03701	0.660983	0.7354	1	1	CBFB-MYH11_T	0	0
ENSG00000105197.11	TIMM50	-0.03703	0.343751	0.44022	1	1	CBFB-MYH11_T	0	0
ENSG00000104142.11	VPS18	-0.0371	0.479233	0.57332	1	1	CBFB-MYH11_T	0	0
ENSG00000122872.8	ARL4AP1	-0.0371	0.870648	0.90375	0.5625	0.558453237410072	CBFB-MYH11_T	0	0
ENSG00000123353.10	ORMDL2	-0.0371	0.464467	0.55927	1	1	CBFB-MYH11_T	0	0
ENSG00000232273.1	FTH1P1	-0.0371	0.7248	0.78767	1	0.99910071942446	CBFB-MYH11_T	0	0
ENSG00000074603.19	DPP8	-0.03711	0.337756	0.43425	1	1	CBFB-MYH11_T	0	0
ENSG00000252685.1	RNU6-928P	-0.03713	0.902151	0.92782	0.285714285714286	0.275179856115108	CBFB-MYH11_T	0	0
ENSG00000226746.2	SMCR5	-0.03714	0.785523	0.83813	0.910714285714286	0.946942446043165	CBFB-MYH11_T	0	0
ENSG00000169203.16	NPIPB12	-0.03716	0.521673	0.61267	1	1	CBFB-MYH11_T	0	0
ENSG00000206964.1		-0.03718	0.808783	0.85608	0.660714285714286	0.778776978417266	CBFB-MYH11_T	0	0
ENSG00000256705.3		-0.03718	0.731179	0.79292	0.973214285714286	0.99910071942446	CBFB-MYH11_T	0	0
ENSG00000173209.23	AHSA2P	-0.0372	0.505022	0.59737	1	1	CBFB-MYH11_T	0	0
ENSG00000175283.8	DOLK	-0.0372	0.575599	0.66119	1	1	CBFB-MYH11_T	0	0
ENSG00000226904.1		-0.0372	0.867314	0.9012	0.410714285714286	0.456834532374101	CBFB-MYH11_T	0	0
ENSG00000240132.1	ETF1P2	-0.0372	0.74946	0.80842	0.964285714285714	0.99910071942446	CBFB-MYH11_T	0	0
ENSG00000156873.16	PHKG2	-0.03724	0.357549	0.45422	1	1	CBFB-MYH11_T	0	0
ENSG00000285840.2		-0.03725	0.841467	0.88135	0.625	0.713129496402878	CBFB-MYH11_T	0	0
ENSG00000199179.3	MIRLET7I	-0.03727	0.852391	0.88954	0.446428571428571	0.544964028776978	CBFB-MYH11_T	0	0
ENSG00000287065.1		-0.03729	0.922497	0.94254	0.214285714285714	0.189748201438849	CBFB-MYH11_T	0	0
ENSG00000270797.1		-0.03732	0.873674	0.90639	0.366071428571429	0.438848920863309	CBFB-MYH11_T	0	0
ENSG00000260790.1	CDR2-DT	-0.03733	0.735494	0.79654	0.9375	0.964928057553957	CBFB-MYH11_T	0	0
ENSG00000105607.13	GCDH	-0.03738	0.445744	0.54137	1	1	CBFB-MYH11_T	0	0
ENSG00000102103.17	PQBP1	-0.03739	0.340958	0.43738	1	1	CBFB-MYH11_T	0	1
ENSG00000201470.1	RNY4P7	-0.03741	0.796386	0.84637	0.857142857142857	0.890287769784173	CBFB-MYH11_T	0	0
ENSG00000163960.12	UBXN7	-0.03744	0.525908	0.61656	1	1	CBFB-MYH11_T	0	0
ENSG00000152382.6	TADA1	-0.03748	0.412381	0.50935	1	1	CBFB-MYH11_T	0	0
ENSG00000243370.3	RN7SL775P	-0.03749	0.813494	0.85969	0.714285714285714	0.81205035971223	CBFB-MYH11_T	0	0
ENSG00000278949.1		-0.03754	0.673382	0.74591	0.991071428571429	0.99910071942446	CBFB-MYH11_T	0	0
ENSG00000266296.1	ARIH2P1	-0.03757	0.820989	0.8652	0.803571428571429	0.761690647482014	CBFB-MYH11_T	0	0
ENSG00000257270.1		-0.03758	0.524213	0.61495	1	0.996402877697842	CBFB-MYH11_T	0	0
ENSG00000073578.17	SDHA	-0.03762	0.44524	0.54094	1	1	CBFB-MYH11_T	0	0
ENSG00000187486.5	KCNJ11	-0.03763	0.808003	0.85557	0.964285714285714	0.940647482014389	CBFB-MYH11_T	0	0
ENSG00000262898.3		-0.03764	0.788938	0.84092	1	0.989208633093525	CBFB-MYH11_T	0	0
ENSG00000228414.7	REL-DT	-0.03767	0.727276	0.78977	0.9375	0.969424460431655	CBFB-MYH11_T	0	0
ENSG00000254730.1		-0.03768	0.84854	0.88667	0.642857142857143	0.673561151079137	CBFB-MYH11_T	0	0
ENSG00000253240.1	IGHV3-36	-0.03769	0.912103	0.93477	0.267857142857143	0.272482014388489	CBFB-MYH11_T	0	0
ENSG00000287629.1		-0.03769	0.761359	0.81786	0.919642857142857	0.986510791366906	CBFB-MYH11_T	0	0
ENSG00000242736.1	TRBV1	-0.03776	0.882447	0.91273	0.446428571428571	0.447841726618705	CBFB-MYH11_T	0	0
ENSG00000131269.19	ABCB7	-0.03778	0.310601	0.4059	1	1	CBFB-MYH11_T	0	0
ENSG00000180182.11	MED14	-0.03781	0.360218	0.45703	1	1	CBFB-MYH11_T	0	1
ENSG00000224892.6	RPS4XP16	-0.03781	0.536287	0.62596	1	1	CBFB-MYH11_T	0	0
ENSG00000265975.1		-0.03787	0.621019	0.70073	1	0.99910071942446	CBFB-MYH11_T	0	0
ENSG00000139618.16	BRCA2	-0.0379	0.641866	0.71887	1	1	CBFB-MYH11_T	0	0
ENSG00000250405.2		-0.03792	0.860488	0.8959	0.535714285714286	0.513489208633094	CBFB-MYH11_T	0	0
ENSG00000270282.1		-0.03793	0.860897	0.89624	0.544642857142857	0.614208633093525	CBFB-MYH11_T	0	0
ENSG00000229424.1		-0.03798	0.847943	0.88629	0.714285714285714	0.671762589928058	CBFB-MYH11_T	0	0
ENSG00000118705.17	RPN2	-0.03801	0.350707	0.44709	1	1	CBFB-MYH11_T	1	0
ENSG00000029363.17	BCLAF1	-0.03807	0.53934	0.62885	1	1	CBFB-MYH11_T	0	1
ENSG00000206962.1	RNU6-74P	-0.03822	0.910448	0.9337	0.232142857142857	0.235611510791367	CBFB-MYH11_T	0	0
ENSG00000187792.5	ZNF70	-0.03827	0.571737	0.65775	1	1	CBFB-MYH11_T	0	1
ENSG00000278719.1	MCM8-AS1	-0.03827	0.760206	0.81694	0.776785714285714	0.857014388489209	CBFB-MYH11_T	0	0
ENSG00000265745.2	RN7SL375P	-0.03833	0.899935	0.92631	0.241071428571429	0.240107913669065	CBFB-MYH11_T	0	0
ENSG00000157017.16	GHRL	-0.03834	0.697458	0.76584	1	1	CBFB-MYH11_T	0	0
ENSG00000103932.12	RPAP1	-0.03838	0.400784	0.49795	1	1	CBFB-MYH11_T	0	0
ENSG00000284705.1		-0.03839	0.893868	0.92157	0.241071428571429	0.247302158273381	CBFB-MYH11_T	0	0
ENSG00000185825.17	BCAP31	-0.03842	0.329838	0.42618	1	1	CBFB-MYH11_T	0	0
ENSG00000147679.12	UTP23	-0.03853	0.451238	0.54635	1	1	CBFB-MYH11_T	0	0
ENSG00000199377.1	RNU5F-1	-0.03854	0.808476	0.85588	1	0.997302158273381	CBFB-MYH11_T	0	0
ENSG00000234478.1	ACBD3-AS1	-0.03854	0.692292	0.76149	0.955357142857143	0.991906474820144	CBFB-MYH11_T	0	0
ENSG00000176542.10	USF3	-0.03855	0.544619	0.63355	1	1	CBFB-MYH11_T	0	1
ENSG00000151748.15	SAV1	-0.03863	0.458831	0.55401	1	1	CBFB-MYH11_T	0	1
ENSG00000022976.15	ZNF839	-0.03866	0.345363	0.4418	1	1	CBFB-MYH11_T	0	1
ENSG00000113328.19	CCNG1	-0.03868	0.538671	0.62822	1	1	CBFB-MYH11_T	0	0
ENSG00000154727.11	GABPA	-0.03869	0.424697	0.52129	1	1	CBFB-MYH11_T	0	1
ENSG00000148488.17	ST8SIA6	-0.03879	0.787999	0.84037	1	1	CBFB-MYH11_T	0	0
ENSG00000110075.15	PPP6R3	-0.03882	0.318583	0.41429	1	1	CBFB-MYH11_T	0	0
ENSG00000006757.12	PNPLA4	-0.03887	0.517524	0.60913	1	0.99910071942446	CBFB-MYH11_T	0	0
ENSG00000255933.1		-0.03887	0.676577	0.74865	0.982142857142857	1	CBFB-MYH11_T	0	0
ENSG00000254207.1		-0.03888	0.789855	0.84148	0.857142857142857	0.930755395683453	CBFB-MYH11_T	0	0
ENSG00000144043.12	TEX261	-0.03891	0.25878	0.35008	1	1	CBFB-MYH11_T	0	0
ENSG00000173207.13	CKS1B	-0.03891	0.604288	0.68597	1	1	CBFB-MYH11_T	0	0
ENSG00000255807.1	PTP4A1P2	-0.03893	0.869728	0.90309	0.428571428571429	0.406474820143885	CBFB-MYH11_T	0	0
ENSG00000155313.15	USP25	-0.03896	0.442817	0.5386	1	1	CBFB-MYH11_T	0	0
ENSG00000173681.16	BCLAF3	-0.03898	0.473283	0.56783	1	0.99910071942446	CBFB-MYH11_T	0	0
ENSG00000251724.1	RNU7-175P	-0.03899	0.832519	0.87445	0.517857142857143	0.650179856115108	CBFB-MYH11_T	0	0
ENSG00000234274.1	COX7BP2	-0.03901	0.795268	0.84555	0.857142857142857	0.861510791366906	CBFB-MYH11_T	0	0
ENSG00000187870.7	RNFT1P3	-0.03905	0.814706	0.86052	0.830357142857143	0.867805755395683	CBFB-MYH11_T	0	0
ENSG00000184227.8	ACOT1	-0.03909	0.697289	0.76572	0.991071428571429	0.990107913669065	CBFB-MYH11_T	0	0
ENSG00000238444.1	RNU6-893P	-0.0391	0.815893	0.86143	0.633928571428571	0.714028776978417	CBFB-MYH11_T	0	0
ENSG00000200840.1	RNU6-82P	-0.03913	0.825334	0.86866	0.767857142857143	0.793165467625899	CBFB-MYH11_T	0	0
ENSG00000255093.2		-0.03919	0.899583	0.92608	0.303571428571429	0.285971223021583	CBFB-MYH11_T	0	0
ENSG00000228020.2	HNRNPA1P46	-0.0392	0.888745	0.91772	0.517857142857143	0.430755395683453	CBFB-MYH11_T	0	0
ENSG00000136824.19	SMC2	-0.03921	0.587417	0.67147	1	1	CBFB-MYH11_T	0	0
ENSG00000280181.1		-0.03922	0.760382	0.81707	0.8125	0.89568345323741	CBFB-MYH11_T	0	0
ENSG00000087087.20	SRRT	-0.03923	0.33939	0.43572	1	1	CBFB-MYH11_T	0	0
ENSG00000253532.1		-0.03925	0.798178	0.84769	0.741071428571429	0.830935251798561	CBFB-MYH11_T	0	0
ENSG00000262380.1		-0.03926	0.73143	0.79306	0.991071428571429	0.997302158273381	CBFB-MYH11_T	0	0
ENSG00000155744.9	HYCC2	-0.03929	0.499935	0.5928	1	1	CBFB-MYH11_T	0	0
ENSG00000227225.1	MTND1P14	-0.0393	0.892464	0.92058	0.446428571428571	0.383093525179856	CBFB-MYH11_T	0	0
ENSG00000143028.9	SYPL2	-0.03932	0.810906	0.85774	0.830357142857143	0.775179856115108	CBFB-MYH11_T	0	0
ENSG00000205726.15	ITSN1	-0.03934	0.693703	0.76267	1	1	CBFB-MYH11_T	0	0
ENSG00000138606.19	SHF	-0.03937	0.693228	0.76231	1	1	CBFB-MYH11_T	0	0
ENSG00000248115.1		-0.03939	0.750797	0.8094	0.919642857142857	0.98021582733813	CBFB-MYH11_T	0	0
ENSG00000146574.16	CCZ1B	-0.03941	0.448741	0.54413	1	1	CBFB-MYH11_T	0	0
ENSG00000113905.5	HRG	-0.03944	0.885894	0.91558	0.366071428571429	0.336330935251799	CBFB-MYH11_T	0	0
ENSG00000282951.1		-0.03944	0.691298	0.76067	0.928571428571429	0.97841726618705	CBFB-MYH11_T	0	0
ENSG00000273644.1		-0.03945	0.902699	0.92821	0.241071428571429	0.310251798561151	CBFB-MYH11_T	0	0
ENSG00000279724.1		-0.03948	0.85524	0.89182	0.5625	0.601618705035971	CBFB-MYH11_T	0	0
ENSG00000288610.1		-0.03948	0.804445	0.85277	0.857142857142857	0.819244604316547	CBFB-MYH11_T	0	0
ENSG00000168813.17	ZNF507	-0.03955	0.598362	0.68096	1	1	CBFB-MYH11_T	0	1
ENSG00000256817.1	TPT1P12	-0.03957	0.802934	0.8516	0.946428571428571	0.897482014388489	CBFB-MYH11_T	0	0
ENSG00000204130.14	RUFY2	-0.03966	0.389927	0.48696	1	1	CBFB-MYH11_T	0	0
ENSG00000214773.1		-0.03969	0.712917	0.77807	0.991071428571429	0.990107913669065	CBFB-MYH11_T	0	0
ENSG00000158985.14	CDC42SE2	-0.0397	0.536638	0.62622	1	1	CBFB-MYH11_T	0	0
ENSG00000257543.1		-0.0397	0.662114	0.73637	0.946428571428571	0.97931654676259	CBFB-MYH11_T	0	0
ENSG00000174365.20	SNHG11	-0.03976	0.450311	0.54555	1	1	CBFB-MYH11_T	0	0
ENSG00000094841.14	UPRT	-0.03977	0.261603	0.35307	1	1	CBFB-MYH11_T	0	0
ENSG00000287817.1		-0.03979	0.633614	0.71158	1	1	CBFB-MYH11_T	0	0
ENSG00000174903.16	RAB1B	-0.03981	0.378334	0.47548	1	1	CBFB-MYH11_T	0	0
ENSG00000250162.1	CSNK1A1P3	-0.03983	0.827666	0.87049	0.678571428571429	0.670863309352518	CBFB-MYH11_T	0	0
ENSG00000104131.13	EIF3J	-0.03989	0.226471	0.31384	1	1	CBFB-MYH11_T	0	0
ENSG00000145022.4	TCTA	-0.03994	0.416257	0.51331	1	1	CBFB-MYH11_T	0	0
ENSG00000132676.16	DAP3	-0.03998	0.160318	0.23542	1	1	CBFB-MYH11_T	0	0
ENSG00000274093.1		-0.03999	0.762874	0.81906	0.919642857142857	0.948741007194245	CBFB-MYH11_T	0	0
ENSG00000068308.14	OTUD5	-0.04	0.266272	0.35827	1	1	CBFB-MYH11_T	0	0
ENSG00000153815.16	CMIP	-0.04001	0.42586	0.52249	1	1	CBFB-MYH11_T	0	0
ENSG00000196821.10	ILRUN	-0.04002	0.349087	0.44549	1	1	CBFB-MYH11_T	0	0
ENSG00000071859.15	FAM50A	-0.04006	0.46547	0.56028	1	1	CBFB-MYH11_T	0	0
ENSG00000184270.6	H2AC21	-0.04009	0.797087	0.84687	1	0.990107913669065	CBFB-MYH11_T	0	0
ENSG00000142444.7	TIMM29	-0.04012	0.278645	0.37181	1	1	CBFB-MYH11_T	0	0
ENSG00000135821.19	GLUL	-0.04015	0.580378	0.66534	1	1	CBFB-MYH11_T	0	0
ENSG00000100427.16	MLC1	-0.04018	0.703749	0.77075	1	1	CBFB-MYH11_T	0	0
ENSG00000152642.11	GPD1L	-0.04018	0.498998	0.59188	1	1	CBFB-MYH11_T	0	0
ENSG00000211459.2	MT-RNR1	-0.04023	0.73137	0.79303	1	1	CBFB-MYH11_T	0	0
ENSG00000035664.11	DAPK2	-0.04024	0.756742	0.81424	1	1	CBFB-MYH11_T	0	0
ENSG00000262904.1	TMPOP2	-0.04024	0.728501	0.79067	0.901785714285714	0.981115107913669	CBFB-MYH11_T	0	0
ENSG00000141026.6	MED9	-0.04026	0.479844	0.57388	1	1	CBFB-MYH11_T	0	0
ENSG00000275881.1		-0.04033	0.75045	0.80919	0.892857142857143	0.977517985611511	CBFB-MYH11_T	0	0
ENSG00000087008.16	ACOX3	-0.04036	0.380516	0.47757	1	1	CBFB-MYH11_T	0	0
ENSG00000186049.8	KRT73	-0.04036	0.810135	0.85714	0.892857142857143	0.930755395683453	CBFB-MYH11_T	0	0
ENSG00000011114.15	BTBD7	-0.04041	0.294404	0.38873	1	1	CBFB-MYH11_T	0	0
ENSG00000122565.19	CBX3	-0.04042	0.267445	0.35956	1	1	CBFB-MYH11_T	0	0
ENSG00000164163.11	ABCE1	-0.04043	0.368412	0.46514	1	1	CBFB-MYH11_T	0	0
ENSG00000160201.12	U2AF1	-0.04048	0.776767	0.83066	1	1	CBFB-MYH11_T	0	1
ENSG00000125877.13	ITPA	-0.0405	0.413863	0.51082	1	1	CBFB-MYH11_T	0	0
ENSG00000232059.3		-0.04052	0.618419	0.69852	1	0.988309352517986	CBFB-MYH11_T	0	0
ENSG00000166734.20	GOLM2	-0.04054	0.286749	0.38038	1	1	CBFB-MYH11_T	0	0
ENSG00000229172.1		-0.04054	0.882373	0.91267	0.383928571428571	0.352517985611511	CBFB-MYH11_T	0	0
ENSG00000214290.8	POU2AF3	-0.04057	0.8639	0.8986	0.464285714285714	0.47841726618705	CBFB-MYH11_T	0	0
ENSG00000169371.14	SNUPN	-0.04058	0.311996	0.40741	1	1	CBFB-MYH11_T	0	0
ENSG00000196866.3	H2AC7	-0.04069	0.805877	0.85383	0.955357142857143	0.901978417266187	CBFB-MYH11_T	0	0
ENSG00000232873.1	RPL23AP93	-0.04069	0.885577	0.91533	0.330357142857143	0.279676258992806	CBFB-MYH11_T	0	0
ENSG00000064393.16	HIPK2	-0.0407	0.585508	0.66981	1	1	CBFB-MYH11_T	0	1
ENSG00000259384.7	GH1	-0.04073	0.893818	0.92154	0.258928571428571	0.25089928057554	CBFB-MYH11_T	0	0
ENSG00000122783.17	CYREN	-0.04076	0.402497	0.49962	1	1	CBFB-MYH11_T	0	0
ENSG00000237542.1	MTCO3P17	-0.04077	0.895476	0.92283	0.223214285714286	0.29226618705036	CBFB-MYH11_T	0	0
ENSG00000278867.1		-0.04077	0.576051	0.66153	1	1	CBFB-MYH11_T	0	0
ENSG00000099889.14	ARVCF	-0.04079	0.658824	0.73364	1	1	CBFB-MYH11_T	0	0
ENSG00000125505.17	MBOAT7	-0.04081	0.480334	0.57434	1	1	CBFB-MYH11_T	0	0
ENSG00000152332.16	UHMK1	-0.04081	0.462387	0.55736	1	1	CBFB-MYH11_T	0	0
ENSG00000251270.1		-0.04082	0.920139	0.94097	0.25	0.262589928057554	CBFB-MYH11_T	0	0
ENSG00000186432.10	KPNA4	-0.04083	0.399014	0.49625	1	1	CBFB-MYH11_T	0	0
ENSG00000249028.2		-0.04083	0.802801	0.85149	0.758928571428571	0.807553956834532	CBFB-MYH11_T	0	0
ENSG00000198865.10	CCDC152	-0.04086	0.811136	0.85797	0.910714285714286	0.972122302158273	CBFB-MYH11_T	0	0
ENSG00000237041.1	RPL27P8	-0.04088	0.859434	0.89505	0.544642857142857	0.522482014388489	CBFB-MYH11_T	0	0
ENSG00000175376.9	EIF1AD	-0.04092	0.423	0.51971	1	1	CBFB-MYH11_T	0	0
ENSG00000131652.14	THOC6	-0.04102	0.393228	0.49025	1	1	CBFB-MYH11_T	0	0
ENSG00000237226.1	RPS3AP39	-0.04102	0.858533	0.89442	0.633928571428571	0.513489208633094	CBFB-MYH11_T	0	0
ENSG00000250858.1	IGBP1P5	-0.04102	0.911894	0.93462	0.205357142857143	0.190647482014388	CBFB-MYH11_T	0	0
ENSG00000205940.8	HSP90AB2P	-0.04104	0.597921	0.68057	1	1	CBFB-MYH11_T	0	0
ENSG00000204394.13	VARS1	-0.04108	0.356998	0.45361	1	1	CBFB-MYH11_T	0	0
ENSG00000213344.2	PCNPP3	-0.04108	0.848886	0.8869	0.616071428571429	0.628597122302158	CBFB-MYH11_T	0	0
ENSG00000238390.1		-0.0411	0.686236	0.75676	0.928571428571429	0.98021582733813	CBFB-MYH11_T	0	0
ENSG00000071243.16	ING3	-0.04111	0.523207	0.61408	1	1	CBFB-MYH11_T	0	0
ENSG00000112992.18	NNT	-0.04116	0.308017	0.40309	1	1	CBFB-MYH11_T	0	0
ENSG00000146963.18	LUC7L2	-0.04116	0.474459	0.56886	1	1	CBFB-MYH11_T	0	0
ENSG00000119673.14	ACOT2	-0.04118	0.485402	0.57922	1	1	CBFB-MYH11_T	0	0
ENSG00000243103.3	RN7SL452P	-0.0412	0.81643	0.86185	0.598214285714286	0.659172661870504	CBFB-MYH11_T	0	0
ENSG00000158373.8	H2BC5	-0.04123	0.725958	0.78869	1	1	CBFB-MYH11_T	0	0
ENSG00000251203.1	DNAJB6P2	-0.04126	0.801552	0.85045	0.758928571428571	0.809352517985611	CBFB-MYH11_T	0	0
ENSG00000116649.10	SRM	-0.04129	0.541561	0.6308	1	1	CBFB-MYH11_T	0	0
ENSG00000228546.2	PMS2P12	-0.04133	0.794466	0.84497	0.794642857142857	0.778776978417266	CBFB-MYH11_T	0	0
ENSG00000243488.3	RN7SL337P	-0.04137	0.861533	0.89676	0.5	0.498201438848921	CBFB-MYH11_T	0	0
ENSG00000011454.18	RABGAP1	-0.04142	0.39294	0.48998	1	1	CBFB-MYH11_T	0	0
ENSG00000138029.14	HADHB	-0.04143	0.181603	0.2613	1	1	CBFB-MYH11_T	0	0
ENSG00000226147.1	TUBBP10	-0.04148	0.845515	0.88436	0.446428571428571	0.426258992805755	CBFB-MYH11_T	0	0
ENSG00000279474.1		-0.04151	0.803323	0.85189	0.794642857142857	0.865107913669065	CBFB-MYH11_T	0	0
ENSG00000259513.1	CYCSP38	-0.04152	0.830247	0.87257	0.589285714285714	0.648381294964029	CBFB-MYH11_T	0	0
ENSG00000182446.14	NPLOC4	-0.04154	0.2509	0.34128	1	1	CBFB-MYH11_T	0	0
ENSG00000130725.8	UBE2M	-0.04155	0.317755	0.41339	1	1	CBFB-MYH11_T	0	0
ENSG00000181104.7	F2R	-0.04156	0.732181	0.79375	1	0.99910071942446	CBFB-MYH11_T	1	0
ENSG00000277681.1	MIR6739	-0.04157	0.707188	0.77343	0.901785714285714	0.922661870503597	CBFB-MYH11_T	0	0
ENSG00000178202.13	POGLUT3	-0.04161	0.596827	0.67962	1	1	CBFB-MYH11_T	0	0
ENSG00000267561.2		-0.04168	0.885129	0.91492	0.276785714285714	0.303057553956835	CBFB-MYH11_T	0	0
ENSG00000166012.17	TAF1D	-0.04171	0.450608	0.54571	1	1	CBFB-MYH11_T	0	0
ENSG00000185049.16	NELFA	-0.04173	0.229929	0.31768	1	1	CBFB-MYH11_T	0	0
ENSG00000109180.15	OCIAD1	-0.04175	0.124934	0.1903	1	1	CBFB-MYH11_T	0	0
ENSG00000053372.5	MRTO4	-0.04176	0.433864	0.53004	1	1	CBFB-MYH11_T	0	0
ENSG00000214003.2	ATP5PBP3	-0.04182	0.817306	0.86257	0.767857142857143	0.723021582733813	CBFB-MYH11_T	0	0
ENSG00000233780.3	HNRNPA1P30	-0.04185	0.752478	0.81096	0.955357142857143	0.923561151079137	CBFB-MYH11_T	0	0
ENSG00000019995.6	ZRANB1	-0.04186	0.485334	0.57917	1	1	CBFB-MYH11_T	0	0
ENSG00000107164.16	FUBP3	-0.04188	0.177063	0.25589	1	1	CBFB-MYH11_T	0	1
ENSG00000229057.1	RPS3AP54	-0.04194	0.916736	0.93828	0.285714285714286	0.218525179856115	CBFB-MYH11_T	0	0
ENSG00000207605.3	MIR191	-0.04196	0.760528	0.81721	0.892857142857143	0.89478417266187	CBFB-MYH11_T	0	0
ENSG00000105486.14	LIG1	-0.04202	0.473916	0.5684	1	1	CBFB-MYH11_T	0	1
ENSG00000171492.14	LRRC8D	-0.04205	0.43143	0.52772	1	1	CBFB-MYH11_T	0	0
ENSG00000163528.13	CHCHD4	-0.04206	0.563267	0.65033	1	1	CBFB-MYH11_T	0	0
ENSG00000141446.11	ESCO1	-0.04212	0.461251	0.55629	1	1	CBFB-MYH11_T	0	0
ENSG00000259770.2		-0.04217	0.873836	0.90649	0.258928571428571	0.339028776978417	CBFB-MYH11_T	0	0
ENSG00000270623.1	SPCS2P2	-0.04221	0.883565	0.91369	0.294642857142857	0.296762589928058	CBFB-MYH11_T	0	0
ENSG00000083642.19	PDS5B	-0.04227	0.430978	0.52726	1	1	CBFB-MYH11_T	0	1
ENSG00000179630.11	LACC1	-0.04227	0.553861	0.64193	1	1	CBFB-MYH11_T	0	0
ENSG00000239129.1		-0.04228	0.909446	0.93299	0.366071428571429	0.423561151079137	CBFB-MYH11_T	0	0
ENSG00000177463.15	NR2C2	-0.04231	0.348746	0.44523	1	1	CBFB-MYH11_T	0	1
ENSG00000240721.2	RPS4XP15	-0.04242	0.922282	0.94246	0.1875	0.168165467625899	CBFB-MYH11_T	0	0
ENSG00000255517.6	DPP3-DT	-0.04243	0.453232	0.54837	1	1	CBFB-MYH11_T	0	0
ENSG00000212332.1	RNU6-780P	-0.04247	0.756082	0.81373	0.839285714285714	0.889388489208633	CBFB-MYH11_T	0	0
ENSG00000182636.8	NDN	-0.04251	0.870194	0.90335	0.919642857142857	0.89658273381295	CBFB-MYH11_T	0	1
ENSG00000235486.1	ANAPC1P6	-0.04251	0.836304	0.87747	0.625	0.553057553956835	CBFB-MYH11_T	0	0
ENSG00000280211.1		-0.04252	0.522012	0.61298	1	0.997302158273381	CBFB-MYH11_T	0	0
ENSG00000108591.10	DRG2	-0.04254	0.185219	0.26573	1	1	CBFB-MYH11_T	0	0
ENSG00000141644.17	MBD1	-0.04256	0.166646	0.24323	1	1	CBFB-MYH11_T	0	1
ENSG00000170265.12	ZNF282	-0.04257	0.338946	0.43529	1	1	CBFB-MYH11_T	0	1
ENSG00000247151.7	CSTF3-DT	-0.04258	0.557874	0.64571	1	1	CBFB-MYH11_T	0	0
ENSG00000204653.10	ASPDH	-0.04259	0.693472	0.76249	0.964285714285714	0.996402877697842	CBFB-MYH11_T	0	0
ENSG00000120256.11	LRP11	-0.04262	0.757438	0.81477	0.883928571428571	0.946942446043165	CBFB-MYH11_T	1	0
ENSG00000163001.12	CFAP36	-0.04263	0.394469	0.49155	1	1	CBFB-MYH11_T	0	0
ENSG00000231770.6	TMEM44-AS1	-0.04267	0.435571	0.5317	1	0.99910071942446	CBFB-MYH11_T	0	0
ENSG00000104299.15	INTS9	-0.04272	0.320083	0.41592	1	1	CBFB-MYH11_T	0	0
ENSG00000169905.13	TOR1AIP2	-0.04272	0.513121	0.60482	1	1	CBFB-MYH11_T	1	0
ENSG00000175061.18	SNHG29	-0.04273	0.498408	0.59134	1	1	CBFB-MYH11_T	0	0
ENSG00000261646.1		-0.04276	0.792112	0.8432	0.830357142857143	0.902877697841727	CBFB-MYH11_T	0	0
ENSG00000172113.9	NME6	-0.04282	0.436746	0.5328	1	1	CBFB-MYH11_T	0	0
ENSG00000243438.1	LARP1BP2	-0.04283	0.896896	0.924	0.214285714285714	0.227517985611511	CBFB-MYH11_T	0	0
ENSG00000287649.1		-0.04284	0.908147	0.93214	0.348214285714286	0.397482014388489	CBFB-MYH11_T	0	0
ENSG00000226688.7	ENTPD1-AS1	-0.04286	0.463477	0.5584	1	1	CBFB-MYH11_T	0	0
ENSG00000269570.2		-0.04289	0.646001	0.72235	0.973214285714286	0.997302158273381	CBFB-MYH11_T	0	0
ENSG00000113448.19	PDE4D	-0.04293	0.657889	0.7329	1	1	CBFB-MYH11_T	0	0
ENSG00000272269.1	NUP153-AS1	-0.04301	0.520855	0.61191	1	1	CBFB-MYH11_T	0	0
ENSG00000272906.1		-0.04302	0.635222	0.71301	0.991071428571429	0.994604316546763	CBFB-MYH11_T	0	0
ENSG00000169359.16	SLC33A1	-0.04303	0.474705	0.56909	1	1	CBFB-MYH11_T	0	0
ENSG00000259308.3	FABP5P8	-0.04305	0.658959	0.73372	0.982142857142857	0.998201438848921	CBFB-MYH11_T	0	0
ENSG00000196267.12	ZNF836	-0.04308	0.538784	0.62829	1	0.99910071942446	CBFB-MYH11_T	0	1
ENSG00000185798.8	WDR53	-0.04309	0.226547	0.31392	1	1	CBFB-MYH11_T	0	0
ENSG00000047578.13	KATNIP	-0.04312	0.284229	0.37781	1	1	CBFB-MYH11_T	0	0
ENSG00000164338.10	UTP15	-0.04324	0.461949	0.55692	1	1	CBFB-MYH11_T	0	0
ENSG00000255329.1	H2AZP4	-0.04324	0.795779	0.84593	0.803571428571429	0.857014388489209	CBFB-MYH11_T	0	0
ENSG00000117153.16	KLHL12	-0.04325	0.250376	0.34077	1	1	CBFB-MYH11_T	0	0
ENSG00000185298.13	CCDC137	-0.0433	0.261336	0.35284	1	1	CBFB-MYH11_T	0	0
ENSG00000270149.5		-0.0433	0.6237	0.70306	0.946428571428571	0.97841726618705	CBFB-MYH11_T	0	0
ENSG00000252542.1	SNORD36C	-0.04331	0.874689	0.90701	0.303571428571429	0.348021582733813	CBFB-MYH11_T	0	0
ENSG00000212930.3		-0.04332	0.900787	0.92694	0.232142857142857	0.20773381294964	CBFB-MYH11_T	0	0
ENSG00000121892.15	PDS5A	-0.04337	0.237066	0.32574	1	1	CBFB-MYH11_T	0	0
ENSG00000162396.6	PARS2	-0.04343	0.702852	0.76992	0.991071428571429	0.994604316546763	CBFB-MYH11_T	0	0
ENSG00000132256.19	TRIM5	-0.0435	0.459276	0.55441	1	1	CBFB-MYH11_T	0	1
ENSG00000181038.14	METTL23	-0.0435	0.296999	0.39149	1	1	CBFB-MYH11_T	0	0
ENSG00000135829.17	DHX9	-0.04353	0.319311	0.41508	1	1	CBFB-MYH11_T	0	0
ENSG00000212232.1	SNORD17	-0.04356	0.67083	0.74378	1	1	CBFB-MYH11_T	0	0
ENSG00000161013.17	MGAT4B	-0.0436	0.349011	0.44543	1	1	CBFB-MYH11_T	1	0
ENSG00000112699.11	GMDS	-0.04364	0.420085	0.51695	1	1	CBFB-MYH11_T	0	0
ENSG00000263627.1	PPP4R1-AS1	-0.04365	0.648798	0.72487	0.9375	0.950539568345324	CBFB-MYH11_T	0	0
ENSG00000162148.11	PPP1R32	-0.04367	0.457142	0.55234	1	1	CBFB-MYH11_T	0	0
ENSG00000134575.13	ACP2	-0.04368	0.448033	0.54355	1	1	CBFB-MYH11_T	1	0
ENSG00000278572.1		-0.04369	0.802219	0.85099	0.705357142857143	0.655575539568345	CBFB-MYH11_T	0	0
ENSG00000217950.4	NOC2LP2	-0.04371	0.686878	0.7573	0.982142857142857	0.962230215827338	CBFB-MYH11_T	0	0
ENSG00000135932.11	CAB39	-0.04374	0.342153	0.43853	1	1	CBFB-MYH11_T	0	0
ENSG00000243313.2	RN7SL285P	-0.04376	0.8075	0.85516	0.8125	0.823741007194245	CBFB-MYH11_T	0	0
ENSG00000165837.12	ERICH6B	-0.04379	0.655762	0.73089	0.910714285714286	0.977517985611511	CBFB-MYH11_T	0	0
ENSG00000236682.2	MAP3K2-DT	-0.04381	0.53573	0.62549	1	1	CBFB-MYH11_T	0	0
ENSG00000201728.1	RNA5SP479	-0.04385	0.786227	0.83874	0.830357142857143	0.778776978417266	CBFB-MYH11_T	0	0
ENSG00000105879.12	CBLL1	-0.04386	0.371197	0.46795	1	1	CBFB-MYH11_T	0	1
ENSG00000185414.20	MRPL30	-0.04387	0.282226	0.3757	1	1	CBFB-MYH11_T	0	0
ENSG00000177340.5		-0.04388	0.693796	0.76274	0.982142857142857	1	CBFB-MYH11_T	0	0
ENSG00000206932.1	RNU6-4P	-0.04389	0.704627	0.77145	0.910714285714286	0.925359712230216	CBFB-MYH11_T	0	0
ENSG00000224271.7	EPIC1	-0.04392	0.845246	0.88411	0.705357142857143	0.634892086330935	CBFB-MYH11_T	0	0
ENSG00000258976.1		-0.04398	0.834825	0.8763	0.535714285714286	0.561151079136691	CBFB-MYH11_T	0	0
ENSG00000265855.1	MIR4514	-0.04398	0.8755	0.90752	0.285714285714286	0.298561151079137	CBFB-MYH11_T	0	0
ENSG00000146856.14	AGBL3	-0.044	0.560351	0.64789	1	0.99910071942446	CBFB-MYH11_T	0	0
ENSG00000168872.17	DDX19A	-0.04402	0.166806	0.24341	1	1	CBFB-MYH11_T	0	0
ENSG00000266270.1		-0.04403	0.862108	0.89718	0.401785714285714	0.433453237410072	CBFB-MYH11_T	0	0
ENSG00000047579.20	DTNBP1	-0.04411	0.249147	0.33945	1	1	CBFB-MYH11_T	0	0
ENSG00000112304.11	ACOT13	-0.04415	0.356281	0.45296	1	1	CBFB-MYH11_T	0	0
ENSG00000233613.5	DCUN1D2-AS	-0.04415	0.637517	0.71503	0.955357142857143	0.990107913669065	CBFB-MYH11_T	0	0
ENSG00000197933.13	ZNF823	-0.04416	0.570037	0.65632	1	0.998201438848921	CBFB-MYH11_T	0	1
ENSG00000258415.2	LONRF2P4	-0.04416	0.901315	0.92723	0.3125	0.223021582733813	CBFB-MYH11_T	0	0
ENSG00000229334.1	TMEM44-AS2	-0.0442	0.56049	0.64799	0.991071428571429	0.995503597122302	CBFB-MYH11_T	0	0
ENSG00000271428.1	MPHOSPH6P1	-0.04422	0.692833	0.76196	0.982142857142857	0.991007194244604	CBFB-MYH11_T	0	0
ENSG00000106733.21	NMRK1	-0.04427	0.497955	0.59094	1	1	CBFB-MYH11_T	0	0
ENSG00000239672.8	NME1	-0.04429	0.548104	0.6367	1	1	CBFB-MYH11_T	0	0
ENSG00000239556.4	UPK3BL3P	-0.0443	0.537974	0.62754	0.991071428571429	0.998201438848921	CBFB-MYH11_T	0	0
ENSG00000115364.14	MRPL19	-0.04431	0.324365	0.42038	1	1	CBFB-MYH11_T	0	0
ENSG00000115946.8	PNO1	-0.04435	0.283243	0.37679	1	1	CBFB-MYH11_T	0	0
ENSG00000225850.3		-0.04436	0.560389	0.6479	1	0.996402877697842	CBFB-MYH11_T	0	0
ENSG00000213221.5	DNLZ	-0.04438	0.670563	0.7436	0.919642857142857	0.987410071942446	CBFB-MYH11_T	0	0
ENSG00000276853.1		-0.04438	0.599751	0.68228	1	0.998201438848921	CBFB-MYH11_T	0	0
ENSG00000008517.18	IL32	-0.04443	0.720187	0.78393	1	1	CBFB-MYH11_T	0	0
ENSG00000260852.1	FBXL19-AS1	-0.04445	0.54207	0.63126	1	1	CBFB-MYH11_T	0	0
ENSG00000127554.13	GFER	-0.04448	0.316107	0.41172	1	1	CBFB-MYH11_T	0	0
ENSG00000187824.9	TMEM220	-0.04451	0.458136	0.55338	1	1	CBFB-MYH11_T	0	0
ENSG00000225282.1		-0.04454	0.753389	0.8116	0.910714285714286	0.936151079136691	CBFB-MYH11_T	0	0
ENSG00000183891.6	TTC32	-0.04458	0.303739	0.39847	1	1	CBFB-MYH11_T	0	0
ENSG00000119660.4	DPPA5P4	-0.0446	0.809254	0.85645	0.776785714285714	0.817446043165468	CBFB-MYH11_T	0	0
ENSG00000126215.14	XRCC3	-0.04462	0.301616	0.39631	1	1	CBFB-MYH11_T	0	0
ENSG00000108786.11	HSD17B1	-0.04467	0.590685	0.67411	0.973214285714286	0.989208633093525	CBFB-MYH11_T	0	0
ENSG00000269859.1	ZNF628-DT	-0.04467	0.87624	0.90805	0.276785714285714	0.299460431654676	CBFB-MYH11_T	0	0
ENSG00000166226.13	CCT2	-0.04468	0.298001	0.39253	1	1	CBFB-MYH11_T	0	0
ENSG00000197782.14	ZNF780A	-0.04468	0.687902	0.75814	0.964285714285714	0.998201438848921	CBFB-MYH11_T	0	1
ENSG00000259274.1		-0.04471	0.712461	0.77767	0.857142857142857	0.899280575539568	CBFB-MYH11_T	0	0
ENSG00000180044.5	C3orf80	-0.04472	0.793844	0.84461	0.991071428571429	0.98021582733813	CBFB-MYH11_T	0	0
ENSG00000253223.1		-0.04472	0.718652	0.78267	0.910714285714286	0.929856115107914	CBFB-MYH11_T	0	0
ENSG00000229531.6	RABGAP1L-AS1	-0.04474	0.77068	0.82573	0.803571428571429	0.85341726618705	CBFB-MYH11_T	0	0
ENSG00000259002.2		-0.04477	0.850227	0.88788	0.366071428571429	0.403776978417266	CBFB-MYH11_T	0	0
ENSG00000137996.13	RTCA	-0.04483	0.241841	0.33108	1	1	CBFB-MYH11_T	0	0
ENSG00000112561.19	TFEB	-0.04489	0.618136	0.69827	1	1	CBFB-MYH11_T	0	1
ENSG00000131242.18	RAB11FIP4	-0.04491	0.661841	0.73616	1	1	CBFB-MYH11_T	0	1
ENSG00000165934.13	CPSF2	-0.04494	0.46815	0.5629	1	1	CBFB-MYH11_T	0	0
ENSG00000172943.20	PHF8	-0.04498	0.131206	0.19855	1	1	CBFB-MYH11_T	0	0
ENSG00000258891.1		-0.04499	0.654947	0.73026	1	0.998201438848921	CBFB-MYH11_T	0	0
ENSG00000226377.2		-0.04501	0.817144	0.86244	0.741071428571429	0.81205035971223	CBFB-MYH11_T	0	0
ENSG00000253708.1		-0.04502	0.69299	0.76211	0.928571428571429	0.95773381294964	CBFB-MYH11_T	0	0
ENSG00000174231.17	PRPF8	-0.04504	0.180097	0.25948	1	1	CBFB-MYH11_T	0	0
ENSG00000111203.13	ITFG2	-0.04505	0.193636	0.27584	1	1	CBFB-MYH11_T	0	0
ENSG00000233357.2	RPL30P15	-0.04507	0.90745	0.93169	0.223214285714286	0.174460431654676	CBFB-MYH11_T	0	0
ENSG00000106436.7	MYL10	-0.04511	0.876089	0.90795	0.276785714285714	0.294964028776978	CBFB-MYH11_T	0	0
ENSG00000183324.11	REC114	-0.04514	0.802412	0.85115	0.616071428571429	0.732014388489209	CBFB-MYH11_T	0	0
ENSG00000250106.1	ANKRD33B-AS1	-0.04518	0.790767	0.84225	0.803571428571429	0.810251798561151	CBFB-MYH11_T	0	0
ENSG00000281991.2	TMEM265	-0.04518	0.892194	0.92038	0.160714285714286	0.212230215827338	CBFB-MYH11_T	0	0
ENSG00000120436.4	GPR31	-0.0452	0.87511	0.90716	0.4375	0.402877697841727	CBFB-MYH11_T	0	0
ENSG00000135686.13	KLHL36	-0.04521	0.283009	0.37657	1	1	CBFB-MYH11_T	0	0
ENSG00000168282.6	MGAT2	-0.04523	0.583709	0.66822	0.973214285714286	0.986510791366906	CBFB-MYH11_T	0	0
ENSG00000180385.8	EMC3-AS1	-0.04523	0.454958	0.55009	1	1	CBFB-MYH11_T	0	0
ENSG00000230449.1	RPL7P4	-0.04523	0.733241	0.7947	0.848214285714286	0.856115107913669	CBFB-MYH11_T	0	0
ENSG00000170088.14	TMEM192	-0.04529	0.274096	0.36689	1	1	CBFB-MYH11_T	0	0
ENSG00000214727.2	RPL5P35	-0.0453	0.754701	0.81259	0.919642857142857	0.904676258992806	CBFB-MYH11_T	0	0
ENSG00000228634.1		-0.04532	0.692316	0.76149	0.982142857142857	0.995503597122302	CBFB-MYH11_T	0	0
ENSG00000267729.1		-0.04532	0.829803	0.87226	0.491071428571429	0.545863309352518	CBFB-MYH11_T	0	0
ENSG00000114784.4	EIF1B	-0.04533	0.480307	0.57432	1	1	CBFB-MYH11_T	0	0
ENSG00000227581.2	STAU2P1	-0.04539	0.827498	0.87039	0.491071428571429	0.526079136690647	CBFB-MYH11_T	0	0
ENSG00000280159.1		-0.04539	0.723514	0.78657	0.848214285714286	0.945143884892086	CBFB-MYH11_T	0	0
ENSG00000226247.1	SUPT4H1P1	-0.0454	0.73051	0.79237	0.776785714285714	0.847122302158273	CBFB-MYH11_T	0	0
ENSG00000284707.2		-0.04541	0.575104	0.6608	0.991071428571429	1	CBFB-MYH11_T	0	0
ENSG00000226784.3	PGAM4	-0.04542	0.567745	0.65424	1	1	CBFB-MYH11_T	0	0
ENSG00000267478.1		-0.04545	0.847925	0.88629	0.410714285714286	0.41726618705036	CBFB-MYH11_T	0	0
ENSG00000228434.1		-0.04548	0.545717	0.6345	0.982142857142857	1	CBFB-MYH11_T	0	0
ENSG00000011295.16	TTC19	-0.0455	0.243435	0.33294	1	1	CBFB-MYH11_T	0	0
ENSG00000141404.17	GNAL	-0.04551	0.547982	0.63664	0.991071428571429	0.998201438848921	CBFB-MYH11_T	0	0
ENSG00000196539.3	OR2T3	-0.04552	0.91094	0.93398	0.1875	0.184352517985612	CBFB-MYH11_T	0	0
ENSG00000158158.12	CNNM4	-0.04553	0.263408	0.35513	1	1	CBFB-MYH11_T	1	0
ENSG00000163510.14	CWC22	-0.04557	0.326921	0.42315	1	1	CBFB-MYH11_T	0	0
ENSG00000258717.1		-0.04557	0.860571	0.89595	0.473214285714286	0.432553956834532	CBFB-MYH11_T	0	0
ENSG00000201544.1	SNORA16B	-0.0456	0.61952	0.69947	0.946428571428571	0.994604316546763	CBFB-MYH11_T	0	0
ENSG00000136261.15	BZW2	-0.04561	0.336168	0.43267	1	1	CBFB-MYH11_T	0	0
ENSG00000224807.5	DUX4L9	-0.04561	0.881225	0.91182	0.267857142857143	0.235611510791367	CBFB-MYH11_T	0	0
ENSG00000143575.15	HAX1	-0.04562	0.313857	0.40928	1	1	CBFB-MYH11_T	0	0
ENSG00000179335.18	CLK3	-0.04565	0.389167	0.48623	1	1	CBFB-MYH11_T	0	0
ENSG00000235979.9		-0.04565	0.827943	0.87067	0.544642857142857	0.554856115107914	CBFB-MYH11_T	0	0
ENSG00000198554.12	WDHD1	-0.04566	0.560107	0.64771	1	1	CBFB-MYH11_T	0	1
ENSG00000162959.13	MEMO1	-0.04571	0.297867	0.39241	1	1	CBFB-MYH11_T	0	0
ENSG00000233296.2	TMEM18-DT	-0.04575	0.731203	0.79292	0.857142857142857	0.941546762589928	CBFB-MYH11_T	0	0
ENSG00000214121.4	PRDX1P1	-0.04576	0.76773	0.82312	0.848214285714286	0.824640287769784	CBFB-MYH11_T	0	0
ENSG00000196642.19	RABL6	-0.04579	0.203433	0.28736	1	1	CBFB-MYH11_T	0	0
ENSG00000034677.13	RNF19A	-0.04588	0.468458	0.56321	1	1	CBFB-MYH11_T	0	0
ENSG00000180938.6	ZNF572	-0.0459	0.636724	0.71429	0.964285714285714	0.990107913669065	CBFB-MYH11_T	0	1
ENSG00000243062.6		-0.04594	0.90101	0.92702	0.285714285714286	0.358812949640288	CBFB-MYH11_T	0	0
ENSG00000134452.20	FBH1	-0.04595	0.29498	0.38932	1	1	CBFB-MYH11_T	0	0
ENSG00000267150.1		-0.04597	0.708953	0.77495	0.839285714285714	0.920863309352518	CBFB-MYH11_T	0	0
ENSG00000256091.1	MTRF1LP1	-0.04603	0.732085	0.79367	0.8125	0.899280575539568	CBFB-MYH11_T	0	0
ENSG00000231327.1	LINC01816	-0.04606	0.611447	0.6924	0.991071428571429	0.991906474820144	CBFB-MYH11_T	0	0
ENSG00000233601.1	NCOR1P3	-0.04606	0.869043	0.90263	0.473214285714286	0.380395683453237	CBFB-MYH11_T	0	0
ENSG00000101752.12	MIB1	-0.04607	0.387476	0.48448	1	1	CBFB-MYH11_T	0	0
ENSG00000265182.1	SRP72P1	-0.04607	0.778132	0.83196	0.875	0.85341726618705	CBFB-MYH11_T	0	0
ENSG00000199805.1	RNU1-134P	-0.04608	0.759864	0.8167	0.803571428571429	0.865107913669065	CBFB-MYH11_T	0	0
ENSG00000226633.2	PPIAP28	-0.0461	0.916388	0.93802	0.258928571428571	0.174460431654676	CBFB-MYH11_T	0	0
ENSG00000283409.1	MIR3662	-0.0461	0.772046	0.82693	0.723214285714286	0.814748201438849	CBFB-MYH11_T	0	0
ENSG00000162402.14	USP24	-0.04612	0.396279	0.49341	1	1	CBFB-MYH11_T	0	0
ENSG00000213667.3	PGGT1BP1	-0.04614	0.842817	0.88229	0.401785714285714	0.434352517985612	CBFB-MYH11_T	0	0
ENSG00000198931.11	APRT	-0.04616	0.37672	0.47382	1	1	CBFB-MYH11_T	0	0
ENSG00000280382.1		-0.04617	0.684746	0.75556	0.892857142857143	0.921762589928058	CBFB-MYH11_T	0	0
ENSG00000113593.12	PPWD1	-0.0462	0.342037	0.43842	1	1	CBFB-MYH11_T	0	0
ENSG00000185163.10	DDX51	-0.04621	0.287412	0.38109	1	1	CBFB-MYH11_T	0	0
ENSG00000232133.1	IMPDH1P10	-0.04626	0.699274	0.76722	0.821428571428571	0.95773381294964	CBFB-MYH11_T	0	0
ENSG00000180764.13	PIPSL	-0.04628	0.49242	0.58571	1	0.998201438848921	CBFB-MYH11_T	0	0
ENSG00000235286.1		-0.04628	0.70539	0.772	0.955357142857143	0.98021582733813	CBFB-MYH11_T	0	0
ENSG00000006194.10	ZNF263	-0.04629	0.183919	0.26415	1	1	CBFB-MYH11_T	0	1
ENSG00000266308.2	RN7SL510P	-0.04634	0.710878	0.77641	0.919642857142857	0.943345323741007	CBFB-MYH11_T	0	0
ENSG00000065328.17	MCM10	-0.04637	0.664235	0.73814	1	1	CBFB-MYH11_T	0	0
ENSG00000287300.1		-0.04637	0.913586	0.93574	0.223214285714286	0.183453237410072	CBFB-MYH11_T	0	0
ENSG00000259781.1	HMGB1P6	-0.04639	0.500175	0.59299	1	1	CBFB-MYH11_T	0	0
ENSG00000167085.13	PHB1	-0.04641	0.415161	0.51215	1	1	CBFB-MYH11_T	0	1
ENSG00000063176.16	SPHK2	-0.04648	0.324842	0.42094	1	1	CBFB-MYH11_T	0	0
ENSG00000189401.3	OTUD6A	-0.04649	0.912569	0.93501	0.169642857142857	0.163669064748201	CBFB-MYH11_T	0	0
ENSG00000204390.10	HSPA1L	-0.04653	0.529632	0.61977	0.991071428571429	1	CBFB-MYH11_T	0	0
ENSG00000049249.9	TNFRSF9	-0.04655	0.734279	0.79557	1	0.99910071942446	CBFB-MYH11_T	1	0
ENSG00000135999.12	EPC2	-0.04657	0.32562	0.42181	1	1	CBFB-MYH11_T	0	0
ENSG00000248098.12	BCKDHA	-0.04657	0.528664	0.61889	0.982142857142857	0.998201438848921	CBFB-MYH11_T	0	0
ENSG00000096433.11	ITPR3	-0.04666	0.660505	0.735	1	1	CBFB-MYH11_T	1	0
ENSG00000139168.9	ZCRB1	-0.04666	0.279173	0.37238	1	1	CBFB-MYH11_T	0	0
ENSG00000204659.5	CBY3	-0.04668	0.737909	0.79843	0.785714285714286	0.888489208633094	CBFB-MYH11_T	0	0
ENSG00000183513.9	COA5	-0.04671	0.211129	0.29633	1	1	CBFB-MYH11_T	0	0
ENSG00000189339.12	SLC35E2B	-0.04674	0.427035	0.52351	1	1	CBFB-MYH11_T	0	0
ENSG00000256739.1		-0.04675	0.78541	0.83805	0.669642857142857	0.779676258992806	CBFB-MYH11_T	0	0
ENSG00000127483.19	HP1BP3	-0.04682	0.166851	0.24347	1	1	CBFB-MYH11_T	0	1
ENSG00000106628.11	POLD2	-0.04687	0.43976	0.53576	1	1	CBFB-MYH11_T	0	0
ENSG00000204520.14	MICA	-0.04687	0.364726	0.46154	1	1	CBFB-MYH11_T	1	0
ENSG00000249915.8	PDCD6	-0.0469	0.391064	0.48803	1	1	CBFB-MYH11_T	0	0
ENSG00000273106.1	PPM1B-DT	-0.04692	0.741106	0.8011	0.705357142857143	0.798561151079137	CBFB-MYH11_T	0	0
ENSG00000253352.10	TUG1	-0.04695	0.215021	0.30076	1	1	CBFB-MYH11_T	0	0
ENSG00000009765.15	IYD	-0.04699	0.858933	0.89476	0.392857142857143	0.364208633093525	CBFB-MYH11_T	0	0
ENSG00000257488.5	LINC02354	-0.04705	0.766893	0.82251	0.607142857142857	0.75	CBFB-MYH11_T	0	0
ENSG00000264616.1	MIR4755	-0.04707	0.78347	0.8365	0.741071428571429	0.79226618705036	CBFB-MYH11_T	0	0
ENSG00000265417.1		-0.04709	0.827254	0.87022	0.723214285714286	0.710431654676259	CBFB-MYH11_T	0	0
ENSG00000204475.10	NCR3	-0.04716	0.66056	0.73503	1	0.99910071942446	CBFB-MYH11_T	1	0
ENSG00000225979.1	ANKRD44-DT	-0.04718	0.737151	0.79782	0.875	0.870503597122302	CBFB-MYH11_T	0	0
ENSG00000270445.1	COPS5P2	-0.0472	0.660189	0.73475	0.883928571428571	0.956834532374101	CBFB-MYH11_T	0	0
ENSG00000189430.13	NCR1	-0.04727	0.724644	0.78755	0.973214285714286	0.991906474820144	CBFB-MYH11_T	0	0
ENSG00000041515.16	MYO16	-0.04729	0.836184	0.87737	0.9375	0.932553956834532	CBFB-MYH11_T	0	0
ENSG00000143457.11	GOLPH3L	-0.04733	0.502038	0.5947	1	1	CBFB-MYH11_T	0	0
ENSG00000278985.1		-0.04737	0.584875	0.66923	0.991071428571429	0.99910071942446	CBFB-MYH11_T	0	0
ENSG00000135845.10	PIGC	-0.04742	0.178319	0.25733	1	1	CBFB-MYH11_T	0	0
ENSG00000185838.14	GNB1L	-0.04742	0.467747	0.56258	1	1	CBFB-MYH11_T	0	0
ENSG00000100385.14	IL2RB	-0.04745	0.703644	0.77066	1	1	CBFB-MYH11_T	1	0
ENSG00000244752.3	CRYBB2	-0.04745	0.886429	0.91585	0.294642857142857	0.305755395683453	CBFB-MYH11_T	0	0
ENSG00000274487.2	NPEPPSP1	-0.04746	0.291723	0.3859	1	1	CBFB-MYH11_T	0	0
ENSG00000277297.1	ATP5F1AP10	-0.04746	0.840508	0.88061	0.446428571428571	0.39568345323741	CBFB-MYH11_T	0	0
ENSG00000287447.1		-0.0475	0.689151	0.75915	0.910714285714286	0.98021582733813	CBFB-MYH11_T	0	0
ENSG00000213492.2	NT5C3AP1	-0.04752	0.607759	0.68905	1	0.988309352517986	CBFB-MYH11_T	0	0
ENSG00000142655.13	PEX14	-0.04753	0.22116	0.30778	1	1	CBFB-MYH11_T	0	1
ENSG00000280004.1		-0.04753	0.827468	0.87039	0.464285714285714	0.531474820143885	CBFB-MYH11_T	0	0
ENSG00000235576.1	LINC01871	-0.04754	0.744051	0.8037	0.928571428571429	0.946942446043165	CBFB-MYH11_T	0	0
ENSG00000279774.1		-0.04755	0.862251	0.89729	0.321428571428571	0.320143884892086	CBFB-MYH11_T	0	0
ENSG00000269807.1		-0.04758	0.73662	0.79743	0.776785714285714	0.846223021582734	CBFB-MYH11_T	0	0
ENSG00000256139.2		-0.04763	0.715976	0.78055	0.973214285714286	0.95773381294964	CBFB-MYH11_T	0	0
ENSG00000275929.1		-0.04767	0.873289	0.90603	0.267857142857143	0.235611510791367	CBFB-MYH11_T	0	0
ENSG00000100365.16	NCF4	-0.04775	0.481689	0.57563	1	1	CBFB-MYH11_T	0	0
ENSG00000167005.14	NUDT21	-0.04784	0.137488	0.20676	1	1	CBFB-MYH11_T	0	0
ENSG00000221545.1	MIR1255B2	-0.04785	0.881379	0.91192	0.232142857142857	0.226618705035971	CBFB-MYH11_T	0	0
ENSG00000286809.1		-0.04785	0.709927	0.77572	0.883928571428571	0.965827338129496	CBFB-MYH11_T	0	0
ENSG00000279663.2		-0.04786	0.754563	0.81246	0.946428571428571	0.945143884892086	CBFB-MYH11_T	0	0
ENSG00000197361.8	FBXL22	-0.04792	0.566918	0.65352	0.991071428571429	0.994604316546763	CBFB-MYH11_T	0	0
ENSG00000256628.3	ZBTB11-AS1	-0.04793	0.352323	0.44883	1	1	CBFB-MYH11_T	0	0
ENSG00000238728.1	MIR1972-1	-0.04795	0.759642	0.8166	0.758928571428571	0.795863309352518	CBFB-MYH11_T	0	0
ENSG00000092847.13	AGO1	-0.04797	0.26412	0.35584	1	1	CBFB-MYH11_T	0	0
ENSG00000061987.16	MON2	-0.04807	0.313216	0.40859	1	1	CBFB-MYH11_T	0	0
ENSG00000275208.1	MIR6745	-0.04812	0.891582	0.91984	0.178571428571429	0.197841726618705	CBFB-MYH11_T	0	0
ENSG00000129484.14	PARP2	-0.04817	0.277263	0.37027	1	1	CBFB-MYH11_T	0	0
ENSG00000279476.1		-0.0482	0.749076	0.80809	0.919642857142857	0.955035971223022	CBFB-MYH11_T	0	0
ENSG00000163781.14	TOPBP1	-0.04821	0.281405	0.37481	1	1	CBFB-MYH11_T	0	0
ENSG00000086504.17	MRPL28	-0.04823	0.294274	0.38857	1	1	CBFB-MYH11_T	0	1
ENSG00000149054.16	ZNF215	-0.04825	0.835763	0.87702	0.758928571428571	0.87410071942446	CBFB-MYH11_T	0	1
ENSG00000100092.24	SH3BP1	-0.04827	0.465265	0.56007	1	1	CBFB-MYH11_T	0	0
ENSG00000128185.10	DGCR6L	-0.04833	0.385216	0.4822	1	1	CBFB-MYH11_T	0	0
ENSG00000225928.2	CACYBPP1	-0.04833	0.772846	0.82765	0.830357142857143	0.816546762589928	CBFB-MYH11_T	0	0
ENSG00000259456.4	ADNP-AS1	-0.04835	0.510225	0.60197	1	0.998201438848921	CBFB-MYH11_T	0	0
ENSG00000229808.1		-0.04838	0.607976	0.68926	0.973214285714286	0.998201438848921	CBFB-MYH11_T	0	0
ENSG00000265458.2	NARF-AS2	-0.04844	0.427575	0.52402	1	1	CBFB-MYH11_T	0	0
ENSG00000118363.12	SPCS2	-0.04845	0.268023	0.36009	1	1	CBFB-MYH11_T	0	0
ENSG00000137486.17	ARRB1	-0.04847	0.406673	0.50366	1	1	CBFB-MYH11_T	0	1
ENSG00000242588.6		-0.04854	0.46139	0.55641	1	0.99910071942446	CBFB-MYH11_T	0	0
ENSG00000131558.15	EXOC4	-0.04859	0.289331	0.38329	1	1	CBFB-MYH11_T	0	0
ENSG00000109861.17	CTSC	-0.04865	0.382371	0.47931	1	1	CBFB-MYH11_T	1	0
ENSG00000178397.13	FAM220A	-0.04865	0.369417	0.46613	1	1	CBFB-MYH11_T	0	0
ENSG00000228696.10	ARL17B	-0.04869	0.662299	0.73655	1	1	CBFB-MYH11_T	0	0
ENSG00000269903.1		-0.04869	0.685027	0.75579	0.866071428571429	0.947841726618705	CBFB-MYH11_T	0	0
ENSG00000230485.1		-0.0487	0.891766	0.92001	0.267857142857143	0.205935251798561	CBFB-MYH11_T	0	0
ENSG00000064932.16	SBNO2	-0.04876	0.40498	0.502	1	1	CBFB-MYH11_T	0	0
ENSG00000236732.1	RPL21P137	-0.04876	0.627305	0.70607	0.964285714285714	0.966726618705036	CBFB-MYH11_T	0	0
ENSG00000249863.2		-0.04879	0.541357	0.6307	0.973214285714286	0.99910071942446	CBFB-MYH11_T	0	0
ENSG00000116212.15	LRRC42	-0.04881	0.237722	0.32651	1	1	CBFB-MYH11_T	0	0
ENSG00000258978.1	HIF1AP1	-0.04883	0.784859	0.8376	0.642857142857143	0.681654676258993	CBFB-MYH11_T	0	0
ENSG00000132305.21	IMMT	-0.04885	0.136505	0.20551	1	1	CBFB-MYH11_T	0	0
ENSG00000269858.6	EGLN2	-0.04886	0.514142	0.60581	1	1	CBFB-MYH11_T	0	0
ENSG00000178913.8	TAF7	-0.04889	0.315998	0.41163	1	1	CBFB-MYH11_T	0	1
ENSG00000199804.1	RNA5SP383	-0.04894	0.522405	0.61332	0.973214285714286	0.997302158273381	CBFB-MYH11_T	0	0
ENSG00000284015.1	MIR1281	-0.04895	0.756016	0.81372	0.758928571428571	0.72841726618705	CBFB-MYH11_T	0	0
ENSG00000189042.13	ZNF567	-0.04902	0.416961	0.51403	1	0.99910071942446	CBFB-MYH11_T	0	1
ENSG00000083099.11	LYRM2	-0.04909	0.188132	0.26917	1	1	CBFB-MYH11_T	0	0
ENSG00000111305.19	GSG1	-0.0491	0.737807	0.79834	0.928571428571429	0.943345323741007	CBFB-MYH11_T	0	0
ENSG00000103061.13	SLC7A6OS	-0.04912	0.186319	0.26701	1	1	CBFB-MYH11_T	0	0
ENSG00000132376.20	INPP5K	-0.04913	0.290536	0.38461	1	1	CBFB-MYH11_T	0	0
ENSG00000197258.5	EIF4BP6	-0.04914	0.398864	0.49616	1	1	CBFB-MYH11_T	0	0
ENSG00000170634.13	ACYP2	-0.04915	0.23035	0.3181	1	1	CBFB-MYH11_T	0	0
ENSG00000175573.7	C11orf68	-0.04917	0.373973	0.47085	1	1	CBFB-MYH11_T	0	0
ENSG00000242094.1	FOXP1-IT1	-0.04917	0.66134	0.73567	0.991071428571429	0.996402877697842	CBFB-MYH11_T	0	0
ENSG00000262074.7	SNORD3B-2	-0.04924	0.794525	0.84501	0.982142857142857	0.97841726618705	CBFB-MYH11_T	0	0
ENSG00000069248.12	NUP133	-0.04925	0.196188	0.27893	1	1	CBFB-MYH11_T	0	0
ENSG00000181896.12	ZNF101	-0.04926	0.388162	0.48523	1	1	CBFB-MYH11_T	0	1
ENSG00000235720.1	GABPAP	-0.04926	0.669359	0.74253	0.928571428571429	0.91636690647482	CBFB-MYH11_T	0	0
ENSG00000037749.12	MFAP3	-0.04927	0.474342	0.56877	0.991071428571429	1	CBFB-MYH11_T	1	0
ENSG00000226705.1	SDCBPP1	-0.04927	0.806603	0.85446	0.794642857142857	0.719424460431655	CBFB-MYH11_T	0	0
ENSG00000223374.1		-0.04931	0.605969	0.68747	0.955357142857143	0.990107913669065	CBFB-MYH11_T	0	0
ENSG00000252333.1	RNU6-964P	-0.04936	0.850618	0.88815	0.339285714285714	0.345323741007194	CBFB-MYH11_T	0	0
ENSG00000196312.15	MFSD14CP	-0.04939	0.2861	0.37976	1	1	CBFB-MYH11_T	0	0
ENSG00000110777.12	POU2AF1	-0.04945	0.710297	0.77603	1	1	CBFB-MYH11_T	0	1
ENSG00000178761.15	FAM219B	-0.04952	0.239469	0.32842	1	1	CBFB-MYH11_T	0	0
ENSG00000144524.18	COPS7B	-0.04953	0.0984017	0.15521	1	1	CBFB-MYH11_T	0	0
ENSG00000077348.9	EXOSC5	-0.04958	0.502732	0.59519	1	1	CBFB-MYH11_T	0	0
ENSG00000133065.11	SLC41A1	-0.04958	0.62845	0.70702	1	1	CBFB-MYH11_T	0	0
ENSG00000234025.1	RBPMS2P1	-0.04958	0.774002	0.82862	0.732142857142857	0.826438848920863	CBFB-MYH11_T	0	0
ENSG00000143297.19	FCRL5	-0.04968	0.739089	0.79945	1	0.998201438848921	CBFB-MYH11_T	1	0
ENSG00000230342.2	FANCD2P2	-0.04974	0.833273	0.87512	0.669642857142857	0.652877697841727	CBFB-MYH11_T	0	0
ENSG00000109911.19	ELP4	-0.04976	0.321183	0.41701	1	1	CBFB-MYH11_T	0	0
ENSG00000033030.15	ZCCHC8	-0.04978	0.386726	0.48379	1	1	CBFB-MYH11_T	0	0
ENSG00000286018.1		-0.0498	0.529196	0.61943	0.982142857142857	0.998201438848921	CBFB-MYH11_T	0	0
ENSG00000084652.16	TXLNA	-0.04983	0.182603	0.2625	1	1	CBFB-MYH11_T	0	0
ENSG00000135473.15	PAN2	-0.04984	0.280733	0.37418	1	1	CBFB-MYH11_T	0	0
ENSG00000285581.1		-0.04986	0.75603	0.81372	0.758928571428571	0.869604316546763	CBFB-MYH11_T	0	0
ENSG00000254420.1		-0.04988	0.72729	0.78977	0.848214285714286	0.89478417266187	CBFB-MYH11_T	0	0
ENSG00000230750.1	SDAD1P2	-0.04991	0.776994	0.83087	0.758928571428571	0.718525179856115	CBFB-MYH11_T	0	0
ENSG00000136699.19	SMPD4	-0.04996	0.23003	0.31778	1	1	CBFB-MYH11_T	0	0
ENSG00000222297.1	RNU6-1156P	-0.05001	0.761097	0.81764	0.625	0.677158273381295	CBFB-MYH11_T	0	0
ENSG00000241671.1	KIAA1328P1	-0.05002	0.844849	0.8838	0.357142857142857	0.330035971223022	CBFB-MYH11_T	0	0
ENSG00000163812.15	ZDHHC3	-0.05003	0.228293	0.31582	1	1	CBFB-MYH11_T	0	0
ENSG00000267340.1		-0.05003	0.5576	0.64548	0.991071428571429	0.99910071942446	CBFB-MYH11_T	0	0
ENSG00000103043.15	VAC14	-0.05007	0.185412	0.26598	1	1	CBFB-MYH11_T	0	0
ENSG00000120647.10	CCDC77	-0.05009	0.308382	0.40346	1	1	CBFB-MYH11_T	0	0
ENSG00000220643.1		-0.0501	0.794232	0.84482	0.696428571428571	0.709532374100719	CBFB-MYH11_T	0	0
ENSG00000242756.2	RHOT1P3	-0.05011	0.747697	0.80694	0.705357142857143	0.77068345323741	CBFB-MYH11_T	0	0
ENSG00000177275.4	OR2AJ1	-0.05012	0.740516	0.8006	0.857142857142857	0.811151079136691	CBFB-MYH11_T	0	0
ENSG00000255236.3	CHKA-DT	-0.05012	0.669218	0.74241	0.946428571428571	0.975719424460432	CBFB-MYH11_T	0	0
ENSG00000279583.1		-0.05014	0.484437	0.57836	1	1	CBFB-MYH11_T	0	0
ENSG00000231729.1	ARHGEF9-IT1	-0.05018	0.734533	0.79583	0.75	0.760791366906475	CBFB-MYH11_T	0	0
ENSG00000048707.15	VPS13D	-0.0502	0.317065	0.41267	1	1	CBFB-MYH11_T	0	0
ENSG00000132952.12	USPL1	-0.0502	0.414626	0.5116	1	1	CBFB-MYH11_T	0	0
ENSG00000073050.12	XRCC1	-0.05022	0.162322	0.23793	1	1	CBFB-MYH11_T	0	0
ENSG00000062582.14	MRPS24	-0.05023	0.569128	0.65552	1	0.99910071942446	CBFB-MYH11_T	0	0
ENSG00000143158.11	MPC2	-0.05026	0.347468	0.44388	1	1	CBFB-MYH11_T	0	0
ENSG00000236712.1		-0.05026	0.825106	0.86847	0.491071428571429	0.482014388489209	CBFB-MYH11_T	0	0
ENSG00000257127.6	CLLU1	-0.05026	0.855384	0.89191	0.473214285714286	0.364208633093525	CBFB-MYH11_T	0	0
ENSG00000118197.14	DDX59	-0.05027	0.196483	0.27925	1	1	CBFB-MYH11_T	0	0
ENSG00000149182.15	ARFGAP2	-0.05032	0.14359	0.21441	1	1	CBFB-MYH11_T	0	0
ENSG00000229337.2		-0.05032	0.617815	0.69798	1	1	CBFB-MYH11_T	0	0
ENSG00000252750.1	RNU7-70P	-0.05032	0.794737	0.84515	0.580357142857143	0.664568345323741	CBFB-MYH11_T	0	0
ENSG00000285865.1		-0.05035	0.628925	0.7074	0.982142857142857	0.997302158273381	CBFB-MYH11_T	0	0
ENSG00000134644.16	PUM1	-0.05038	0.207253	0.29175	1	1	CBFB-MYH11_T	0	0
ENSG00000114573.10	ATP6V1A	-0.05039	0.39553	0.49266	1	1	CBFB-MYH11_T	0	0
ENSG00000250379.1		-0.0504	0.849766	0.88758	0.357142857142857	0.331834532374101	CBFB-MYH11_T	0	0
ENSG00000250988.7	SNHG21	-0.05043	0.418754	0.51566	1	0.99910071942446	CBFB-MYH11_T	0	0
ENSG00000136270.14	TBRG4	-0.05044	0.264259	0.35597	1	1	CBFB-MYH11_T	0	0
ENSG00000260514.1		-0.05046	0.790804	0.84225	0.580357142857143	0.586330935251799	CBFB-MYH11_T	0	0
ENSG00000138375.13	SMARCAL1	-0.05048	0.371167	0.46794	1	1	CBFB-MYH11_T	0	1
ENSG00000184634.16	MED12	-0.05048	0.234402	0.32266	1	1	CBFB-MYH11_T	0	1
ENSG00000187778.14	MCRS1	-0.05048	0.132508	0.20026	1	1	CBFB-MYH11_T	0	0
ENSG00000172661.19	WASHC2C	-0.05049	0.205431	0.28967	1	1	CBFB-MYH11_T	0	0
ENSG00000270518.2		-0.05049	0.885807		0.1875	0.188848920863309	CBFB-MYH11_T	0	0
ENSG00000134186.12	PRPF38B	-0.0505	0.250418	0.34081	1	1	CBFB-MYH11_T	0	0
ENSG00000136758.19	YME1L1	-0.05051	0.235065	0.32346	1	1	CBFB-MYH11_T	0	0
ENSG00000101452.15	DHX35	-0.05053	0.200839	0.28431	1	1	CBFB-MYH11_T	0	0
ENSG00000143178.13	TBX19	-0.05056	0.426448	0.52305	1	1	CBFB-MYH11_T	0	1
ENSG00000270624.1		-0.05062	0.775769	0.8299	0.75	0.631294964028777	CBFB-MYH11_T	0	0
ENSG00000014138.9	POLA2	-0.05063	0.404658	0.50168	1	1	CBFB-MYH11_T	0	0
ENSG00000258360.1	NF1P12	-0.05066	0.879004	0.91018	0.196428571428571	0.200539568345324	CBFB-MYH11_T	0	0
ENSG00000085449.15	WDFY1	-0.05069	0.411765	0.50888	1	1	CBFB-MYH11_T	0	0
ENSG00000244593.1		-0.05075	0.743487	0.80319	0.866071428571429	0.860611510791367	CBFB-MYH11_T	0	0
ENSG00000162604.12	TM2D1	-0.05077	0.147631	0.21947	1	1	CBFB-MYH11_T	1	0
ENSG00000181284.3	TMEM102	-0.05077	0.479256	0.57333	1	1	CBFB-MYH11_T	0	0
ENSG00000270641.1	TSIX	-0.05089	0.807541	0.85518	0.767857142857143	0.793165467625899	CBFB-MYH11_T	0	0
ENSG00000273747.1		-0.0509	0.561742	0.64912	0.946428571428571	0.989208633093525	CBFB-MYH11_T	0	0
ENSG00000245975.2	MINDY2-DT	-0.05092	0.568486	0.65491	0.991071428571429	0.988309352517986	CBFB-MYH11_T	0	0
ENSG00000279212.1		-0.05093	0.677215	0.7492	0.857142857142857	0.907374100719424	CBFB-MYH11_T	0	0
ENSG00000107833.10	NPM3	-0.05094	0.441794	0.53764	1	1	CBFB-MYH11_T	0	0
ENSG00000100726.15	TELO2	-0.05096	0.361963	0.45867	1	1	CBFB-MYH11_T	0	0
ENSG00000100528.12	CNIH1	-0.05102	0.215404	0.3012	1	1	CBFB-MYH11_T	0	0
ENSG00000232327.4		-0.05103	0.884191	0.91421	0.1875	0.200539568345324	CBFB-MYH11_T	0	0
ENSG00000286674.1		-0.05108	0.884391	0.91433	0.303571428571429	0.257194244604317	CBFB-MYH11_T	0	0
ENSG00000215005.2	HSPD1P7	-0.05111	0.733727	0.79517	0.857142857142857	0.863309352517986	CBFB-MYH11_T	0	0
ENSG00000266097.1	MIR5192	-0.05111	0.747667	0.80693	0.830357142857143	0.918165467625899	CBFB-MYH11_T	0	0
ENSG00000271538.6	LINC02427	-0.05111	0.657019	0.73206	0.964285714285714	0.981115107913669	CBFB-MYH11_T	0	0
ENSG00000276410.4	H2BC3	-0.05111	0.808198	0.85569	0.883928571428571	0.903776978417266	CBFB-MYH11_T	0	0
ENSG00000255672.1		-0.05112	0.778513	0.83224	0.678571428571429	0.724820143884892	CBFB-MYH11_T	0	0
ENSG00000176563.10	CNTD1	-0.05114	0.497549	0.59057	1	0.99910071942446	CBFB-MYH11_T	0	0
ENSG00000137364.5	TPMT	-0.05116	0.303353	0.39807	1	1	CBFB-MYH11_T	0	0
ENSG00000286642.1		-0.05123	0.84211	0.88178	0.491071428571429	0.551258992805755	CBFB-MYH11_T	0	0
ENSG00000207291.1	RNU6-30P	-0.05125	0.671937	0.74467	0.973214285714286	0.986510791366906	CBFB-MYH11_T	0	0
ENSG00000285162.1		-0.05125	0.833943	0.87571	0.410714285714286	0.452338129496403	CBFB-MYH11_T	0	0
ENSG00000100926.15	TM9SF1	-0.05128	0.186427	0.26712	1	1	CBFB-MYH11_T	1	0
ENSG00000259773.1		-0.05133	0.752992	0.81131	0.839285714285714	0.799460431654676	CBFB-MYH11_T	0	0
ENSG00000228086.1		-0.05134	0.735828	0.79678	0.803571428571429	0.828237410071942	CBFB-MYH11_T	0	0
ENSG00000264563.1	MIR4633	-0.05135	0.860895	0.89624	0.25	0.232913669064748	CBFB-MYH11_T	0	0
ENSG00000134824.14	FADS2	-0.05141	0.604399	0.68606	1	1	CBFB-MYH11_T	0	0
ENSG00000177699.4		-0.05142	0.781287	0.83466	0.741071428571429	0.756294964028777	CBFB-MYH11_T	0	0
ENSG00000143434.16	SEMA6C	-0.05143	0.586836	0.671	1	1	CBFB-MYH11_T	0	0
ENSG00000102908.22	NFAT5	-0.05145	0.469912	0.5645	1	1	CBFB-MYH11_T	0	1
ENSG00000143476.18	DTL	-0.05145	0.571283	0.65742	1	1	CBFB-MYH11_T	0	0
ENSG00000152784.16	PRDM8	-0.05148	0.620497	0.70027	1	1	CBFB-MYH11_T	0	1
ENSG00000213060.4		-0.05155	0.725119	0.78796	0.660714285714286	0.751798561151079	CBFB-MYH11_T	0	0
ENSG00000134986.14	NREP	-0.05158	0.464263	0.55911	1	1	CBFB-MYH11_T	0	0
ENSG00000269313.5	MAGIX	-0.05161	0.389425	0.48647	1	0.99910071942446	CBFB-MYH11_T	0	0
ENSG00000186575.19	NF2	-0.05162	0.186461	0.26715	1	1	CBFB-MYH11_T	0	0
ENSG00000217527.1	RPS16P5	-0.05162	0.727502	0.78992	0.9375	0.954136690647482	CBFB-MYH11_T	0	0
ENSG00000124784.9	RIOK1	-0.05163	0.231477	0.31934	1	1	CBFB-MYH11_T	0	0
ENSG00000186280.7	KDM4D	-0.05165	0.585129	0.66947	0.946428571428571	0.991007194244604	CBFB-MYH11_T	0	0
ENSG00000243305.1		-0.05167	0.874358	0.90681	0.214285714285714	0.246402877697842	CBFB-MYH11_T	0	0
ENSG00000271394.1		-0.05171	0.86656	0.90053	0.285714285714286	0.305755395683453	CBFB-MYH11_T	0	0
ENSG00000255255.1	PPP1R1AP1	-0.05172	0.806844	0.85465	0.553571428571429	0.588129496402878	CBFB-MYH11_T	0	0
ENSG00000255559.1	ZNF252P-AS1	-0.05172	0.650012	0.72581	0.919642857142857	0.97931654676259	CBFB-MYH11_T	0	0
ENSG00000225313.5		-0.05174	0.586017	0.67026	1	1	CBFB-MYH11_T	0	0
ENSG00000185689.16	TEX56P	-0.05175	0.614334	0.69508	0.910714285714286	0.97931654676259	CBFB-MYH11_T	0	0
ENSG00000115648.14	MLPH	-0.05176	0.855414	0.89192	0.633928571428571	0.560251798561151	CBFB-MYH11_T	0	0
ENSG00000207507.1	RNU6-9	-0.05184	0.62585	0.7048	0.910714285714286	0.95773381294964	CBFB-MYH11_T	0	0
ENSG00000254678.1		-0.05185	0.784953	0.83765	0.616071428571429	0.62410071942446	CBFB-MYH11_T	0	0
ENSG00000105516.11	DBP	-0.05186	0.461012	0.55606	1	1	CBFB-MYH11_T	0	1
ENSG00000089597.18	GANAB	-0.05187	0.211784	0.297	1	1	CBFB-MYH11_T	0	0
ENSG00000150867.14	PIP4K2A	-0.05188	0.384951	0.48195	1	1	CBFB-MYH11_T	0	0
ENSG00000266203.1	MIR5585	-0.05189	0.864352	0.89894	0.330357142857143	0.366007194244604	CBFB-MYH11_T	0	0
ENSG00000171121.16	KCNMB3	-0.05191	0.510888	0.60269	0.991071428571429	1	CBFB-MYH11_T	0	0
ENSG00000264296.1		-0.05193	0.66061	0.73507	0.875	0.956834532374101	CBFB-MYH11_T	0	0
ENSG00000107201.10	RIGI	-0.05194	0.501867	0.59454	1	1	CBFB-MYH11_T	0	1
ENSG00000272886.6	DCP1A	-0.05195	0.465704	0.56048	1	1	CBFB-MYH11_T	0	1
ENSG00000147955.17	SIGMAR1	-0.05196	0.475692	0.57002	1	1	CBFB-MYH11_T	0	0
ENSG00000286042.1	LCAL1	-0.05201	0.847789	0.8862	0.419642857142857	0.392086330935252	CBFB-MYH11_T	0	0
ENSG00000243238.1	IGKV2-30	-0.05202	0.757337	0.8147	0.982142857142857	0.983812949640288	CBFB-MYH11_T	0	0
ENSG00000126790.12	L3HYPDH	-0.05204	0.493915	0.5871	1	1	CBFB-MYH11_T	0	0
ENSG00000164308.17	ERAP2	-0.05205	0.635135	0.71294	1	1	CBFB-MYH11_T	1	0
ENSG00000283418.1		-0.05205	0.654364	0.72966	0.928571428571429	0.97841726618705	CBFB-MYH11_T	0	0
ENSG00000168612.4	ZSWIM1	-0.05206	0.263134	0.35483	1	1	CBFB-MYH11_T	0	0
ENSG00000084207.18	GSTP1	-0.05216	0.40919	0.50627	1	1	CBFB-MYH11_T	0	0
ENSG00000114354.15	TFG	-0.05218	0.28865	0.38251	1	1	CBFB-MYH11_T	0	0
ENSG00000200152.1	RNU6-216P	-0.05221	0.668454	0.74179	0.883928571428571	0.972122302158273	CBFB-MYH11_T	0	0
ENSG00000232573.1	RPL3P4	-0.05222	0.552892	0.6411	1	1	CBFB-MYH11_T	0	0
ENSG00000225272.2	RPL21P27	-0.05223	0.728618	0.79076	0.8125	0.806654676258993	CBFB-MYH11_T	0	0
ENSG00000260219.2	CD2BP2-DT	-0.05229	0.378495	0.47558	1	1	CBFB-MYH11_T	0	0
ENSG00000123179.14	EBPL	-0.05231	0.418401	0.5153	1	1	CBFB-MYH11_T	0	0
ENSG00000136271.10	DDX56	-0.05233	0.177573	0.25645	1	1	CBFB-MYH11_T	0	0
ENSG00000202392.1	RN7SKP292	-0.05234	0.697632	0.76591	0.830357142857143	0.946043165467626	CBFB-MYH11_T	0	0
ENSG00000162664.17	ZNF326	-0.05235	0.402325	0.49945	1	1	CBFB-MYH11_T	0	1
ENSG00000196290.16	NIF3L1	-0.05242	0.341143	0.43755	1	1	CBFB-MYH11_T	0	0
ENSG00000138286.15	FAM149B1	-0.05245	0.249469	0.33981	1	1	CBFB-MYH11_T	0	0
ENSG00000132313.15	MRPL35	-0.05246	0.328395	0.42469	1	1	CBFB-MYH11_T	0	0
ENSG00000110619.18	CARS1	-0.05247	0.20612	0.29046	1	1	CBFB-MYH11_T	0	0
ENSG00000264572.1	MIR4296	-0.05254	0.815439	0.86103	0.5	0.565647482014389	CBFB-MYH11_T	0	0
ENSG00000070814.22	TCOF1	-0.0526	0.308074	0.40315	1	1	CBFB-MYH11_T	0	0
ENSG00000118579.13	MED28	-0.05262	0.187245	0.26806	1	1	CBFB-MYH11_T	0	0
ENSG00000116670.15	MAD2L2	-0.05265	0.387499	0.4845	1	1	CBFB-MYH11_T	0	1
ENSG00000130312.7	MRPL34	-0.05265	0.351328	0.44772	1	1	CBFB-MYH11_T	0	0
ENSG00000110848.8	CD69	-0.05266	0.695364	0.76412	1	1	CBFB-MYH11_T	1	0
ENSG00000213184.3		-0.05266	0.788757	0.84087	0.705357142857143	0.635791366906475	CBFB-MYH11_T	0	0
ENSG00000286874.1		-0.05269	0.619879	0.69977	0.892857142857143	0.947841726618705	CBFB-MYH11_T	0	0
ENSG00000117868.17	ESYT2	-0.05272	0.307042	0.40205	1	1	CBFB-MYH11_T	0	0
ENSG00000142731.11	PLK4	-0.05272	0.488205	0.58185	1	1	CBFB-MYH11_T	0	0
ENSG00000251179.1	TMEM92-AS1	-0.05272	0.702629	0.76978	0.901785714285714	0.919964028776978	CBFB-MYH11_T	0	0
ENSG00000258620.2		-0.05276	0.710723	0.77634	0.875	0.919064748201439	CBFB-MYH11_T	0	0
ENSG00000254469.7	XNDC1N	-0.05278	0.327931	0.42422	1	1	CBFB-MYH11_T	0	0
ENSG00000157181.16	ODR4	-0.0528	0.342028	0.43842	1	1	CBFB-MYH11_T	0	0
ENSG00000184083.12	FAM120C	-0.05285	0.21557	0.3014	1	1	CBFB-MYH11_T	0	0
ENSG00000254484.1		-0.05287	0.689154	0.75915	0.928571428571429	0.974820143884892	CBFB-MYH11_T	0	0
ENSG00000177963.14	RIC8A	-0.0529	0.141741	0.21213	1	1	CBFB-MYH11_T	0	0
ENSG00000204070.10	SYS1	-0.05293	0.224835	0.31193	1	1	CBFB-MYH11_T	0	0
ENSG00000110025.13	SNX15	-0.05294	0.590682	0.67411	0.973214285714286	0.993705035971223	CBFB-MYH11_T	0	0
ENSG00000179934.7	CCR8	-0.05296	0.788192	0.84051	0.830357142857143	0.81294964028777	CBFB-MYH11_T	0	0
ENSG00000226309.1	SMARCE1P2	-0.05301	0.723611	0.78662	0.767857142857143	0.805755395683453	CBFB-MYH11_T	0	0
ENSG00000273797.1		-0.05306	0.64064	0.71765	0.955357142857143	0.986510791366906	CBFB-MYH11_T	0	0
ENSG00000207380.1		-0.05308	0.881108	0.91175	0.214285714285714	0.25089928057554	CBFB-MYH11_T	0	0
ENSG00000105649.10	RAB3A	-0.05313	0.56353	0.65054	1	0.99910071942446	CBFB-MYH11_T	0	0
ENSG00000205268.11	PDE7A	-0.05327	0.431207	0.52749	1	1	CBFB-MYH11_T	0	0
ENSG00000115652.15	UXS1	-0.05331	0.177248	0.25609	1	1	CBFB-MYH11_T	0	0
ENSG00000143319.17	ISG20L2	-0.05331	0.106366	0.16604	1	1	CBFB-MYH11_T	0	0
ENSG00000248979.2	LAMTOR3P2	-0.05331	0.681758	0.75299	0.830357142857143	0.901079136690647	CBFB-MYH11_T	0	0
ENSG00000051382.9	PIK3CB	-0.05335	0.302392	0.3971	1	1	CBFB-MYH11_T	0	0
ENSG00000238365.3	RNU7-57P	-0.05336	0.677892	0.74981	0.839285714285714	0.877697841726619	CBFB-MYH11_T	0	0
ENSG00000265293.2	ARGFXP2	-0.05336	0.599324	0.68186	0.982142857142857	0.996402877697842	CBFB-MYH11_T	0	0
ENSG00000253738.2	OTUD6B-AS1	-0.05337	0.267993	0.36008	1	1	CBFB-MYH11_T	0	0
ENSG00000199024.1	MIR103A2	-0.05342	0.800325	0.84944	0.401785714285714	0.455035971223022	CBFB-MYH11_T	0	0
ENSG00000242066.3	RN7SL214P	-0.05344	0.892003	0.92021	0.178571428571429	0.174460431654676	CBFB-MYH11_T	0	0
ENSG00000233966.1	UBE2SP1	-0.05351	0.563805	0.65074	1	0.997302158273381	CBFB-MYH11_T	0	0
ENSG00000137074.20	APTX	-0.05352	0.0388097	0.06954	1	1	CBFB-MYH11_T	0	1
ENSG00000112782.19	CLIC5	-0.05354	0.784981	0.83766	0.883928571428571	0.969424460431655	CBFB-MYH11_T	0	0
ENSG00000131379.10	C3orf20	-0.05361	0.644342	0.72103	0.955357142857143	0.991007194244604	CBFB-MYH11_T	0	0
ENSG00000123600.20	METTL8	-0.05362	0.250695	0.34108	1	1	CBFB-MYH11_T	0	0
ENSG00000233885.7	YEATS2-AS1	-0.05362	0.483664	0.57755	0.973214285714286	0.997302158273381	CBFB-MYH11_T	0	0
ENSG00000229815.1	CCNB1IP1P1	-0.05363	0.814862	0.86059	0.410714285714286	0.453237410071942	CBFB-MYH11_T	0	0
ENSG00000232457.4	SLC16A6P1	-0.05367	0.639615	0.7167	0.910714285714286	0.976618705035971	CBFB-MYH11_T	0	0
ENSG00000241975.1	ELOCP19	-0.0537	0.477202	0.57133	0.991071428571429	0.998201438848921	CBFB-MYH11_T	0	0
ENSG00000161036.13	LRWD1	-0.05372	0.31257	0.40803	1	1	CBFB-MYH11_T	0	0
ENSG00000070413.20	DGCR2	-0.05374	0.263693	0.35542	1	1	CBFB-MYH11_T	1	0
ENSG00000105258.9	POLR2I	-0.05377	0.465677	0.56046	1	1	CBFB-MYH11_T	0	0
ENSG00000226138.4		-0.05385	0.667888	0.74129	0.901785714285714	0.913669064748201	CBFB-MYH11_T	0	0
ENSG00000176018.13	LYSMD3	-0.05386	0.377497	0.47471	1	1	CBFB-MYH11_T	0	0
ENSG00000267387.1		-0.05387	0.623563	0.70294	0.928571428571429	0.982014388489209	CBFB-MYH11_T	0	0
ENSG00000272215.1		-0.05387	0.871605	0.90452	0.428571428571429	0.473021582733813	CBFB-MYH11_T	0	0
ENSG00000110274.16	CEP164	-0.05389	0.24379	0.33338	1	1	CBFB-MYH11_T	0	0
ENSG00000141086.18	CTRL	-0.0539	0.809565	0.85668	0.508928571428571	0.43794964028777	CBFB-MYH11_T	0	0
ENSG00000220506.2		-0.0539	0.623863	0.70317	0.9375	0.989208633093525	CBFB-MYH11_T	0	0
ENSG00000182180.14	MRPS16	-0.05392	0.119016	0.18279	1	1	CBFB-MYH11_T	0	0
ENSG00000211456.13	SACM1L	-0.05392	0.285198	0.3788	1	1	CBFB-MYH11_T	0	0
ENSG00000080189.15	SLC35C2	-0.05394	0.196146	0.27889	1	1	CBFB-MYH11_T	0	0
ENSG00000242147.3	LASTR	-0.05395	0.858076	0.89403	0.482142857142857	0.429856115107914	CBFB-MYH11_T	0	0
ENSG00000237330.3	RNF223	-0.05397	0.80542	0.85353	0.669642857142857	0.660971223021583	CBFB-MYH11_T	0	0
ENSG00000174628.16	IQCK	-0.05399	0.463219	0.55814	1	0.99910071942446	CBFB-MYH11_T	0	0
ENSG00000159140.21	SON	-0.05401	0.239124	0.328	1	1	CBFB-MYH11_T	0	1
ENSG00000186827.11	TNFRSF4	-0.05401	0.705273	0.77192	1	0.998201438848921	CBFB-MYH11_T	0	1
ENSG00000253346.1		-0.05405	0.863697	0.89845	0.214285714285714	0.211330935251799	CBFB-MYH11_T	0	0
ENSG00000224885.1	EIPR1-IT1	-0.05407	0.75218	0.81072	0.794642857142857	0.790467625899281	CBFB-MYH11_T	0	0
ENSG00000258684.2	BMS1P16	-0.05407	0.827616	0.87049	0.419642857142857	0.410971223021583	CBFB-MYH11_T	0	0
ENSG00000149196.16	HIKESHI	-0.05408	0.336157	0.43267	1	1	CBFB-MYH11_T	0	0
ENSG00000126934.14	MAP2K2	-0.05409	0.199334	0.28262	1	1	CBFB-MYH11_T	0	0
ENSG00000189091.13	SF3B3	-0.05409	0.227125	0.3145	1	1	CBFB-MYH11_T	0	0
ENSG00000237883.2	DGUOK-AS1	-0.05409	0.321612	0.41747	1	0.997302158273381	CBFB-MYH11_T	0	0
ENSG00000127957.18	PMS2P3	-0.05413	0.254429	0.34518	1	1	CBFB-MYH11_T	0	0
ENSG00000277255.1	MIR7854	-0.05416	0.827644	0.87049	0.410714285714286	0.473021582733813	CBFB-MYH11_T	0	0
ENSG00000241962.9		-0.05418	0.387433	0.48444	1	0.995503597122302	CBFB-MYH11_T	0	0
ENSG00000076201.15	PTPN23	-0.0543	0.127215	0.19326	1	1	CBFB-MYH11_T	0	0
ENSG00000219565.2	ZPR1P1	-0.0543	0.671615	0.74439	0.928571428571429	0.93705035971223	CBFB-MYH11_T	0	0
ENSG00000138231.13	DBR1	-0.05432	0.282639	0.37618	1	1	CBFB-MYH11_T	0	0
ENSG00000101577.10	LPIN2	-0.05433	0.377229	0.47442	1	1	CBFB-MYH11_T	0	0
ENSG00000212306.1		-0.05434	0.772497	0.82736	0.598214285714286	0.62589928057554	CBFB-MYH11_T	0	0
ENSG00000287108.1		-0.05435	0.887013	0.9163	0.178571428571429	0.223021582733813	CBFB-MYH11_T	0	0
ENSG00000149136.9	SSRP1	-0.05443	0.169781	0.24694	1	1	CBFB-MYH11_T	0	1
ENSG00000109685.19	NSD2	-0.05444	0.222561	0.30947	1	1	CBFB-MYH11_T	0	1
ENSG00000162613.17	FUBP1	-0.05447	0.190403	0.27186	1	1	CBFB-MYH11_T	0	1
ENSG00000286668.1		-0.05449	0.866546	0.90053	0.223214285714286	0.210431654676259	CBFB-MYH11_T	0	0
ENSG00000258982.1		-0.05456	0.604591	0.68626	0.919642857142857	0.934352517985611	CBFB-MYH11_T	0	0
ENSG00000125977.7	EIF2S2	-0.05461	0.144039	0.215	1	1	CBFB-MYH11_T	0	0
ENSG00000204072.3	ARMCX7P	-0.05463	0.714979	0.7797	0.875	0.79226618705036	CBFB-MYH11_T	0	0
ENSG00000199202.1	RNA5SP289	-0.05467	0.796572	0.84646	0.473214285714286	0.534172661870504	CBFB-MYH11_T	0	0
ENSG00000236048.2	SSBL5P	-0.0547	0.702654	0.76978	0.866071428571429	0.883093525179856	CBFB-MYH11_T	0	0
ENSG00000135596.18	MICAL1	-0.05471	0.404034	0.50107	1	1	CBFB-MYH11_T	0	0
ENSG00000171606.18	ZNF274	-0.05473	0.344651	0.44108	1	1	CBFB-MYH11_T	0	1
ENSG00000100554.12	ATP6V1D	-0.05476	0.266017	0.35799	1	1	CBFB-MYH11_T	0	0
ENSG00000228863.8		-0.05476	0.647745	0.72384	0.964285714285714	0.987410071942446	CBFB-MYH11_T	0	0
ENSG00000286074.1		-0.0548	0.669556	0.74267	0.883928571428571	0.930755395683453	CBFB-MYH11_T	0	0
ENSG00000187736.13	NHEJ1	-0.05481	0.346202	0.44261	1	1	CBFB-MYH11_T	0	0
ENSG00000122711.9	SPINK4	-0.05482	0.709837	0.77567	0.964285714285714	0.95863309352518	CBFB-MYH11_T	0	0
ENSG00000258524.1	NT5CP1	-0.05482	0.643155	0.72002	0.901785714285714	0.947841726618705	CBFB-MYH11_T	0	0
ENSG00000259059.1	PEBP1P1	-0.05485	0.86554	0.89969	0.1875	0.215827338129496	CBFB-MYH11_T	0	0
ENSG00000230648.1		-0.05486	0.634324	0.71215	0.892857142857143	0.940647482014389	CBFB-MYH11_T	0	0
ENSG00000122729.19	ACO1	-0.05488	0.302153	0.39687	1	1	CBFB-MYH11_T	0	0
ENSG00000112996.11	MRPS30	-0.05489	0.0985807	0.15544	1	1	CBFB-MYH11_T	0	0
ENSG00000223783.1	LINC01983	-0.05493	0.724174	0.78713	0.732142857142857	0.752697841726619	CBFB-MYH11_T	0	0
ENSG00000196428.12	TSC22D2	-0.05494	0.413417	0.51039	1	1	CBFB-MYH11_T	0	1
ENSG00000233979.1	RPL22P21	-0.05497	0.790118	0.84166	0.553571428571429	0.572841726618705	CBFB-MYH11_T	0	0
ENSG00000267417.1		-0.05499	0.76696	0.82256	0.794642857142857	0.736510791366906	CBFB-MYH11_T	0	0
ENSG00000280169.1		-0.05502	0.68242	0.75355	0.8125	0.909172661870504	CBFB-MYH11_T	0	0
ENSG00000242705.1	ICE2P2	-0.05505	0.783565	0.83656	0.642857142857143	0.620503597122302	CBFB-MYH11_T	0	0
ENSG00000160714.10	UBE2Q1	-0.05509	0.0672199	0.11176	1	1	CBFB-MYH11_T	0	0
ENSG00000249751.4	ECSCR	-0.05512	0.789577	0.84127	0.5625	0.555755395683453	CBFB-MYH11_T	0	0
ENSG00000134910.14	STT3A	-0.05513	0.363381	0.46016	1	1	CBFB-MYH11_T	1	0
ENSG00000185028.4	LRRC14B	-0.05515	0.84458	0.88363	0.392857142857143	0.464028776978417	CBFB-MYH11_T	0	0
ENSG00000207991.1	MIR601	-0.05515	0.73926	0.79958	0.6875	0.772482014388489	CBFB-MYH11_T	0	0
ENSG00000266053.2	NDUFV2-AS1	-0.05517	0.39994	0.49714	1	1	CBFB-MYH11_T	0	0
ENSG00000270553.1		-0.05517	0.694688	0.76353	0.910714285714286	0.913669064748201	CBFB-MYH11_T	0	0
ENSG00000112357.14	PEX7	-0.05518	0.148898	0.22107	1	1	CBFB-MYH11_T	0	0
ENSG00000151553.15	FHIP2A	-0.05518	0.442042	0.53783	1	1	CBFB-MYH11_T	0	0
ENSG00000231233.1	CFAP58-DT	-0.05518	0.644084	0.7208	0.991071428571429	0.983812949640288	CBFB-MYH11_T	0	0
ENSG00000239039.1	SNORD13	-0.05523	0.746537	0.80591	0.973214285714286	0.97931654676259	CBFB-MYH11_T	0	0
ENSG00000235052.1		-0.05524	0.827224	0.87021	0.464285714285714	0.430755395683453	CBFB-MYH11_T	0	0
ENSG00000253468.1		-0.05524	0.842059	0.88177	0.276785714285714	0.310251798561151	CBFB-MYH11_T	0	0
ENSG00000199591.1		-0.0553	0.890571	0.91908	0.241071428571429	0.297661870503597	CBFB-MYH11_T	0	0
ENSG00000087191.13	PSMC5	-0.05538	0.0947713	0.15022	1	1	CBFB-MYH11_T	0	1
ENSG00000054116.12	TRAPPC3	-0.05541	0.0894307	0.14294	1	1	CBFB-MYH11_T	0	0
ENSG00000251409.1		-0.05543	0.673652	0.74615	0.848214285714286	0.862410071942446	CBFB-MYH11_T	0	0
ENSG00000132356.11	PRKAA1	-0.0555	0.250577	0.34096	1	1	CBFB-MYH11_T	0	0
ENSG00000283761.1		-0.05553	0.572737	0.65866	0.991071428571429	0.998201438848921	CBFB-MYH11_T	0	0
ENSG00000225092.2		-0.05559	0.615022	0.69567	0.991071428571429	0.995503597122302	CBFB-MYH11_T	0	0
ENSG00000085377.15	PREP	-0.05567	0.101553	0.15951	1	1	CBFB-MYH11_T	0	0
ENSG00000115339.14	GALNT3	-0.05567	0.607845	0.68913	1	1	CBFB-MYH11_T	0	0
ENSG00000136463.8	TACO1	-0.05567	0.160463	0.23558	1	1	CBFB-MYH11_T	0	0
ENSG00000204421.3	LY6G6C	-0.05567	0.705069	0.77179	0.973214285714286	0.992805755395683	CBFB-MYH11_T	0	0
ENSG00000236713.1		-0.05567	0.72093	0.78454	0.714285714285714	0.767086330935252	CBFB-MYH11_T	0	0
ENSG00000111145.8	ELK3	-0.05572	0.330723	0.42713	1	1	CBFB-MYH11_T	0	1
ENSG00000165959.12	CLMN	-0.05574	0.606499	0.68792	1	1	CBFB-MYH11_T	0	0
ENSG00000107560.12	RAB11FIP2	-0.05579	0.254491	0.34524	1	1	CBFB-MYH11_T	0	0
ENSG00000066084.13	DIP2B	-0.05583	0.231895	0.31986	1	1	CBFB-MYH11_T	0	0
ENSG00000278416.1	PMS2P2	-0.05588	0.723146	0.78628	0.928571428571429	0.933453237410072	CBFB-MYH11_T	0	0
ENSG00000060237.18	WNK1	-0.05595	0.281528	0.37493	1	1	CBFB-MYH11_T	0	0
ENSG00000201308.1	RNU6-512P	-0.056	0.886127	0.91571	0.294642857142857	0.267985611510791	CBFB-MYH11_T	0	0
ENSG00000103150.7	MLYCD	-0.05601	0.346178	0.44259	1	1	CBFB-MYH11_T	0	0
ENSG00000186919.13	ZACN	-0.05603	0.555818	0.6438	0.964285714285714	1	CBFB-MYH11_T	0	0
ENSG00000197838.5	CYP2A13	-0.05607	0.892848	0.92086	0.196428571428571	0.163669064748201	CBFB-MYH11_T	0	0
ENSG00000188976.11	NOC2L	-0.05614	0.186111	0.26678	1	1	CBFB-MYH11_T	0	0
ENSG00000160993.4	ALKBH4	-0.05619	0.234001	0.32227	1	1	CBFB-MYH11_T	0	0
ENSG00000040531.16	CTNS	-0.05621	0.304375	0.39911	1	1	CBFB-MYH11_T	1	0
ENSG00000239683.1	RPL7AP67	-0.05622	0.871614	0.90452	0.223214285714286	0.205035971223022	CBFB-MYH11_T	0	0
ENSG00000130150.12	MOSPD2	-0.05623	0.529643	0.61977	1	1	CBFB-MYH11_T	0	0
ENSG00000213078.3		-0.05623	0.709248	0.7752	0.785714285714286	0.74910071942446	CBFB-MYH11_T	0	0
ENSG00000103024.7	NME3	-0.05626	0.423626	0.52031	1	1	CBFB-MYH11_T	0	0
ENSG00000280474.1		-0.05629	0.688664	0.75881	0.857142857142857	0.886690647482014	CBFB-MYH11_T	0	0
ENSG00000163738.18	MTHFD2L	-0.0563	0.309072	0.4042	1	1	CBFB-MYH11_T	0	0
ENSG00000276945.1		-0.0563	0.620213	0.70002	0.875	0.948741007194245	CBFB-MYH11_T	0	0
ENSG00000111581.10	NUP107	-0.05632	0.22403	0.31112	1	1	CBFB-MYH11_T	0	0
ENSG00000277053.4	GTF2IP1	-0.05633	0.283533	0.37711	1	1	CBFB-MYH11_T	0	0
ENSG00000196465.10	MYL6B	-0.05635	0.321401	0.41725	1	1	CBFB-MYH11_T	1	0
ENSG00000225213.2		-0.05637	0.553439	0.64157	0.946428571428571	0.989208633093525	CBFB-MYH11_T	0	0
ENSG00000176401.6	EID2B	-0.0564	0.270331	0.36264	1	1	CBFB-MYH11_T	0	0
ENSG00000223224.1	SNORD71	-0.05641	0.686878	0.7573	0.946428571428571	0.947841726618705	CBFB-MYH11_T	0	0
ENSG00000229785.1	SLC25A38P1	-0.05642	0.69347	0.76249	0.821428571428571	0.801258992805755	CBFB-MYH11_T	0	0
ENSG00000103194.16	USP10	-0.05643	0.0843067	0.13595	1	1	CBFB-MYH11_T	0	0
ENSG00000252112.1		-0.05643	0.79093	0.84234	0.5	0.526978417266187	CBFB-MYH11_T	0	0
ENSG00000229384.2	HMGB1P16	-0.05644	0.848282	0.88652	0.267857142857143	0.296762589928058	CBFB-MYH11_T	0	0
ENSG00000255670.1		-0.05648	0.549178	0.63775	0.955357142857143	0.991007194244604	CBFB-MYH11_T	0	0
ENSG00000137504.14	CREBZF	-0.05653	0.222883	0.30982	1	1	CBFB-MYH11_T	0	1
ENSG00000240106.2	RN7SL146P	-0.05657	0.644933	0.72147	0.848214285714286	0.953237410071942	CBFB-MYH11_T	0	0
ENSG00000224543.4	SNRPGP15	-0.05662	0.378988	0.47601	0.973214285714286	0.998201438848921	CBFB-MYH11_T	0	0
ENSG00000173545.5	ZNF622	-0.05663	0.218873	0.3052	1	1	CBFB-MYH11_T	0	1
ENSG00000121716.20	PILRB	-0.05665	0.550037	0.63849	1	1	CBFB-MYH11_T	0	0
ENSG00000247627.2	MTND4P12	-0.05665	0.624597	0.7038	1	1	CBFB-MYH11_T	0	0
ENSG00000264160.1	MIR4762	-0.05667	0.894983	0.92245	0.285714285714286	0.327338129496403	CBFB-MYH11_T	0	0
ENSG00000284736.1	RNA5SP343	-0.05667	0.785178	0.83785	0.616071428571429	0.589928057553957	CBFB-MYH11_T	0	0
ENSG00000235088.1		-0.05674	0.673674	0.74615	0.803571428571429	0.893884892086331	CBFB-MYH11_T	0	0
ENSG00000223660.1		-0.05675	0.641616	0.71863	0.910714285714286	0.901079136690647	CBFB-MYH11_T	0	0
ENSG00000256250.1		-0.05676	0.725656	0.78843	0.723214285714286	0.834532374100719	CBFB-MYH11_T	0	0
ENSG00000204209.13	DAXX	-0.05677	0.208674	0.29342	1	1	CBFB-MYH11_T	0	1
ENSG00000213600.3		-0.05679	0.6277	0.70643	0.991071428571429	0.993705035971223	CBFB-MYH11_T	0	0
ENSG00000167528.13	ZNF641	-0.05684	0.381282	0.47827	1	1	CBFB-MYH11_T	0	1
ENSG00000083635.8	NUFIP1	-0.05685	0.246309	0.33613	1	1	CBFB-MYH11_T	0	1
ENSG00000232455.2	LARS2-AS1	-0.05685	0.735147	0.79628	0.705357142857143	0.734712230215827	CBFB-MYH11_T	0	0
ENSG00000125037.12	EMC3	-0.05687	0.201228	0.28472	1	1	CBFB-MYH11_T	0	0
ENSG00000237232.9	ZNF295-AS1	-0.0569	0.550948	0.63931	1	0.99910071942446	CBFB-MYH11_T	0	0
ENSG00000231999.7	LRRC8C-DT	-0.05691	0.261127	0.35264	1	1	CBFB-MYH11_T	0	0
ENSG00000237632.3	S100A11P1	-0.05693	0.761729	0.81818	0.776785714285714	0.712230215827338	CBFB-MYH11_T	0	0
ENSG00000283078.1		-0.05693	0.460717	0.55576	1	1	CBFB-MYH11_T	0	0
ENSG00000282742.1		-0.05694	0.689044	0.7591	0.821428571428571	0.793165467625899	CBFB-MYH11_T	0	0
ENSG00000173692.14	PSMD1	-0.05702	0.16382	0.23969	1	1	CBFB-MYH11_T	0	0
ENSG00000264573.2	RN7SL15P	-0.05707	0.663153	0.73726	0.946428571428571	0.991007194244604	CBFB-MYH11_T	0	0
ENSG00000253385.1		-0.05708	0.678277	0.75017	0.919642857142857	0.966726618705036	CBFB-MYH11_T	0	0
ENSG00000279738.1		-0.05709	0.445517	0.54116	1	1	CBFB-MYH11_T	0	0
ENSG00000169139.12	UBE2V2	-0.05717	0.325534	0.42173	1	1	CBFB-MYH11_T	0	0
ENSG00000139624.14	CERS5	-0.0572	0.0941752	0.14943	1	1	CBFB-MYH11_T	0	1
ENSG00000177646.19	ACAD9	-0.05723	0.240594	0.32965	1	1	CBFB-MYH11_T	0	0
ENSG00000167257.11	RNF214	-0.05732	0.145384	0.21669	1	1	CBFB-MYH11_T	0	0
ENSG00000265008.1		-0.05732	0.48322	0.5771	0.991071428571429	0.986510791366906	CBFB-MYH11_T	0	0
ENSG00000249412.1		-0.05736	0.620911	0.70062	0.919642857142857	0.98021582733813	CBFB-MYH11_T	0	0
ENSG00000139842.15	CUL4A	-0.05738	0.0545077	0.093453	1	1	CBFB-MYH11_T	0	1
ENSG00000179626.4	OR6C4	-0.05741	0.882178	0.91251	0.160714285714286	0.190647482014388	CBFB-MYH11_T	0	0
ENSG00000280067.1		-0.05741	0.468103	0.56287	1	1	CBFB-MYH11_T	0	0
ENSG00000280062.1		-0.05744	0.683702	0.75467	0.901785714285714	0.933453237410072	CBFB-MYH11_T	0	0
ENSG00000117682.17	DHDDS	-0.05745	0.0543459	0.093213	1	1	CBFB-MYH11_T	0	0
ENSG00000149823.9	VPS51	-0.05746	0.218318	0.30456	1	1	CBFB-MYH11_T	0	0
ENSG00000263882.2	RN7SL774P	-0.05751	0.804534	0.8528	0.482142857142857	0.487410071942446	CBFB-MYH11_T	0	0
ENSG00000137076.21	TLN1	-0.05754	0.278361	0.37147	1	1	CBFB-MYH11_T	0	0
ENSG00000148337.21	CIZ1	-0.05755	0.102954	0.1614	1	1	CBFB-MYH11_T	0	1
ENSG00000287016.1		-0.05755	0.675079	0.74745	0.883928571428571	0.907374100719424	CBFB-MYH11_T	0	0
ENSG00000212443.1	SNORA53	-0.05756	0.639338	0.71648	0.982142857142857	0.995503597122302	CBFB-MYH11_T	0	0
ENSG00000088833.17	NSFL1C	-0.05757	0.094228	0.1495	1	1	CBFB-MYH11_T	0	0
ENSG00000275055.1		-0.05759	0.519215	0.61056	0.955357142857143	0.988309352517986	CBFB-MYH11_T	0	0
ENSG00000223812.8	PYDC2-AS1	-0.0576	0.87772	0.9092	0.205357142857143	0.218525179856115	CBFB-MYH11_T	0	0
ENSG00000232768.1		-0.0576	0.726734	0.78936	0.803571428571429	0.839028776978417	CBFB-MYH11_T	0	0
ENSG00000255539.1		-0.0576	0.806238	0.85415	0.428571428571429	0.473021582733813	CBFB-MYH11_T	0	0
ENSG00000112624.12	BICRAL	-0.05761	0.190527	0.27202	1	1	CBFB-MYH11_T	0	0
ENSG00000237641.1	RPL28P2	-0.05761	0.555	0.64307	0.910714285714286	0.973021582733813	CBFB-MYH11_T	0	0
ENSG00000231154.1	MORF4L2-AS1	-0.05763	0.430017	0.5263	0.991071428571429	1	CBFB-MYH11_T	0	0
ENSG00000097046.13	CDC7	-0.05767	0.386782	0.48383	1	1	CBFB-MYH11_T	0	0
ENSG00000240286.1	MEAF6P1	-0.05769	0.846187	0.8849	0.3125	0.267985611510791	CBFB-MYH11_T	0	0
ENSG00000207087.1	RNU6-242P	-0.05771	0.74355	0.80322	0.732142857142857	0.714028776978417	CBFB-MYH11_T	0	0
ENSG00000225873.4	C3orf86P	-0.05771	0.556251	0.64421	1	0.99910071942446	CBFB-MYH11_T	0	0
ENSG00000273387.1		-0.05776	0.579035	0.66405	0.973214285714286	0.984712230215827	CBFB-MYH11_T	0	0
ENSG00000238090.1		-0.05777	0.705881	0.77244	0.875	0.883992805755396	CBFB-MYH11_T	0	0
ENSG00000240751.1	RABGGTBP1	-0.05779	0.62106	0.70075	0.848214285714286	0.952338129496403	CBFB-MYH11_T	0	0
ENSG00000151657.12	KIN	-0.0578	0.204002	0.28802	1	1	CBFB-MYH11_T	0	1
ENSG00000264920.2	SP2-DT	-0.0578	0.289352	0.38331	1	1	CBFB-MYH11_T	0	0
ENSG00000227373.6	RABGAP1L-DT	-0.05781	0.404913	0.50194	0.991071428571429	0.99910071942446	CBFB-MYH11_T	0	0
ENSG00000275120.3	ZSCAN2-AS1	-0.05781	0.387021	0.484	0.991071428571429	1	CBFB-MYH11_T	0	0
ENSG00000244730.1	PHF5AP3	-0.05791	0.706978	0.77334	0.857142857142857	0.901079136690647	CBFB-MYH11_T	0	0
ENSG00000227187.1	RPL21P31	-0.05793	0.812903	0.85927	0.383928571428571	0.366007194244604	CBFB-MYH11_T	0	0
ENSG00000261216.1		-0.05794	0.531041	0.62117	1	0.99910071942446	CBFB-MYH11_T	0	0
ENSG00000272858.1		-0.05794	0.434153	0.53031	0.982142857142857	0.998201438848921	CBFB-MYH11_T	0	0
ENSG00000206747.1	RNU6-245P	-0.05795	0.832983	0.87487	0.375	0.423561151079137	CBFB-MYH11_T	0	0
ENSG00000147548.17	NSD3	-0.05797	0.0977814	0.15435	1	1	CBFB-MYH11_T	0	0
ENSG00000232179.1	MTATP6P29	-0.05798	0.814	0.86012	0.294642857142857	0.311151079136691	CBFB-MYH11_T	0	0
ENSG00000163481.8	RNF25	-0.058	0.212652	0.29801	1	1	CBFB-MYH11_T	0	1
ENSG00000222610.1	RNU6-402P	-0.05801	0.760651	0.8173	0.607142857142857	0.658273381294964	CBFB-MYH11_T	0	0
ENSG00000206880.1	RNU6-1310P	-0.05808	0.808852	0.85613	0.401785714285714	0.412769784172662	CBFB-MYH11_T	0	0
ENSG00000244232.3	RN7SL698P	-0.05811	0.75221	0.81072	0.696428571428571	0.790467625899281	CBFB-MYH11_T	0	0
ENSG00000158109.15	TPRG1L	-0.05818	0.260647	0.35208	1	1	CBFB-MYH11_T	0	0
ENSG00000150401.15	DCUN1D2	-0.05819	0.222425	0.30929	1	1	CBFB-MYH11_T	0	0
ENSG00000243664.1	RPS29P12	-0.05821	0.820909	0.86515	0.5	0.39658273381295	CBFB-MYH11_T	0	0
ENSG00000175087.10	PDIK1L	-0.05824	0.371124	0.46793	1	1	CBFB-MYH11_T	0	0
ENSG00000200753.1		-0.05825	0.88341	0.91359	0.142857142857143	0.198741007194245	CBFB-MYH11_T	0	0
ENSG00000258273.1		-0.05825	0.735503	0.79654	0.669642857142857	0.703237410071942	CBFB-MYH11_T	0	0
ENSG00000286360.1		-0.05826	0.478663	0.57281	1	1	CBFB-MYH11_T	0	0
ENSG00000167378.8	IRGQ	-0.0583	0.519039	0.61044	1	1	CBFB-MYH11_T	0	0
ENSG00000100941.9	PNN	-0.05833	0.250391	0.34078	1	1	CBFB-MYH11_T	0	0
ENSG00000279289.1		-0.05838	0.855667	0.8921	0.285714285714286	0.231115107913669	CBFB-MYH11_T	0	0
ENSG00000226533.1	BTBD9-AS1	-0.05839	0.761946	0.81833	0.75	0.776978417266187	CBFB-MYH11_T	0	0
ENSG00000204519.11	ZNF551	-0.0584	0.418551	0.51546	1	1	CBFB-MYH11_T	0	1
ENSG00000280537.2		-0.05845	0.722723	0.7859	0.794642857142857	0.826438848920863	CBFB-MYH11_T	0	0
ENSG00000260381.2		-0.05846	0.633694	0.71162	0.794642857142857	0.923561151079137	CBFB-MYH11_T	0	0
ENSG00000001629.10	ANKIB1	-0.05847	0.232275	0.32033	1	1	CBFB-MYH11_T	0	0
ENSG00000237016.1		-0.0585	0.861931	0.89704	0.294642857142857	0.254496402877698	CBFB-MYH11_T	0	0
ENSG00000233845.1		-0.05861	0.639074	0.71626	0.9375	0.968525179856115	CBFB-MYH11_T	0	0
ENSG00000100593.18	ISM2	-0.05862	0.709713	0.77556	0.803571428571429	0.842625899280576	CBFB-MYH11_T	0	0
ENSG00000132680.11	KHDC4	-0.05866	0.30373	0.39847	1	1	CBFB-MYH11_T	0	0
ENSG00000219699.2		-0.05866	0.774326	0.82881	0.553571428571429	0.598920863309353	CBFB-MYH11_T	0	0
ENSG00000284070.1		-0.05866	0.680742	0.75217	0.991071428571429	0.963129496402878	CBFB-MYH11_T	0	0
ENSG00000230325.1		-0.0587	0.529808	0.61991	0.955357142857143	0.991906474820144	CBFB-MYH11_T	0	0
ENSG00000237057.3	LINC02087	-0.0587	0.799856	0.84902	0.544642857142857	0.459532374100719	CBFB-MYH11_T	0	0
ENSG00000160710.17	ADAR	-0.05878	0.129535	0.19637	1	1	CBFB-MYH11_T	0	1
ENSG00000144589.22	STK11IP	-0.05879	0.168457	0.24531	1	1	CBFB-MYH11_T	0	0
ENSG00000287087.1		-0.0588	0.658133	0.7331	0.910714285714286	0.941546762589928	CBFB-MYH11_T	0	0
ENSG00000235689.1		-0.05883	0.875019	0.90711	0.178571428571429	0.196942446043165	CBFB-MYH11_T	0	0
ENSG00000114739.14	ACVR2B	-0.05884	0.605462	0.68698	1	0.998201438848921	CBFB-MYH11_T	1	0
ENSG00000260176.1		-0.05887	0.609765	0.69075	0.973214285714286	0.95863309352518	CBFB-MYH11_T	0	0
ENSG00000105127.9	AKAP8	-0.05894	0.207661	0.29217	1	1	CBFB-MYH11_T	0	1
ENSG00000160613.14	PCSK7	-0.05895	0.261037	0.35255	1	1	CBFB-MYH11_T	0	0
ENSG00000165282.14	PIGO	-0.05895	0.0950863	0.15066	1	1	CBFB-MYH11_T	0	0
ENSG00000180900.20	SCRIB	-0.05895	0.308331	0.40343	1	1	CBFB-MYH11_T	0	0
ENSG00000148634.16	HERC4	-0.05897	0.2325	0.32053	1	1	CBFB-MYH11_T	0	0
ENSG00000144395.18	CCDC150	-0.05903	0.512121	0.60387	0.991071428571429	0.99910071942446	CBFB-MYH11_T	0	0
ENSG00000231848.1	KRTCAP2P1	-0.05908	0.600588	0.68291	0.982142857142857	0.960431654676259	CBFB-MYH11_T	0	0
ENSG00000164032.12	H2AZ1	-0.05909	0.279101	0.3723	1	1	CBFB-MYH11_T	0	0
ENSG00000100354.21	TNRC6B	-0.0591	0.275458	0.36826	1	1	CBFB-MYH11_T	0	0
ENSG00000110375.3	UPK2	-0.0591	0.649006	0.72502	0.892857142857143	0.879496402877698	CBFB-MYH11_T	0	0
ENSG00000163421.9	PROK2	-0.05912	0.743253	0.80296	1	0.997302158273381	CBFB-MYH11_T	0	0
ENSG00000228043.5	SPOPL-DT	-0.05915	0.397574	0.49472	0.982142857142857	0.998201438848921	CBFB-MYH11_T	0	0
ENSG00000226849.1		-0.05916	0.429078	0.52543	0.973214285714286	0.992805755395683	CBFB-MYH11_T	0	0
ENSG00000091164.13	TXNL1	-0.05919	0.0916267	0.14593	1	1	CBFB-MYH11_T	0	0
ENSG00000198315.11	ZKSCAN8	-0.05924	0.338375	0.4348	1	1	CBFB-MYH11_T	0	1
ENSG00000185219.17	ZNF445	-0.05926	0.27316	0.36577	1	1	CBFB-MYH11_T	0	1
ENSG00000203411.3		-0.05927	0.825033	0.86845	0.3125	0.302158273381295	CBFB-MYH11_T	0	0
ENSG00000202513.1	RNU6-805P	-0.05932	0.712069	0.77732	0.741071428571429	0.789568345323741	CBFB-MYH11_T	0	0
ENSG00000213753.11	CENPBD2P	-0.05932	0.126425	0.19219	1	1	CBFB-MYH11_T	0	0
ENSG00000198468.9	FLVCR1-DT	-0.05935	0.490641	0.58412	1	1	CBFB-MYH11_T	0	0
ENSG00000236562.4	IFITM3P1	-0.05937	0.659387	0.73406	0.919642857142857	0.923561151079137	CBFB-MYH11_T	0	0
ENSG00000146707.14	POMZP3	-0.05938	0.376066	0.4732	1	1	CBFB-MYH11_T	0	0
ENSG00000227725.3	POLR2MP1	-0.05941	0.544571	0.63351	0.991071428571429	0.97931654676259	CBFB-MYH11_T	0	0
ENSG00000258136.2	PRDM4-AS1	-0.05941	0.453668	0.54885	0.982142857142857	1	CBFB-MYH11_T	0	0
ENSG00000234272.1	RPL30P2	-0.05944	0.594463	0.67757	0.928571428571429	0.942446043165468	CBFB-MYH11_T	0	0
ENSG00000109118.14	PHF12	-0.05948	0.249973	0.34037	1	1	CBFB-MYH11_T	0	0
ENSG00000259826.1	CDK13-DT	-0.05955	0.419318	0.51624	1	1	CBFB-MYH11_T	0	0
ENSG00000227908.3	IL6ST-DT	-0.05956	0.563882	0.65081	0.991071428571429	0.965827338129496	CBFB-MYH11_T	0	0
ENSG00000218857.1		-0.05958	0.674811	0.74717	0.857142857142857	0.865107913669065	CBFB-MYH11_T	0	0
ENSG00000234709.2	UPF3AP3	-0.05958	0.503878	0.59628	0.946428571428571	0.995503597122302	CBFB-MYH11_T	0	0
ENSG00000166037.11	CEP57	-0.0596	0.148738	0.22089	1	1	CBFB-MYH11_T	0	0
ENSG00000100478.15	AP4S1	-0.05961	0.185558	0.26617	1	1	CBFB-MYH11_T	0	0
ENSG00000116863.11	ADPRS	-0.0597	0.13184	0.19939	1	1	CBFB-MYH11_T	0	0
ENSG00000239701.1		-0.05971	0.681696	0.75299	0.741071428571429	0.803057553956835	CBFB-MYH11_T	0	0
ENSG00000276966.2	H4C5	-0.05973	0.694374	0.76327	1	1	CBFB-MYH11_T	0	0
ENSG00000119772.17	DNMT3A	-0.05978	0.286523	0.38015	1	1	CBFB-MYH11_T	0	1
ENSG00000185716.12	MOSMO	-0.05978	0.35804	0.45471	1	1	CBFB-MYH11_T	0	0
ENSG00000174780.17	SRP72	-0.0598	0.120828	0.18514	1	1	CBFB-MYH11_T	0	0
ENSG00000185670.9	ZBTB3	-0.0598	0.282195	0.37567	1	1	CBFB-MYH11_T	0	1
ENSG00000181061.14	HIGD1A	-0.05985	0.282903	0.37646	1	1	CBFB-MYH11_T	0	0
ENSG00000249679.2		-0.05985	0.770615	0.8257	0.660714285714286	0.607913669064748	CBFB-MYH11_T	0	0
ENSG00000250332.1	PTPN11P4	-0.05986	0.73086	0.79264	0.696428571428571	0.696942446043165	CBFB-MYH11_T	0	0
ENSG00000102977.17	ACD	-0.05989	0.238432	0.32725	1	1	CBFB-MYH11_T	0	0
ENSG00000119203.14	CPSF3	-0.05991	0.0960743	0.15201	1	1	CBFB-MYH11_T	0	0
ENSG00000229694.7		-0.05998	0.710967	0.77647	0.732142857142857	0.83273381294964	CBFB-MYH11_T	0	0
ENSG00000130643.9	CALY	-0.06001	0.734691	0.79596	0.857142857142857	0.822841726618705	CBFB-MYH11_T	0	0
ENSG00000241546.1	RFKP3	-0.06001	0.809275	0.85645	0.482142857142857	0.522482014388489	CBFB-MYH11_T	0	0
ENSG00000242659.1		-0.06003	0.594608	0.67766	0.946428571428571	0.977517985611511	CBFB-MYH11_T	0	0
ENSG00000273261.1		-0.06003	0.509351	0.6012	0.955357142857143	0.996402877697842	CBFB-MYH11_T	0	0
ENSG00000137497.18	NUMA1	-0.06005	0.0771467	0.12595	1	1	CBFB-MYH11_T	0	0
ENSG00000273568.1		-0.06007	0.376289	0.47344	0.982142857142857	0.997302158273381	CBFB-MYH11_T	0	0
ENSG00000223177.1	RNA5SP39	-0.0601	0.679765	0.75143	0.857142857142857	0.93705035971223	CBFB-MYH11_T	0	0
ENSG00000153914.16	SREK1	-0.06015	0.407762	0.50482	1	1	CBFB-MYH11_T	0	0
ENSG00000225392.1	MRPL36P1	-0.06018	0.840291	0.88049	0.366071428571429	0.293165467625899	CBFB-MYH11_T	0	0
ENSG00000259431.6	THTPA	-0.06019	0.259625	0.35097	1	0.99910071942446	CBFB-MYH11_T	0	0
ENSG00000248925.1	PDCD6-DT	-0.0602	0.478785	0.57291	0.982142857142857	0.986510791366906	CBFB-MYH11_T	0	0
ENSG00000198231.13	DDX42	-0.06021	0.0831639	0.13439	1	1	CBFB-MYH11_T	0	0
ENSG00000174953.14	DHX36	-0.06027	0.269223	0.36145	1	1	CBFB-MYH11_T	0	1
ENSG00000135336.15	ORC3	-0.06028	0.166664	0.24324	1	1	CBFB-MYH11_T	0	0
ENSG00000187833.7	C2orf78	-0.06028	0.876124	0.90795	0.214285714285714	0.194244604316547	CBFB-MYH11_T	0	0
ENSG00000178974.10	FBXO34	-0.06031	0.304946	0.39978	1	1	CBFB-MYH11_T	0	0
ENSG00000171953.16	ATPAF2	-0.06037	0.107325	0.16729	1	1	CBFB-MYH11_T	0	0
ENSG00000188011.5	RTP5	-0.06038	0.760069	0.81681	0.973214285714286	0.976618705035971	CBFB-MYH11_T	0	0
ENSG00000238317.2	SNORD11	-0.0604	0.51242	0.60409	0.982142857142857	0.997302158273381	CBFB-MYH11_T	0	0
ENSG00000112658.8	SRF	-0.06043	0.145174	0.21642	1	1	CBFB-MYH11_T	0	1
ENSG00000113722.17	CDX1	-0.06045	0.8763	0.90809	0.241071428571429	0.192446043165468	CBFB-MYH11_T	0	1
ENSG00000230641.1	USP12-DT	-0.0605	0.630953	0.70911	0.883928571428571	0.899280575539568	CBFB-MYH11_T	0	0
ENSG00000100731.16	PCNX1	-0.06051	0.264267	0.35597	1	1	CBFB-MYH11_T	0	0
ENSG00000288545.1		-0.06051	0.724475	0.7874	0.776785714285714	0.863309352517986	CBFB-MYH11_T	0	0
ENSG00000108679.13	LGALS3BP	-0.06053	0.707254	0.77343	1	1	CBFB-MYH11_T	1	0
ENSG00000119383.20	PTPA	-0.06057	0.201687	0.28526	1	1	CBFB-MYH11_T	0	0
ENSG00000146085.8	MMUT	-0.06057	0.211715	0.29692	1	1	CBFB-MYH11_T	0	0
ENSG00000187097.13	ENTPD5	-0.06057	0.177467	0.25635	1	1	CBFB-MYH11_T	0	0
ENSG00000249310.2	APOBEC3B-AS1	-0.06061	0.837224	0.87802	0.276785714285714	0.313848920863309	CBFB-MYH11_T	0	0
ENSG00000198171.13	DDRGK1	-0.06063	0.0873258	0.14009	1	1	CBFB-MYH11_T	0	1
ENSG00000134146.12	DPH6	-0.06066	0.280802	0.37422	1	1	CBFB-MYH11_T	0	0
ENSG00000139620.13	KANSL2	-0.06067	0.338162	0.43464	1	1	CBFB-MYH11_T	0	1
ENSG00000095319.14	NUP188	-0.06072	0.0824554	0.13336	1	1	CBFB-MYH11_T	0	0
ENSG00000122696.14	SLC25A51	-0.06076	0.180138	0.25951	1	1	CBFB-MYH11_T	0	0
ENSG00000065060.17	BLTP3A	-0.06081	0.250608	0.34099	1	1	CBFB-MYH11_T	0	0
ENSG00000249360.1	TOMM40P3	-0.06084	0.798793	0.84819	0.517857142857143	0.477517985611511	CBFB-MYH11_T	0	0
ENSG00000228446.2	ANKRD49P1	-0.06085	0.645854	0.72228	0.973214285714286	0.987410071942446	CBFB-MYH11_T	0	0
ENSG00000279277.2		-0.06088	0.547205	0.63586	0.982142857142857	0.996402877697842	CBFB-MYH11_T	0	0
ENSG00000207151.1		-0.06089	0.577748	0.66306	0.883928571428571	0.934352517985611	CBFB-MYH11_T	0	0
ENSG00000227538.1	HNRNPFP1	-0.0609	0.815562	0.86114	0.330357142857143	0.348021582733813	CBFB-MYH11_T	0	0
ENSG00000100813.14	ACIN1	-0.06091	0.0390276	0.069893	1	1	CBFB-MYH11_T	0	0
ENSG00000259866.1		-0.06094	0.839025	0.87948	0.5	0.60521582733813	CBFB-MYH11_T	0	0
ENSG00000248643.5	RBM14-RBM4	-0.06095	0.502225	0.59482	1	0.99910071942446	CBFB-MYH11_T	0	0
ENSG00000224521.2		-0.06096	0.878405	0.90977	0.142857142857143	0.180755395683453	CBFB-MYH11_T	0	0
ENSG00000253043.1	RNU7-181P	-0.06096	0.703403	0.77045	0.901785714285714	0.925359712230216	CBFB-MYH11_T	0	0
ENSG00000137135.18	ARHGEF39	-0.06097	0.421883	0.51866	1	1	CBFB-MYH11_T	0	0
ENSG00000267146.1		-0.06098	0.793557	0.84439	0.410714285714286	0.493705035971223	CBFB-MYH11_T	0	0
ENSG00000250613.1		-0.06099	0.867073	0.90102	0.267857142857143	0.22931654676259	CBFB-MYH11_T	0	0
ENSG00000266140.1	MIR4533	-0.06099	0.870126	0.90333	0.178571428571429	0.203237410071942	CBFB-MYH11_T	0	0
ENSG00000120616.16	EPC1	-0.061	0.205218	0.28941	1	1	CBFB-MYH11_T	0	0
ENSG00000119787.14	ATL2	-0.0611	0.215991	0.3019	1	1	CBFB-MYH11_T	0	0
ENSG00000155542.12	SETD9	-0.06113	0.256156	0.34716	1	1	CBFB-MYH11_T	0	0
ENSG00000262814.8	MRPL12	-0.06114	0.417969	0.51485	1	1	CBFB-MYH11_T	0	0
ENSG00000261043.5		-0.06117	0.824296	0.86786	0.258928571428571	0.306654676258993	CBFB-MYH11_T	0	0
ENSG00000267287.1		-0.06119	0.627994	0.70668	0.9375	0.956834532374101	CBFB-MYH11_T	0	0
ENSG00000099953.10	MMP11	-0.06124	0.626485	0.70531	1	0.994604316546763	CBFB-MYH11_T	0	0
ENSG00000148291.10	SURF2	-0.06124	0.141905	0.21234	1	1	CBFB-MYH11_T	0	0
ENSG00000232667.10		-0.06127	0.894309	0.92189	0.196428571428571	0.181654676258993	CBFB-MYH11_T	0	0
ENSG00000155636.15	RBM45	-0.06128	0.0842031	0.13581	1	1	CBFB-MYH11_T	0	0
ENSG00000280189.1		-0.06133	0.890265	0.91886	0.205357142857143	0.163669064748201	CBFB-MYH11_T	0	0
ENSG00000263941.2	RN7SL32P	-0.06134	0.522958	0.61385	0.973214285714286	0.994604316546763	CBFB-MYH11_T	0	0
ENSG00000164109.14	MAD2L1	-0.06142	0.4215	0.51828	1	1	CBFB-MYH11_T	0	0
ENSG00000235806.1		-0.06142	0.634946	0.71279	0.848214285714286	0.93794964028777	CBFB-MYH11_T	0	0
ENSG00000255421.1		-0.06155	0.563403	0.65043	0.919642857142857	0.987410071942446	CBFB-MYH11_T	0	0
ENSG00000121413.13	ZSCAN18	-0.06156	0.497383	0.59038	1	1	CBFB-MYH11_T	0	1
ENSG00000013523.11	ANGEL1	-0.06167	0.226988	0.31436	1	1	CBFB-MYH11_T	0	0
ENSG00000286667.1		-0.06169	0.812289	0.85879	0.464285714285714	0.471223021582734	CBFB-MYH11_T	0	0
ENSG00000068120.15	COASY	-0.0617	0.105958	0.16548	1	1	CBFB-MYH11_T	0	0
ENSG00000252898.1	RNU6-1096P	-0.0617	0.835746	0.87702	0.25	0.262589928057554	CBFB-MYH11_T	0	0
ENSG00000203811.1	H3C14	-0.06171	0.79125	0.84255	0.571428571428571	0.470323741007194	CBFB-MYH11_T	0	0
ENSG00000278549.1	MIR6736	-0.06174	0.824564	0.86801	0.232142857142857	0.275179856115108	CBFB-MYH11_T	0	0
ENSG00000258752.2		-0.06175	0.578721	0.66383	0.991071428571429	0.992805755395683	CBFB-MYH11_T	0	0
ENSG00000185176.13	AQP12B	-0.06177	0.859745	0.8953	0.258928571428571	0.247302158273381	CBFB-MYH11_T	0	0
ENSG00000234193.1	ACSL3-AS1	-0.06178	0.62288	0.70234	0.982142857142857	0.983812949640288	CBFB-MYH11_T	0	0
ENSG00000114670.14	NEK11	-0.06179	0.46199	0.55694	1	0.99910071942446	CBFB-MYH11_T	0	0
ENSG00000141994.16	DUS3L	-0.06181	0.226534	0.31391	1	1	CBFB-MYH11_T	0	1
ENSG00000196865.4	NHLRC2	-0.06182	0.234354	0.32265	1	1	CBFB-MYH11_T	0	0
ENSG00000112514.18	CUTA	-0.06187	0.212296	0.29759	1	1	CBFB-MYH11_T	0	0
ENSG00000176182.6	MYPOP	-0.06192	0.28623	0.37987	1	1	CBFB-MYH11_T	0	1
ENSG00000261481.1	CARHSP1-DT	-0.06194	0.67311	0.74572	0.741071428571429	0.821043165467626	CBFB-MYH11_T	0	0
ENSG00000198791.12	CNOT7	-0.06197	0.0649604	0.10855	1	1	CBFB-MYH11_T	0	1
ENSG00000248565.2	TECRP2	-0.06199	0.762323	0.81857	0.598214285714286	0.526978417266187	CBFB-MYH11_T	0	0
ENSG00000270061.1		-0.06203	0.583672	0.66822	0.901785714285714	0.967625899280576	CBFB-MYH11_T	0	0
ENSG00000240167.1	RPS7P7	-0.06205	0.675911	0.7481	0.8125	0.824640287769784	CBFB-MYH11_T	0	0
ENSG00000255210.1		-0.06205	0.781005	0.83442	0.544642857142857	0.545863309352518	CBFB-MYH11_T	0	0
ENSG00000233131.1	RPS15AP14	-0.06208	0.626106	0.70499	0.821428571428571	0.834532374100719	CBFB-MYH11_T	0	0
ENSG00000124116.19	WFDC3	-0.06212	0.520523	0.61161	0.973214285714286	0.97841726618705	CBFB-MYH11_T	0	0
ENSG00000007545.16	CRAMP1	-0.06213	0.200695	0.28418	1	1	CBFB-MYH11_T	0	1
ENSG00000245888.7	NSMCE1-DT	-0.06214	0.510806	0.60261	0.982142857142857	0.993705035971223	CBFB-MYH11_T	0	0
ENSG00000023516.9	AKAP11	-0.06215	0.259424	0.35079	1	1	CBFB-MYH11_T	1	0
ENSG00000203262.3		-0.06218	0.789158	0.841	0.4375	0.495503597122302	CBFB-MYH11_T	0	0
ENSG00000105520.10	PLPPR2	-0.0622	0.430691	0.52698	1	1	CBFB-MYH11_T	0	0
ENSG00000244625.7	MIATNB	-0.06221	0.242161	0.33142	1	1	CBFB-MYH11_T	0	0
ENSG00000157540.22	DYRK1A	-0.06225	0.222981	0.30992	1	1	CBFB-MYH11_T	0	0
ENSG00000244036.3	UBE2H-DT	-0.06225	0.630003	0.7083	0.955357142857143	0.968525179856115	CBFB-MYH11_T	0	0
ENSG00000285791.1		-0.06225	0.58135	0.6662	0.919642857142857	0.965827338129496	CBFB-MYH11_T	0	0
ENSG00000147274.14	RBMX	-0.06227	0.0418984	0.074296	1	1	CBFB-MYH11_T	0	0
ENSG00000279953.1		-0.06228	0.41998	0.51685	0.982142857142857	0.982913669064748	CBFB-MYH11_T	0	0
ENSG00000179097.6	HTR1F	-0.06229	0.749161	0.80814	0.982142857142857	0.93794964028777	CBFB-MYH11_T	0	0
ENSG00000224358.1	TMCO1-AS1	-0.0623	0.521075	0.61212	0.964285714285714	0.991906474820144	CBFB-MYH11_T	0	0
ENSG00000254004.7	ZNF260	-0.06231	0.325392	0.42157	1	1	CBFB-MYH11_T	0	1
ENSG00000224421.1	ATP5MFP1	-0.06237	0.717406	0.78166	0.732142857142857	0.776978417266187	CBFB-MYH11_T	0	0
ENSG00000254263.1		-0.06238	0.605092	0.68672	0.955357142857143	0.994604316546763	CBFB-MYH11_T	0	0
ENSG00000164898.13	FMC1	-0.06247	0.345701	0.44215	1	0.99910071942446	CBFB-MYH11_T	0	0
ENSG00000271065.1	SLC4A8-AS1	-0.06247	0.76645	0.82223	0.625	0.649280575539568	CBFB-MYH11_T	0	0
ENSG00000175166.17	PSMD2	-0.06248	0.0661125	0.11014	1	1	CBFB-MYH11_T	0	0
ENSG00000132341.12	RAN	-0.06254	0.117933	0.18136	1	1	CBFB-MYH11_T	0	0
ENSG00000227492.2	CHUK-DT	-0.06254	0.47667	0.57091	0.973214285714286	0.99910071942446	CBFB-MYH11_T	0	0
ENSG00000269938.1		-0.06261	0.601197	0.68344	0.883928571428571	0.95863309352518	CBFB-MYH11_T	0	0
ENSG00000166166.13	TRMT61A	-0.06269	0.214208	0.29982	1	1	CBFB-MYH11_T	0	0
ENSG00000107651.13	SEC23IP	-0.06278	0.146775	0.2184	1	1	CBFB-MYH11_T	0	0
ENSG00000164754.15	RAD21	-0.0628	0.197482	0.28046	1	1	CBFB-MYH11_T	0	1
ENSG00000230818.1	MTND2P16	-0.0628	0.814922	0.86061	0.455357142857143	0.422661870503597	CBFB-MYH11_T	0	0
ENSG00000172350.10	ABCG4	-0.06286	0.770711	0.82575	0.642857142857143	0.639388489208633	CBFB-MYH11_T	0	0
ENSG00000262445.3		-0.06288	0.822288	0.86621	0.348214285714286	0.357014388489209	CBFB-MYH11_T	0	0
ENSG00000273870.1		-0.0629	0.504476	0.59684	0.982142857142857	0.995503597122302	CBFB-MYH11_T	0	0
ENSG00000229572.1	EIF4BP4	-0.06296	0.865404	0.89958	0.1875	0.197841726618705	CBFB-MYH11_T	0	0
ENSG00000280408.1		-0.063	0.602127	0.68419	0.946428571428571	0.983812949640288	CBFB-MYH11_T	0	0
ENSG00000280543.1	ASAP1-IT2	-0.063	0.60668	0.68808	0.955357142857143	0.986510791366906	CBFB-MYH11_T	0	0
ENSG00000274297.1		-0.06301	0.814715	0.86052	0.392857142857143	0.447841726618705	CBFB-MYH11_T	0	0
ENSG00000134313.16	KIDINS220	-0.06302	0.174717	0.25309	1	1	CBFB-MYH11_T	1	0
ENSG00000258289.8	CHURC1	-0.06303	0.359079	0.45581	1	1	CBFB-MYH11_T	0	1
ENSG00000233300.1	EIF4A1P1	-0.06306	0.810325	0.85729	0.491071428571429	0.421762589928058	CBFB-MYH11_T	0	0
ENSG00000232916.1	HMGN2P27	-0.06318	0.627091	0.70586	0.892857142857143	0.922661870503597	CBFB-MYH11_T	0	0
ENSG00000158423.17	RIBC1	-0.0632	0.327078	0.4233	0.991071428571429	0.99910071942446	CBFB-MYH11_T	0	0
ENSG00000183597.16	TANGO2	-0.0632	0.28963	0.38362	1	1	CBFB-MYH11_T	0	0
ENSG00000261774.1		-0.0632	0.692181	0.76142	0.678571428571429	0.723920863309353	CBFB-MYH11_T	0	0
ENSG00000174839.13	DENND6A	-0.06322	0.196203	0.27894	1	1	CBFB-MYH11_T	0	0
ENSG00000237753.2	SLC20A1-DT	-0.06323	0.379928	0.47696	1	1	CBFB-MYH11_T	0	0
ENSG00000160563.14	MED27	-0.06325	0.0550244	0.094199	1	1	CBFB-MYH11_T	0	0
ENSG00000217404.2	RPS4XP9	-0.06326	0.753893	0.81198	0.607142857142857	0.536870503597122	CBFB-MYH11_T	0	0
ENSG00000257696.1	UHRF1BP1L-DT	-0.06326	0.54592	0.63472	0.955357142857143	0.98021582733813	CBFB-MYH11_T	0	0
ENSG00000110871.15	COQ5	-0.06328	0.229056	0.31673	1	1	CBFB-MYH11_T	0	0
ENSG00000231851.6	MRPS9-AS1	-0.06331	0.500101	0.59295	0.910714285714286	0.983812949640288	CBFB-MYH11_T	0	0
ENSG00000228000.1	RPL7AP65	-0.06333	0.602764	0.6847	0.883928571428571	0.912769784172662	CBFB-MYH11_T	0	0
ENSG00000272721.5	EIF2B5-DT	-0.06333	0.628319	0.70693	0.821428571428571	0.883992805755396	CBFB-MYH11_T	0	0
ENSG00000145604.17	SKP2	-0.06338	0.158423	0.23305	1	1	CBFB-MYH11_T	0	0
ENSG00000221025.1	MIR1250	-0.06341	0.756606	0.81416	0.607142857142857	0.632194244604317	CBFB-MYH11_T	0	0
ENSG00000159259.8	CHAF1B	-0.06342	0.38071	0.47779	1	1	CBFB-MYH11_T	0	0
ENSG00000278012.1		-0.06342	0.792896	0.84387	0.366071428571429	0.387589928057554	CBFB-MYH11_T	0	0
ENSG00000285979.1		-0.06342	0.351179	0.44762	1	0.99910071942446	CBFB-MYH11_T	0	0
ENSG00000143164.15	DCAF6	-0.06347	0.206305	0.29066	1	1	CBFB-MYH11_T	0	0
ENSG00000243667.7	DNAAF10	-0.06356	0.448342	0.54375	0.991071428571429	1	CBFB-MYH11_T	0	0
ENSG00000126953.8	TIMM8A	-0.06362	0.149418	0.22165	1	1	CBFB-MYH11_T	0	0
ENSG00000230753.6	ZNF341-AS1	-0.06363	0.570079	0.65635	0.928571428571429	0.954136690647482	CBFB-MYH11_T	0	0
ENSG00000273442.1		-0.06363	0.870983	0.90405	0.294642857142857	0.324640287769784	CBFB-MYH11_T	0	0
ENSG00000166275.16	BORCS7	-0.06365	0.200803	0.28428	1	1	CBFB-MYH11_T	0	0
ENSG00000239900.13	ADSL	-0.06369	0.205221	0.28941	1	1	CBFB-MYH11_T	0	0
ENSG00000156928.5	MALSU1	-0.0637	0.0915826	0.14589	1	1	CBFB-MYH11_T	0	0
ENSG00000279225.1		-0.06377	0.679433	0.75118	0.848214285714286	0.83363309352518	CBFB-MYH11_T	0	0
ENSG00000214954.8	LRRC69	-0.06378	0.450575	0.54569	0.982142857142857	1	CBFB-MYH11_T	0	0
ENSG00000176681.14	LRRC37A	-0.0638	0.378642	0.47569	1	1	CBFB-MYH11_T	0	0
ENSG00000087157.19	PGS1	-0.06382	0.200821	0.2843	1	1	CBFB-MYH11_T	0	1
ENSG00000138107.13	ACTR1A	-0.06382	0.0739015	0.12129	1	1	CBFB-MYH11_T	0	0
ENSG00000224238.2	WARS2-IT1	-0.06384	0.673234	0.74578	0.776785714285714	0.892985611510791	CBFB-MYH11_T	0	0
ENSG00000226253.1	MRPL35P3	-0.06384	0.731	0.79277	0.571428571428571	0.614208633093525	CBFB-MYH11_T	0	0
ENSG00000270554.1	EIF3EP4	-0.06384	0.707731	0.77381	0.919642857142857	0.91726618705036	CBFB-MYH11_T	0	0
ENSG00000238713.1		-0.06391	0.582975	0.66764	0.928571428571429	0.971223021582734	CBFB-MYH11_T	0	0
ENSG00000146826.17	TRAPPC14	-0.06395	0.204502	0.28859	1	1	CBFB-MYH11_T	0	0
ENSG00000212242.1	RNA5SP219	-0.06397	0.546317	0.63513	0.919642857142857	0.973021582733813	CBFB-MYH11_T	0	0
ENSG00000181514.6		-0.064	0.874085	0.90669	0.178571428571429	0.169064748201439	CBFB-MYH11_T	0	0
ENSG00000243968.2	RN7SL402P	-0.06402	0.717231	0.78157	0.767857142857143	0.79226618705036	CBFB-MYH11_T	0	0
ENSG00000206815.1	RNU6-483P	-0.06403	0.646911	0.72316	0.732142857142857	0.79226618705036	CBFB-MYH11_T	0	0
ENSG00000147601.15	TERF1	-0.06407	0.149522	0.22176	1	1	CBFB-MYH11_T	0	1
ENSG00000142197.12	DOP1B	-0.06409	0.193949	0.27618	1	1	CBFB-MYH11_T	0	0
ENSG00000100596.7	SPTLC2	-0.0641	0.300033	0.39463	1	1	CBFB-MYH11_T	0	0
ENSG00000119906.13	SLF2	-0.06411	0.228472	0.31602	1	1	CBFB-MYH11_T	0	0
ENSG00000234944.1	LINC02623	-0.06411	0.788762	0.84087	0.625	0.548561151079137	CBFB-MYH11_T	0	0
ENSG00000236889.1		-0.06412	0.856497	0.89277	0.1875	0.189748201438849	CBFB-MYH11_T	0	0
ENSG00000286134.2		-0.06412	0.890988	0.91944	0.205357142857143	0.233812949640288	CBFB-MYH11_T	0	0
ENSG00000109534.17	GAR1	-0.06416	0.1221	0.18676	1	1	CBFB-MYH11_T	0	0
ENSG00000234664.1	HMGN2P5	-0.06417	0.280644	0.37407	1	1	CBFB-MYH11_T	0	0
ENSG00000181220.17	ZNF746	-0.06418	0.260207	0.35159	1	1	CBFB-MYH11_T	0	1
ENSG00000186453.13	FAM228A	-0.06419	0.552155	0.64035	0.928571428571429	0.955935251798561	CBFB-MYH11_T	0	0
ENSG00000261737.1		-0.06419	0.24069	0.32975	1	1	CBFB-MYH11_T	0	0
ENSG00000270147.1		-0.06419	0.573454	0.65923	0.866071428571429	0.914568345323741	CBFB-MYH11_T	0	0
ENSG00000183054.11	RGPD6	-0.0642	0.695623	0.76433	0.866071428571429	0.808453237410072	CBFB-MYH11_T	0	0
ENSG00000261267.1		-0.06422	0.519744	0.61097	1	0.998201438848921	CBFB-MYH11_T	0	0
ENSG00000173456.5	RNF26	-0.06426	0.201067	0.28456	1	1	CBFB-MYH11_T	0	0
ENSG00000198060.10	MARCHF5	-0.0643	0.182135	0.26195	1	1	CBFB-MYH11_T	0	0
ENSG00000199806.1	RNA5SP491	-0.06431	0.77413	0.82868	0.401785714285714	0.507194244604317	CBFB-MYH11_T	0	0
ENSG00000143149.12	ALDH9A1	-0.06432	0.0986132	0.15548	1	1	CBFB-MYH11_T	0	0
ENSG00000104859.15	CLASRP	-0.06434	0.130536	0.19769	1	1	CBFB-MYH11_T	0	0
ENSG00000143793.13	C1orf35	-0.06435	0.164235	0.24021	1	1	CBFB-MYH11_T	0	0
ENSG00000151881.15	TMEM267	-0.06435	0.186498	0.26719	1	1	CBFB-MYH11_T	0	0
ENSG00000017797.13	RALBP1	-0.06437	0.112633	0.17425	1	1	CBFB-MYH11_T	0	0
ENSG00000273768.1	RNVU1-29	-0.06439	0.723848	0.78683	0.973214285714286	0.942446043165468	CBFB-MYH11_T	0	0
ENSG00000177683.14	THAP5	-0.0644	0.318818	0.41452	1	1	CBFB-MYH11_T	0	1
ENSG00000258429.2	PDF	-0.0644	0.384965	0.48195	1	0.998201438848921	CBFB-MYH11_T	0	0
ENSG00000272787.1		-0.0644	0.520047	0.61121	0.9375	0.991007194244604	CBFB-MYH11_T	0	0
ENSG00000253893.2	FAM85B	-0.06441	0.632227	0.71038	0.892857142857143	0.936151079136691	CBFB-MYH11_T	0	0
ENSG00000277999.1		-0.06441	0.501595	0.5943	0.955357142857143	0.992805755395683	CBFB-MYH11_T	0	0
ENSG00000268858.2		-0.06443	0.315181	0.4107	1	1	CBFB-MYH11_T	0	0
ENSG00000132964.12	CDK8	-0.06445	0.168285	0.24512	1	1	CBFB-MYH11_T	0	1
ENSG00000143437.21	ARNT	-0.06447	0.110605	0.17155	1	1	CBFB-MYH11_T	0	1
ENSG00000101161.8	PRPF6	-0.06448	0.0664328	0.11058	1	1	CBFB-MYH11_T	0	0
ENSG00000171763.20	SPATA5L1	-0.06448	0.220697	0.30733	1	1	CBFB-MYH11_T	0	0
ENSG00000072864.16	NDE1	-0.06453	0.131788	0.19932	1	1	CBFB-MYH11_T	0	0
ENSG00000207287.1	RNU6-1274P	-0.06453	0.754332	0.81229	0.553571428571429	0.612410071942446	CBFB-MYH11_T	0	0
ENSG00000173641.18	HSPB7	-0.06454	0.690707	0.76025	0.919642857142857	0.869604316546763	CBFB-MYH11_T	0	0
ENSG00000088876.13	ZNF343	-0.06456	0.24509	0.3348	1	1	CBFB-MYH11_T	0	1
ENSG00000086061.16	DNAJA1	-0.06472	0.262716	0.35437	1	1	CBFB-MYH11_T	0	0
ENSG00000109572.14	CLCN3	-0.06472	0.386674	0.48376	1	1	CBFB-MYH11_T	0	0
ENSG00000040933.16	INPP4A	-0.06473	0.283543	0.37711	1	1	CBFB-MYH11_T	0	0
ENSG00000201044.1	RNU6-268P	-0.06488	0.726941	0.78949	0.660714285714286	0.714928057553957	CBFB-MYH11_T	0	0
ENSG00000242748.1	RPL23AP81	-0.06488	0.71117	0.77664	0.651785714285714	0.732913669064748	CBFB-MYH11_T	0	0
ENSG00000180008.9	SOCS4	-0.0649	0.190115	0.27155	1	1	CBFB-MYH11_T	0	0
ENSG00000257222.1		-0.0649	0.475219	0.5696	0.883928571428571	0.982913669064748	CBFB-MYH11_T	0	0
ENSG00000257169.1		-0.06492	0.741203	0.80118	0.669642857142857	0.75	CBFB-MYH11_T	0	0
ENSG00000287799.1		-0.06493	0.492032	0.58536	0.955357142857143	0.991906474820144	CBFB-MYH11_T	0	0
ENSG00000233579.1	KRT8P15	-0.06506	0.630558	0.70879	0.901785714285714	0.918165467625899	CBFB-MYH11_T	0	0
ENSG00000272979.1		-0.06506	0.383542	0.4805	0.991071428571429	0.994604316546763	CBFB-MYH11_T	0	0
ENSG00000159961.2	OR3A3	-0.06513	0.834326	0.87603	0.4375	0.419964028776978	CBFB-MYH11_T	0	0
ENSG00000173726.11	TOMM20	-0.06524	0.167093	0.24379	1	1	CBFB-MYH11_T	0	0
ENSG00000151292.17	CSNK1G3	-0.06526	0.199463	0.28275	1	1	CBFB-MYH11_T	0	0
ENSG00000230568.1	SF3A3P1	-0.06527	0.52641	0.61693	0.982142857142857	0.982913669064748	CBFB-MYH11_T	0	0
ENSG00000163159.14	VPS72	-0.06529	0.316143	0.41172	1	1	CBFB-MYH11_T	0	1
ENSG00000287663.1		-0.06529	0.690201	0.75988	0.821428571428571	0.844424460431655	CBFB-MYH11_T	0	0
ENSG00000159873.10	CCDC117	-0.06538	0.21148	0.29668	1	1	CBFB-MYH11_T	0	0
ENSG00000199886.1	RNU6-249P	-0.06538	0.758086	0.81532	0.482142857142857	0.534172661870504	CBFB-MYH11_T	0	0
ENSG00000111142.14	METAP2	-0.06539	0.115796	0.17849	1	1	CBFB-MYH11_T	0	0
ENSG00000285437.1	POLR2J3	-0.06541	0.455751	0.55087	1	1	CBFB-MYH11_T	0	0
ENSG00000230084.6	ZBTB47-AS1	-0.06542	0.536091	0.62582	1	1	CBFB-MYH11_T	0	0
ENSG00000128340.15	RAC2	-0.06543	0.297017	0.3915	1	1	CBFB-MYH11_T	0	0
ENSG00000166169.17	POLL	-0.06544	0.149067	0.22126	1	1	CBFB-MYH11_T	0	1
ENSG00000211965.4	IGHV3-49	-0.06544	0.707258	0.77343	0.982142857142857	0.98021582733813	CBFB-MYH11_T	0	0
ENSG00000091157.14	WDR7	-0.06545	0.205482	0.28971	1	1	CBFB-MYH11_T	0	0
ENSG00000154222.15	CC2D1B	-0.0655	0.126539	0.19235	1	1	CBFB-MYH11_T	0	1
ENSG00000146904.9	EPHA1	-0.06551	0.419984	0.51685	1	1	CBFB-MYH11_T	1	0
ENSG00000260601.1		-0.06551	0.668827	0.7421	0.8125	0.87589928057554	CBFB-MYH11_T	0	0
ENSG00000214336.5	FOXI3	-0.06552	0.835954	0.87719	0.276785714285714	0.251798561151079	CBFB-MYH11_T	0	1
ENSG00000237329.2		-0.06554	0.658362	0.73325	0.866071428571429	0.920863309352518	CBFB-MYH11_T	0	0
ENSG00000272109.2		-0.06554	0.533488	0.62353	0.964285714285714	0.982913669064748	CBFB-MYH11_T	0	0
ENSG00000162992.4	NEUROD1	-0.06556	0.871709		0.205357142857143	0.16636690647482	CBFB-MYH11_T	0	1
ENSG00000065357.20	DGKA	-0.06563	0.290328	0.38442	1	1	CBFB-MYH11_T	0	0
ENSG00000025772.8	TOMM34	-0.06564	0.143787	0.21469	1	1	CBFB-MYH11_T	0	0
ENSG00000115159.16	GPD2	-0.06566	0.268336	0.36043	1	1	CBFB-MYH11_T	0	0
ENSG00000220842.6	RPL21P16	-0.06572	0.556212	0.64418	1	1	CBFB-MYH11_T	0	0
ENSG00000132906.18	CASP9	-0.06576	0.146516	0.21807	1	1	CBFB-MYH11_T	0	0
ENSG00000172273.13	HINFP	-0.06576	0.167645	0.24441	1	1	CBFB-MYH11_T	0	1
ENSG00000260657.2		-0.06577	0.700897	0.76853	0.616071428571429	0.693345323741007	CBFB-MYH11_T	0	0
ENSG00000246575.2		-0.06579	0.345758	0.4422	1	0.99910071942446	CBFB-MYH11_T	0	0
ENSG00000244676.5		-0.06585	0.594586	0.67766	0.973214285714286	0.982014388489209	CBFB-MYH11_T	0	0
ENSG00000198744.5	MTCO3P12	-0.06586	0.623906	0.7032	1	1	CBFB-MYH11_T	0	0
ENSG00000234444.10	ZNF736	-0.06589	0.339849	0.43618	1	1	CBFB-MYH11_T	0	1
ENSG00000104738.18	MCM4	-0.06592	0.423445	0.52013	1	1	CBFB-MYH11_T	0	0
ENSG00000182057.5	OGFRP1	-0.06592	0.366251	0.46307	0.991071428571429	0.997302158273381	CBFB-MYH11_T	0	0
ENSG00000227638.2	HNRNPA1P14	-0.06592	0.445812	0.54142	1	0.99910071942446	CBFB-MYH11_T	0	0
ENSG00000236570.1	RAD23BP1	-0.06592	0.450396	0.5456	1	0.996402877697842	CBFB-MYH11_T	0	0
ENSG00000158793.14	NIT1	-0.06593	0.164982	0.24111	1	1	CBFB-MYH11_T	0	0
ENSG00000168890.14	TMEM150A	-0.066	0.236277	0.32481	1	1	CBFB-MYH11_T	0	0
ENSG00000223488.2	MAPK6P2	-0.06607	0.842417	0.88204	0.276785714285714	0.253597122302158	CBFB-MYH11_T	0	0
ENSG00000162733.19	DDR2	-0.06609	0.649483	0.7254	0.955357142857143	0.997302158273381	CBFB-MYH11_T	1	1
ENSG00000232325.4		-0.06612	0.784212	0.83713	0.616071428571429	0.528776978417266	CBFB-MYH11_T	0	0
ENSG00000250208.6	FZD10-AS1	-0.06613	0.863014	0.89787	0.223214285714286	0.20773381294964	CBFB-MYH11_T	0	0
ENSG00000176771.17	NCKAP5	-0.06615	0.82447	0.86796	0.633928571428571	0.598920863309353	CBFB-MYH11_T	0	0
ENSG00000083844.10	ZNF264	-0.0662	0.25271	0.34335	1	1	CBFB-MYH11_T	0	1
ENSG00000065268.11	WDR18	-0.06622	0.299518	0.39411	1	1	CBFB-MYH11_T	0	0
ENSG00000231381.2	RNF2P1	-0.06622	0.748716	0.8078	0.607142857142857	0.596223021582734	CBFB-MYH11_T	0	0
ENSG00000169718.18	DUS1L	-0.06623	0.0746402	0.12236	1	1	CBFB-MYH11_T	0	0
ENSG00000235422.1	KATNBL1P3	-0.06625	0.742531	0.8024	0.616071428571429	0.654676258992806	CBFB-MYH11_T	0	0
ENSG00000187257.16	RSBN1L	-0.06626	0.176963	0.25579	1	1	CBFB-MYH11_T	0	0
ENSG00000275348.1		-0.06631	0.761718	0.81818	0.5625	0.559352517985611	CBFB-MYH11_T	0	0
ENSG00000284703.1		-0.06635	0.781341	0.83469	0.383928571428571	0.370503597122302	CBFB-MYH11_T	0	0
ENSG00000119862.13	LGALSL	-0.06636	0.656868	0.73191	1	0.99910071942446	CBFB-MYH11_T	0	0
ENSG00000215063.3	RPL21P2	-0.06639	0.587593	0.67158	0.964285714285714	0.951438848920863	CBFB-MYH11_T	0	0
ENSG00000099977.14	DDT	-0.06643	0.775885	0.83	0.392857142857143	0.419064748201439	CBFB-MYH11_T	0	0
ENSG00000234766.2	LINC01496	-0.06645	0.823014	0.86681	0.258928571428571	0.261690647482014	CBFB-MYH11_T	0	0
ENSG00000078124.12	ACER3	-0.06646	0.205563	0.2898	1	1	CBFB-MYH11_T	0	0
ENSG00000211584.14	SLC48A1	-0.06647	0.270787	0.36314	1	1	CBFB-MYH11_T	0	0
ENSG00000110925.7	CSRNP2	-0.06648	0.203796	0.28779	1	1	CBFB-MYH11_T	0	1
ENSG00000233873.1	RPL7P44	-0.06648	0.451385	0.54649	1	0.99910071942446	CBFB-MYH11_T	0	0
ENSG00000257621.8	PSMA3-AS1	-0.06648	0.149764	0.22207	1	1	CBFB-MYH11_T	0	0
ENSG00000092140.16	G2E3	-0.0665	0.238807	0.32766	1	1	CBFB-MYH11_T	0	0
ENSG00000171490.13	RSL1D1	-0.06651	0.16494	0.24107	1	1	CBFB-MYH11_T	1	0
ENSG00000115760.14	BIRC6	-0.06653	0.230985	0.31875	1	1	CBFB-MYH11_T	1	0
ENSG00000270964.1	MAP2K5-DT	-0.06654	0.28515	0.37875	1	1	CBFB-MYH11_T	0	0
ENSG00000259931.2		-0.06659	0.5894	0.67312	0.803571428571429	0.87410071942446	CBFB-MYH11_T	0	0
ENSG00000253598.3	SLC10A5	-0.0667	0.652925	0.72838	0.928571428571429	0.977517985611511	CBFB-MYH11_T	0	0
ENSG00000286017.1		-0.06673	0.461287	0.55631	0.991071428571429	0.998201438848921	CBFB-MYH11_T	0	0
ENSG00000223828.1	BANF1P4	-0.06674	0.697379	0.7658	0.6875	0.733812949640288	CBFB-MYH11_T	0	0
ENSG00000287917.1		-0.06687	0.498591	0.59153	0.9375	0.988309352517986	CBFB-MYH11_T	0	0
ENSG00000180172.7	RPS12P23	-0.06693	0.547233	0.63588	0.991071428571429	0.987410071942446	CBFB-MYH11_T	0	0
ENSG00000212195.2		-0.06696	0.698783	0.76683	0.991071428571429	0.991007194244604	CBFB-MYH11_T	0	0
ENSG00000284744.1		-0.06696	0.829062	0.8716	0.25	0.239208633093525	CBFB-MYH11_T	0	0
ENSG00000155959.12	VBP1	-0.06698	0.119551	0.1835	1	1	CBFB-MYH11_T	0	0
ENSG00000211679.2	IGLC3	-0.06698	0.684969	0.75577	1	0.997302158273381	CBFB-MYH11_T	0	0
ENSG00000254851.1		-0.06699	0.734939	0.79609	0.875	0.877697841726619	CBFB-MYH11_T	0	0
ENSG00000278987.1		-0.06701	0.420007	0.51687	0.991071428571429	0.996402877697842	CBFB-MYH11_T	0	0
ENSG00000103353.16	UBFD1	-0.06704	0.0863074	0.13871	1	1	CBFB-MYH11_T	0	0
ENSG00000258573.6	RNASE11-AS1	-0.06704	0.824283	0.86786	0.553571428571429	0.574640287769784	CBFB-MYH11_T	0	0
ENSG00000143353.12	LYPLAL1	-0.06705	0.17036	0.24767	1	1	CBFB-MYH11_T	0	0
ENSG00000170946.15	DNAJC24	-0.06706	0.162664	0.23832	1	1	CBFB-MYH11_T	0	0
ENSG00000102401.20	ARMCX3	-0.06707	0.292689	0.38687	1	1	CBFB-MYH11_T	0	0
ENSG00000240864.3	IGKV1-16	-0.06709	0.676136	0.74826	0.982142857142857	0.983812949640288	CBFB-MYH11_T	0	0
ENSG00000179031.8	NSA2P3	-0.06716	0.513737	0.60541	0.973214285714286	0.970323741007194	CBFB-MYH11_T	0	0
ENSG00000164164.17	OTUD4	-0.06718	0.168087	0.24488	1	1	CBFB-MYH11_T	0	0
ENSG00000270060.1		-0.06722	0.354082	0.45065	1	1	CBFB-MYH11_T	0	0
ENSG00000236138.4	DUX4L26	-0.06724	0.804292	0.85271	0.330357142857143	0.510791366906475	CBFB-MYH11_T	0	0
ENSG00000279434.1		-0.06724	0.38639	0.48343	0.991071428571429	0.99910071942446	CBFB-MYH11_T	0	0
ENSG00000284634.1		-0.06724	0.441051	0.53696	1	0.99910071942446	CBFB-MYH11_T	0	0
ENSG00000133627.18	ACTR3B	-0.06725	0.258953	0.35025	1	1	CBFB-MYH11_T	0	1
ENSG00000202343.1		-0.06731	0.456403	0.5516	0.928571428571429	0.961330935251799	CBFB-MYH11_T	0	0
ENSG00000205659.11	LIN52	-0.06732	0.156778	0.23102	1	1	CBFB-MYH11_T	0	0
ENSG00000252297.1	RNU6-875P	-0.06732	0.673386	0.74591	0.857142857142857	0.918165467625899	CBFB-MYH11_T	0	0
ENSG00000129354.12	AP1M2	-0.06735	0.715581	0.78024	0.794642857142857	0.789568345323741	CBFB-MYH11_T	0	0
ENSG00000204438.11	GPANK1	-0.06735	0.125882	0.19153	1	1	CBFB-MYH11_T	0	0
ENSG00000005100.13	DHX33	-0.06736	0.168062	0.24487	1	1	CBFB-MYH11_T	0	0
ENSG00000265137.3	MIR3192	-0.06742	0.506912	0.59902	0.946428571428571	0.973021582733813	CBFB-MYH11_T	0	0
ENSG00000109381.20	ELF2	-0.06743	0.210866	0.29606	1	1	CBFB-MYH11_T	0	1
ENSG00000137054.16	POLR1E	-0.06744	0.0994165	0.15654	1	1	CBFB-MYH11_T	0	0
ENSG00000228459.4	LINC01546	-0.06749	0.832004	0.87402	0.3125	0.267985611510791	CBFB-MYH11_T	0	0
ENSG00000173226.17	IQCB1	-0.06751	0.0589259	0.099902	1	1	CBFB-MYH11_T	0	0
ENSG00000128881.17	TTBK2	-0.06753	0.134389	0.20275	1	1	CBFB-MYH11_T	0	0
ENSG00000218018.3	RBM38-AS1	-0.06762	0.433198	0.5293	1	1	CBFB-MYH11_T	0	0
ENSG00000243771.1	RPL21P130	-0.06764	0.705984	0.7725	0.625	0.608812949640288	CBFB-MYH11_T	0	0
ENSG00000214629.3	RPSAP6	-0.06768	0.636113	0.71386	0.901785714285714	0.85341726618705	CBFB-MYH11_T	0	0
ENSG00000140382.15	HMG20A	-0.06771	0.0754846	0.12357	1	1	CBFB-MYH11_T	0	1
ENSG00000253111.2		-0.06772	0.762959	0.81913	0.508928571428571	0.543165467625899	CBFB-MYH11_T	0	0
ENSG00000259771.1		-0.06774	0.778348	0.83211	0.544642857142857	0.490107913669065	CBFB-MYH11_T	0	0
ENSG00000226668.5		-0.06776	0.873812	0.90649	0.223214285714286	0.20863309352518	CBFB-MYH11_T	0	0
ENSG00000225639.1	PGAM1P2	-0.0678	0.734211	0.79554	0.607142857142857	0.556654676258993	CBFB-MYH11_T	0	0
ENSG00000100564.9	PIGH	-0.06781	0.211433	0.29665	1	1	CBFB-MYH11_T	0	0
ENSG00000153561.13	RMND5A	-0.06781	0.165828	0.24223	1	1	CBFB-MYH11_T	0	0
ENSG00000150433.9	TMEM218	-0.06782	0.264817	0.35663	1	1	CBFB-MYH11_T	0	0
ENSG00000224903.2	RNF32-AS1	-0.06788	0.494461	0.58762	0.982142857142857	0.995503597122302	CBFB-MYH11_T	0	0
ENSG00000243020.1	RPL7P39	-0.06789	0.789619	0.84129	0.303571428571429	0.325539568345324	CBFB-MYH11_T	0	0
ENSG00000123562.18	MORF4L2	-0.0679	0.12953	0.19637	1	1	CBFB-MYH11_T	0	0
ENSG00000207988.1	MIR576	-0.0679	0.711966	0.77729	0.669642857142857	0.738309352517986	CBFB-MYH11_T	0	0
ENSG00000151726.15	ACSL1	-0.06793	0.525466	0.61611	1	1	CBFB-MYH11_T	0	0
ENSG00000149761.9	NUDT22	-0.06795	0.158295	0.2329	1	1	CBFB-MYH11_T	0	0
ENSG00000188558.6	OR2G6	-0.06795	0.825088	0.86847	0.267857142857143	0.285971223021583	CBFB-MYH11_T	0	0
ENSG00000168264.10	IRF2BP2	-0.06797	0.23902	0.32788	1	1	CBFB-MYH11_T	0	0
ENSG00000120800.5	UTP20	-0.06798	0.186284	0.26698	1	1	CBFB-MYH11_T	0	0
ENSG00000258120.2	KRT128P	-0.06804	0.729383	0.79137	0.696428571428571	0.72841726618705	CBFB-MYH11_T	0	0
ENSG00000207369.1	RNU6-665P	-0.06808	0.755517	0.81331	0.482142857142857	0.535971223021583	CBFB-MYH11_T	0	0
ENSG00000230077.1	MTAPP2	-0.06813	0.783205	0.83632	0.455357142857143	0.41726618705036	CBFB-MYH11_T	0	0
ENSG00000084093.19	REST	-0.06814	0.264025	0.35576	1	1	CBFB-MYH11_T	0	1
ENSG00000101367.9	MAPRE1	-0.06815	0.137034	0.20618	1	1	CBFB-MYH11_T	0	0
ENSG00000143621.17	ILF2	-0.06818	0.0686871	0.11387	1	1	CBFB-MYH11_T	0	0
ENSG00000228928.1	KPNA2P2	-0.0682	0.690706	0.76025	0.6875	0.712230215827338	CBFB-MYH11_T	0	0
ENSG00000120709.11	FAM53C	-0.06824	0.338323	0.43478	1	1	CBFB-MYH11_T	0	0
ENSG00000220666.2	RCC2P7	-0.06825	0.723902	0.78687	0.580357142857143	0.570143884892086	CBFB-MYH11_T	0	0
ENSG00000225832.1	RPL36AP25	-0.06825	0.772657	0.82749	0.526785714285714	0.474820143884892	CBFB-MYH11_T	0	0
ENSG00000138663.9	COPS4	-0.06827	0.0840344	0.13557	1	1	CBFB-MYH11_T	0	1
ENSG00000142856.17	ITGB3BP	-0.0683	0.15534	0.22916	1	1	CBFB-MYH11_T	0	1
ENSG00000239705.2	HSPA5-DT	-0.06836	0.636668	0.71426	0.8125	0.911870503597122	CBFB-MYH11_T	0	0
ENSG00000253172.1		-0.06836	0.66374	0.7377	0.785714285714286	0.767985611510791	CBFB-MYH11_T	0	0
ENSG00000014164.7	ZC3H3	-0.06838	0.257539	0.34875	1	1	CBFB-MYH11_T	0	1
ENSG00000258727.1	AP1G2-AS1	-0.06838	0.33756	0.43401	0.982142857142857	0.997302158273381	CBFB-MYH11_T	0	0
ENSG00000114395.11	CYB561D2	-0.0684	0.152698	0.22583	1	1	CBFB-MYH11_T	0	0
ENSG00000287665.1		-0.0684	0.549994	0.63845	1	0.997302158273381	CBFB-MYH11_T	0	0
ENSG00000066422.5	ZBTB11	-0.06841	0.263684	0.35542	1	1	CBFB-MYH11_T	0	1
ENSG00000160588.10	MPZL3	-0.06846	0.447212	0.54276	1	1	CBFB-MYH11_T	0	0
ENSG00000188486.3	H2AX	-0.06849	0.362365	0.4591	1	1	CBFB-MYH11_T	0	0
ENSG00000163541.12	SUCLG1	-0.06851	0.0233118	0.044453	1	1	CBFB-MYH11_T	0	0
ENSG00000153208.17	MERTK	-0.06855	0.519905	0.61109	1	1	CBFB-MYH11_T	1	0
ENSG00000139055.7	ERP27	-0.06858	0.341251	0.43766	1	1	CBFB-MYH11_T	0	0
ENSG00000254321.2		-0.06858	0.799672	0.84887	0.428571428571429	0.406474820143885	CBFB-MYH11_T	0	0
ENSG00000120907.18	ADRA1A	-0.0687	0.823669	0.86733	0.330357142857143	0.276079136690647	CBFB-MYH11_T	0	0
ENSG00000213959.2		-0.0687	0.793488	0.84434	0.383928571428571	0.345323741007194	CBFB-MYH11_T	0	0
ENSG00000184845.4	DRD1	-0.06875	0.853298	0.8902	0.142857142857143	0.219424460431655	CBFB-MYH11_T	0	0
ENSG00000205215.8	KRT17P7	-0.06876	0.830589	0.87278	0.25	0.209532374100719	CBFB-MYH11_T	0	0
ENSG00000235008.1		-0.06878	0.721497	0.78497	0.758928571428571	0.746402877697842	CBFB-MYH11_T	0	0
ENSG00000178026.13	LRRC75B	-0.06884	0.476969	0.57118	1	1	CBFB-MYH11_T	0	0
ENSG00000132467.4	UTP3	-0.06887	0.138066	0.20745	1	1	CBFB-MYH11_T	0	0
ENSG00000082014.17	SMARCD3	-0.06895	0.525973	0.6166	1	1	CBFB-MYH11_T	0	1
ENSG00000276058.1	STMN1P1	-0.06895	0.469596	0.56424	0.973214285714286	0.985611510791367	CBFB-MYH11_T	0	0
ENSG00000255734.1	HNRNPABP1	-0.06896	0.637437	0.71496	0.892857142857143	0.85521582733813	CBFB-MYH11_T	0	0
ENSG00000117385.16	P3H1	-0.069	0.107566	0.16758	1	1	CBFB-MYH11_T	0	0
ENSG00000112183.15	RBM24	-0.06904	0.797911	0.84749	0.571428571428571	0.606115107913669	CBFB-MYH11_T	0	0
ENSG00000188825.14	LINC00910	-0.06905	0.302798	0.3975	1	1	CBFB-MYH11_T	0	0
ENSG00000109323.11	MANBA	-0.06907	0.10545	0.16478	1	1	CBFB-MYH11_T	0	0
ENSG00000128918.15	ALDH1A2	-0.06907	0.668842	0.7421	0.973214285714286	0.962230215827338	CBFB-MYH11_T	0	0
ENSG00000225940.7	C5orf67	-0.06908	0.752517	0.81098	0.616071428571429	0.608812949640288	CBFB-MYH11_T	0	0
ENSG00000249102.3		-0.0691	0.77143	0.82638	0.383928571428571	0.425359712230216	CBFB-MYH11_T	0	0
ENSG00000127914.18	AKAP9	-0.06912	0.278174	0.37128	1	1	CBFB-MYH11_T	0	0
ENSG00000165704.15	HPRT1	-0.06912	0.142007	0.21246	1	1	CBFB-MYH11_T	0	0
ENSG00000111218.12	PRMT8	-0.06915	0.814421	0.8604	0.410714285714286	0.410971223021583	CBFB-MYH11_T	0	0
ENSG00000214067.2		-0.06917	0.668963	0.74218	0.785714285714286	0.839928057553957	CBFB-MYH11_T	0	0
ENSG00000236942.1		-0.06917	0.355109	0.45168	1	0.99910071942446	CBFB-MYH11_T	0	0
ENSG00000137275.15	RIPK1	-0.06918	0.141298	0.21155	1	1	CBFB-MYH11_T	0	1
ENSG00000232645.5	LINC01431	-0.06922	0.312651	0.40809	1	0.998201438848921	CBFB-MYH11_T	0	0
ENSG00000143093.15	STRIP1	-0.06925	0.0865337	0.139	1	1	CBFB-MYH11_T	0	0
ENSG00000280327.1		-0.06937	0.371998	0.46883	1	0.997302158273381	CBFB-MYH11_T	0	0
ENSG00000250506.8	CDK3	-0.06941	0.403707	0.50081	0.9375	0.98021582733813	CBFB-MYH11_T	0	0
ENSG00000165410.15	CFL2	-0.06949	0.314989	0.4105	1	1	CBFB-MYH11_T	0	0
ENSG00000129968.17	ABHD17A	-0.06951	0.151309	0.22411	1	1	CBFB-MYH11_T	0	0
ENSG00000250990.1		-0.06965	0.499646	0.59251	0.910714285714286	0.964928057553957	CBFB-MYH11_T	0	0
ENSG00000184863.11	RBM33	-0.06967	0.107368	0.16735	1	1	CBFB-MYH11_T	0	0
ENSG00000288541.1		-0.06969	0.862611	0.8976	0.1875	0.170863309352518	CBFB-MYH11_T	0	0
ENSG00000155858.6	LSM11	-0.06972	0.198268	0.28137	1	0.99910071942446	CBFB-MYH11_T	0	0
ENSG00000006712.15	PAF1	-0.06973	0.054981	0.094132	1	1	CBFB-MYH11_T	0	0
ENSG00000108443.14	RPS6KB1	-0.06973	0.137384	0.20664	1	1	CBFB-MYH11_T	0	0
ENSG00000213762.12	ZNF134	-0.06973	0.289274	0.38323	1	1	CBFB-MYH11_T	0	1
ENSG00000166508.18	MCM7	-0.06975	0.206093	0.29043	1	1	CBFB-MYH11_T	0	0
ENSG00000170927.15	PKHD1	-0.06975	0.8452	0.88409	0.366071428571429	0.328237410071942	CBFB-MYH11_T	0	1
ENSG00000169668.11	BCRP2	-0.06977	0.756002	0.81372	0.428571428571429	0.43794964028777	CBFB-MYH11_T	0	0
ENSG00000223697.3		-0.06985	0.464471	0.55927	0.928571428571429	0.991007194244604	CBFB-MYH11_T	0	0
ENSG00000062194.16	GPBP1	-0.06986	0.128089	0.19449	1	1	CBFB-MYH11_T	0	1
ENSG00000116752.6	BCAS2	-0.06987	0.205441	0.28967	1	1	CBFB-MYH11_T	0	0
ENSG00000233058.2	ATP13A3-DT	-0.06988	0.470433	0.565	1	1	CBFB-MYH11_T	0	0
ENSG00000270194.1	GOLGA4-AS1	-0.06989	0.333314	0.42973	1	0.99910071942446	CBFB-MYH11_T	0	0
ENSG00000271196.1		-0.06997	0.850672	0.88819	0.232142857142857	0.20863309352518	CBFB-MYH11_T	0	0
ENSG00000197296.6	FITM2	-0.06998	0.271074	0.36341	1	0.99910071942446	CBFB-MYH11_T	0	0
ENSG00000229591.1		-0.07	0.440193	0.53612	0.946428571428571	0.994604316546763	CBFB-MYH11_T	0	0
ENSG00000249965.2	CDC42P4	-0.07005	0.546738	0.63552	0.901785714285714	0.920863309352518	CBFB-MYH11_T	0	0
ENSG00000196313.11	POM121	-0.07008	0.107691	0.16774	1	1	CBFB-MYH11_T	0	0
ENSG00000099899.15	TRMT2A	-0.07014	0.111242	0.17241	1	1	CBFB-MYH11_T	0	0
ENSG00000233701.3	PRR23C	-0.07015	0.836961	0.87789	0.196428571428571	0.211330935251799	CBFB-MYH11_T	0	0
ENSG00000136986.10	DERL1	-0.07021	0.0994334	0.15656	1	1	CBFB-MYH11_T	0	0
ENSG00000085274.16	MYNN	-0.07022	0.145611	0.21697	1	1	CBFB-MYH11_T	0	1
ENSG00000165794.10	SLC39A2	-0.07031	0.689586	0.75954	0.553571428571429	0.663669064748201	CBFB-MYH11_T	0	0
ENSG00000166851.15	PLK1	-0.07031	0.487395	0.58112	1	1	CBFB-MYH11_T	0	0
ENSG00000171813.14	PWWP2B	-0.07032	0.207201	0.29171	1	1	CBFB-MYH11_T	0	0
ENSG00000007923.16	DNAJC11	-0.07036	0.107467	0.16747	1	1	CBFB-MYH11_T	0	0
ENSG00000180346.4	TIGD2	-0.07039	0.226826	0.31417	1	0.99910071942446	CBFB-MYH11_T	0	1
ENSG00000267170.1	CALM2P1	-0.0704	0.791112	0.84249	0.366071428571429	0.321043165467626	CBFB-MYH11_T	0	0
ENSG00000151353.15	TMEM18	-0.07045	0.0594366	0.10062	1	1	CBFB-MYH11_T	0	0
ENSG00000145782.13	ATG12	-0.0705	0.0682294	0.11321	1	1	CBFB-MYH11_T	0	0
ENSG00000168300.14	PCMTD1	-0.0705	0.164995	0.24112	1	1	CBFB-MYH11_T	0	0
ENSG00000163626.17	COX18	-0.07059	0.0614838	0.10355	1	1	CBFB-MYH11_T	0	0
ENSG00000170445.16	HARS1	-0.07059	0.0216455	0.041602	1	1	CBFB-MYH11_T	0	0
ENSG00000167925.16	GHDC	-0.0706	0.167871	0.24464	1	1	CBFB-MYH11_T	0	0
ENSG00000137807.16	KIF23	-0.07061	0.453125	0.54826	1	1	CBFB-MYH11_T	0	0
ENSG00000171208.10	NETO2	-0.07064	0.533488	0.62353	1	1	CBFB-MYH11_T	0	0
ENSG00000168876.9	ANKRD49	-0.07065	0.191343	0.27299	1	1	CBFB-MYH11_T	0	0
ENSG00000069696.7	DRD4	-0.07068	0.458637	0.55388	1	1	CBFB-MYH11_T	0	0
ENSG00000127337.7	YEATS4	-0.07069	0.137694	0.207	1	1	CBFB-MYH11_T	0	1
ENSG00000141384.13	TAF4B	-0.07069	0.288267	0.38204	1	1	CBFB-MYH11_T	0	1
ENSG00000200332.1		-0.0707	0.619129	0.69908	0.776785714285714	0.845323741007194	CBFB-MYH11_T	0	0
ENSG00000243629.2	LINC00880	-0.07072	0.782731	0.83585	0.321428571428571	0.366007194244604	CBFB-MYH11_T	0	0
ENSG00000109956.13	B3GAT1	-0.07074	0.656447	0.73154	0.901785714285714	0.97931654676259	CBFB-MYH11_T	0	0
ENSG00000280033.1		-0.07081	0.348858	0.44534	1	1	CBFB-MYH11_T	0	0
ENSG00000213239.3	NPM1P32	-0.07083	0.558793	0.64657	0.883928571428571	0.914568345323741	CBFB-MYH11_T	0	0
ENSG00000157315.5	TMED6	-0.07085	0.282631	0.37618	0.982142857142857	0.998201438848921	CBFB-MYH11_T	0	0
ENSG00000145191.15	EIF2B5	-0.07086	0.0125897	0.025726	1	1	CBFB-MYH11_T	0	0
ENSG00000271523.1		-0.07086	0.850371	0.88796	0.276785714285714	0.334532374100719	CBFB-MYH11_T	0	0
ENSG00000141627.14	DYM	-0.07088	0.0407227	0.072518	1	1	CBFB-MYH11_T	0	0
ENSG00000117155.17	SSX2IP	-0.07092	0.320457	0.41631	1	1	CBFB-MYH11_T	0	0
ENSG00000287593.1		-0.07094	0.706101	0.77261	0.696428571428571	0.765287769784173	CBFB-MYH11_T	0	0
ENSG00000153214.11	TMEM87B	-0.07099	0.110844	0.17186	1	1	CBFB-MYH11_T	1	0
ENSG00000254995.4	STX16-NPEPL1	-0.07102	0.424272	0.52094	0.991071428571429	1	CBFB-MYH11_T	0	0
ENSG00000233483.3	EFCAB15P	-0.07103	0.502699	0.59517	0.991071428571429	0.991906474820144	CBFB-MYH11_T	0	0
ENSG00000103507.14	BCKDK	-0.07105	0.178527	0.2576	1	1	CBFB-MYH11_T	0	0
ENSG00000260404.3		-0.07106	0.273994	0.36678	1	1	CBFB-MYH11_T	0	0
ENSG00000104973.19	MED25	-0.07109	0.155832	0.2298	1	1	CBFB-MYH11_T	0	0
ENSG00000224279.2	RPS29P31	-0.07109	0.8563	0.89263	0.196428571428571	0.186151079136691	CBFB-MYH11_T	0	0
ENSG00000259238.1		-0.07109	0.427325	0.5238	1	0.99910071942446	CBFB-MYH11_T	0	0
ENSG00000076003.5	MCM6	-0.07111	0.294216	0.38852	1	1	CBFB-MYH11_T	0	0
ENSG00000224121.1	ATG12P2	-0.07111	0.697757	0.766	0.625	0.766187050359712	CBFB-MYH11_T	0	0
ENSG00000105248.16	YJU2	-0.07114	0.204637	0.28877	1	1	CBFB-MYH11_T	0	0
ENSG00000272106.1		-0.07115	0.123492	0.18854	1	1	CBFB-MYH11_T	0	0
ENSG00000171159.5	BBLN	-0.07116	0.270563	0.36289	1	1	CBFB-MYH11_T	0	0
ENSG00000102393.14	GLA	-0.07118	0.187759	0.26871	1	1	CBFB-MYH11_T	1	1
ENSG00000256442.2		-0.07118	0.629086	0.70752	0.848214285714286	0.863309352517986	CBFB-MYH11_T	0	0
ENSG00000225303.2		-0.07124	0.787264	0.83971	0.339285714285714	0.39568345323741	CBFB-MYH11_T	0	0
ENSG00000203497.2	PDCD4-AS1	-0.07131	0.163319	0.23909	1	1	CBFB-MYH11_T	0	0
ENSG00000258337.1		-0.07133	0.710819	0.77641	0.785714285714286	0.846223021582734	CBFB-MYH11_T	0	0
ENSG00000269103.2		-0.07133	0.814538	0.86047	0.214285714285714	0.217625899280576	CBFB-MYH11_T	0	0
ENSG00000269836.1		-0.07133	0.434081	0.53024	1	0.992805755395683	CBFB-MYH11_T	0	0
ENSG00000213842.2	SUGT1P2	-0.07135	0.398866	0.49616	0.991071428571429	0.991007194244604	CBFB-MYH11_T	0	0
ENSG00000155393.13	HEATR3	-0.07136	0.232738	0.3208	1	1	CBFB-MYH11_T	0	0
ENSG00000260928.2	SPCS2P1	-0.07136	0.645482	0.72196	0.785714285714286	0.808453237410072	CBFB-MYH11_T	0	0
ENSG00000267549.6	ZSCAN5A-AS1	-0.07136	0.494127	0.58733	0.9375	0.986510791366906	CBFB-MYH11_T	0	0
ENSG00000228219.1	NPM1P30	-0.07138	0.846204	0.8849	0.375	0.237410071942446	CBFB-MYH11_T	0	0
ENSG00000163349.22	HIPK1	-0.07145	0.219691	0.30613	1	1	CBFB-MYH11_T	0	0
ENSG00000230482.1	ATP5MC2P3	-0.07147	0.527322	0.61768	0.991071428571429	0.997302158273381	CBFB-MYH11_T	0	0
ENSG00000242562.1	DCAF13P1	-0.07149	0.567897	0.65437	0.821428571428571	0.862410071942446	CBFB-MYH11_T	0	0
ENSG00000285647.1		-0.07151	0.827486	0.87039	0.223214285714286	0.276978417266187	CBFB-MYH11_T	0	0
ENSG00000258870.1	EIF4EBP1P1	-0.07154	0.6404	0.71742	0.723214285714286	0.790467625899281	CBFB-MYH11_T	0	0
ENSG00000127083.7	OMD	-0.07157	0.67379	0.74621	0.8125	0.87410071942446	CBFB-MYH11_T	0	0
ENSG00000237200.1	ZBTB40-IT1	-0.07157	0.394864	0.49197	0.964285714285714	0.991906474820144	CBFB-MYH11_T	0	0
ENSG00000287098.1		-0.07157	0.704389	0.77126	0.544642857142857	0.579136690647482	CBFB-MYH11_T	0	0
ENSG00000116237.16	ICMT	-0.07158	0.321292	0.41714	1	1	CBFB-MYH11_T	0	0
ENSG00000232615.4	PPP4R2P5	-0.07159	0.600181	0.68262	0.9375	0.959532374100719	CBFB-MYH11_T	0	0
ENSG00000259950.1		-0.07159	0.618851	0.69892	0.901785714285714	0.934352517985611	CBFB-MYH11_T	0	0
ENSG00000003509.16	NDUFAF7	-0.0716	0.0800211	0.13	1	1	CBFB-MYH11_T	0	0
ENSG00000235652.9	EPM2A-DT	-0.07167	0.222721	0.30963	1	0.99910071942446	CBFB-MYH11_T	0	0
ENSG00000207352.1	RNU6-540P	-0.07169	0.603633	0.68553	0.794642857142857	0.87410071942446	CBFB-MYH11_T	0	0
ENSG00000185864.16	NPIPB4	-0.07174	0.219335	0.3057	1	1	CBFB-MYH11_T	0	0
ENSG00000280202.1		-0.07175	0.228921	0.31657	1	0.99910071942446	CBFB-MYH11_T	0	0
ENSG00000226423.1		-0.07179	0.705494	0.77207	0.794642857142857	0.810251798561151	CBFB-MYH11_T	0	0
ENSG00000101745.17	ANKRD12	-0.07182	0.26599	0.35797	1	1	CBFB-MYH11_T	0	0
ENSG00000210196.2	MT-TP	-0.07182	0.44752	0.54306	1	1	CBFB-MYH11_T	0	0
ENSG00000182973.19	CNOT10	-0.07183	0.0168051	0.033291	1	1	CBFB-MYH11_T	0	0
ENSG00000237943.7	PRKCQ-AS1	-0.07194	0.370503	0.46724	1	1	CBFB-MYH11_T	0	0
ENSG00000070367.16	EXOC5	-0.07197	0.126399	0.19217	1	1	CBFB-MYH11_T	0	0
ENSG00000142687.18	KIAA0319L	-0.07197	0.122792	0.18762	1	1	CBFB-MYH11_T	1	0
ENSG00000076382.17	SPAG5	-0.07198	0.349028	0.44544	1	1	CBFB-MYH11_T	0	0
ENSG00000164190.19	NIPBL	-0.072	0.185323	0.26587	1	1	CBFB-MYH11_T	0	0
ENSG00000257905.1		-0.07208	0.706845	0.77323	0.535714285714286	0.631294964028777	CBFB-MYH11_T	0	0
ENSG00000286616.1		-0.07209	0.46548	0.56028	0.973214285714286	0.997302158273381	CBFB-MYH11_T	0	0
ENSG00000103502.14	CDIPT	-0.07211	0.102738	0.16113	1	1	CBFB-MYH11_T	0	0
ENSG00000184661.14	CDCA2	-0.07211	0.506726	0.59885	1	1	CBFB-MYH11_T	0	0
ENSG00000196081.10	ZNF724	-0.07214	0.293102	0.38733	1	0.998201438848921	CBFB-MYH11_T	0	1
ENSG00000235955.1	CICP20	-0.07219	0.750151	0.80891	0.392857142857143	0.443345323741007	CBFB-MYH11_T	0	0
ENSG00000106331.17	PAX4	-0.0722	0.845821	0.88458	0.169642857142857	0.196043165467626	CBFB-MYH11_T	0	1
ENSG00000101811.14	CSTF2	-0.07221	0.11988	0.18391	1	1	CBFB-MYH11_T	0	0
ENSG00000254996.5	ANKHD1-EIF4EBP3	-0.07222	0.334752	0.4312	0.991071428571429	1	CBFB-MYH11_T	0	0
ENSG00000207217.1	SNORA80D	-0.07223	0.502371	0.59491	0.857142857142857	0.947841726618705	CBFB-MYH11_T	0	0
ENSG00000238069.1	RPLP0P7	-0.07223	0.850376	0.88796	0.25	0.22931654676259	CBFB-MYH11_T	0	0
ENSG00000153140.9	CETN3	-0.07231	0.329539	0.42586	1	1	CBFB-MYH11_T	0	0
ENSG00000138363.15	ATIC	-0.07234	0.140998	0.21118	1	1	CBFB-MYH11_T	0	0
ENSG00000249183.1	SUMO2P4	-0.07237	0.788957	0.84092	0.419642857142857	0.33363309352518	CBFB-MYH11_T	0	0
ENSG00000137869.15	CYP19A1	-0.0724	0.734269	0.79557	0.803571428571429	0.816546762589928	CBFB-MYH11_T	0	0
ENSG00000155897.10	ADCY8	-0.07242	0.854362	0.89102	0.357142857142857	0.243705035971223	CBFB-MYH11_T	0	0
ENSG00000101138.12	CSTF1	-0.07243	0.120684	0.18498	1	1	CBFB-MYH11_T	0	0
ENSG00000277482.1		-0.07246	0.819324	0.86419	0.205357142857143	0.297661870503597	CBFB-MYH11_T	0	0
ENSG00000230124.8	ACBD6	-0.07251	0.0208785	0.04028	1	1	CBFB-MYH11_T	0	0
ENSG00000260281.6	ITFG1-AS1	-0.07251	0.480758	0.57473	0.875	0.965827338129496	CBFB-MYH11_T	0	0
ENSG00000236799.1	LINC02626	-0.07253	0.657164	0.73221	0.714285714285714	0.701438848920863	CBFB-MYH11_T	0	0
ENSG00000280269.1		-0.07253	0.481386	0.57531	0.991071428571429	0.994604316546763	CBFB-MYH11_T	0	0
ENSG00000184933.5	OR6A2	-0.07254	0.821845	0.86589	0.258928571428571	0.392985611510791	CBFB-MYH11_T	0	0
ENSG00000269688.1		-0.07254	0.370767	0.46753	1	0.99910071942446	CBFB-MYH11_T	0	0
ENSG00000251632.1	LINC02172	-0.07255	0.837089	0.87795	0.1875	0.191546762589928	CBFB-MYH11_T	0	0
ENSG00000201317.1	RNU4-59P	-0.07256	0.766057	0.82187	0.410714285714286	0.419964028776978	CBFB-MYH11_T	0	0
ENSG00000105618.14	PRPF31	-0.07258	0.0230959	0.04409	1	1	CBFB-MYH11_T	0	0
ENSG00000282915.1		-0.07259	0.688713	0.75882	0.696428571428571	0.732014388489209	CBFB-MYH11_T	0	0
ENSG00000107625.13	DDX50	-0.07267	0.0266543	0.049992	1	1	CBFB-MYH11_T	0	0
ENSG00000130749.10	ZC3H4	-0.07271	0.12273	0.18756	1	1	CBFB-MYH11_T	0	1
ENSG00000236973.2	GAPDHP51	-0.07279	0.723828	0.78683	0.633928571428571	0.685251798561151	CBFB-MYH11_T	0	0
ENSG00000279208.1		-0.07283	0.809804	0.85687	0.553571428571429	0.540467625899281	CBFB-MYH11_T	0	0
ENSG00000235489.4	DBF4P1	-0.07284	0.506115	0.59824	0.9375	0.973920863309353	CBFB-MYH11_T	0	0
ENSG00000237787.5	LINC02877	-0.07285	0.843523	0.88282	0.258928571428571	0.202338129496403	CBFB-MYH11_T	0	0
ENSG00000113649.11	TCERG1	-0.07286	0.0896646	0.14323	1	1	CBFB-MYH11_T	0	0
ENSG00000211847.1	TRAJ42	-0.0729	0.767607	0.82303	0.392857142857143	0.469424460431655	CBFB-MYH11_T	0	0
ENSG00000247137.9	ANKRD42-DT	-0.0729	0.280805	0.37422	1	1	CBFB-MYH11_T	0	0
ENSG00000249661.1	TNRC18P1	-0.07294	0.633691	0.71162	0.991071428571429	0.95773381294964	CBFB-MYH11_T	0	0
ENSG00000165029.17	ABCA1	-0.07295	0.569231	0.6556	1	1	CBFB-MYH11_T	1	0
ENSG00000269119.1	HNRNPA1P52	-0.07295	0.569612	0.65595	0.991071428571429	0.987410071942446	CBFB-MYH11_T	0	0
ENSG00000235748.1	SEPTIN14P12	-0.073	0.636096	0.71386	0.892857142857143	0.901978417266187	CBFB-MYH11_T	0	0
ENSG00000059758.8	CDK17	-0.07302	0.303504	0.39825	1	1	CBFB-MYH11_T	0	0
ENSG00000131351.15	HAUS8	-0.07303	0.148781	0.22092	1	1	CBFB-MYH11_T	0	0
ENSG00000205581.11	HMGN1	-0.07307	0.0946361	0.15004	1	1	CBFB-MYH11_T	0	1
ENSG00000242375.1		-0.07308	0.547009	0.63572	0.776785714285714	0.918165467625899	CBFB-MYH11_T	0	0
ENSG00000268289.1		-0.07308	0.662623	0.73686	0.678571428571429	0.70863309352518	CBFB-MYH11_T	0	0
ENSG00000241810.1	HMGN2P13	-0.07311	0.799478	0.84872	0.321428571428571	0.296762589928058	CBFB-MYH11_T	0	0
ENSG00000179059.10	ZFP42	-0.07312	0.83745	0.87817	0.205357142857143	0.188848920863309	CBFB-MYH11_T	0	1
ENSG00000223864.1	NPM1P19	-0.07314	0.469162	0.56383	0.973214285714286	0.988309352517986	CBFB-MYH11_T	0	0
ENSG00000258034.1		-0.07317	0.561842	0.64915	0.910714285714286	0.983812949640288	CBFB-MYH11_T	0	0
ENSG00000232953.1	HSPA8P18	-0.0732	0.616581	0.69709	0.785714285714286	0.817446043165468	CBFB-MYH11_T	0	0
ENSG00000257815.7	PRANCR	-0.07327	0.16868	0.24557	1	1	CBFB-MYH11_T	0	0
ENSG00000248493.1		-0.07329	0.817021	0.86235	0.223214285714286	0.216726618705036	CBFB-MYH11_T	0	0
ENSG00000256128.6	LINC00944	-0.07329	0.669199	0.74241	0.848214285714286	0.869604316546763	CBFB-MYH11_T	0	0
ENSG00000287401.1		-0.07329	0.61682	0.69725	0.8125	0.892086330935252	CBFB-MYH11_T	0	0
ENSG00000178081.12	ULK4P3	-0.0733	0.570202	0.65641	0.991071428571429	0.987410071942446	CBFB-MYH11_T	0	0
ENSG00000272693.4	LINC03006	-0.0733	0.118638	0.18231	1	0.99910071942446	CBFB-MYH11_T	0	0
ENSG00000221838.10	AP4M1	-0.07335	0.100543	0.1581	1	1	CBFB-MYH11_T	0	0
ENSG00000254635.6	WAC-AS1	-0.07337	0.115515	0.1781	1	1	CBFB-MYH11_T	0	0
ENSG00000264653.1	MIR5194	-0.07341	0.64624	0.72253	0.875	0.944244604316547	CBFB-MYH11_T	0	0
ENSG00000228598.1	MACC1-AS1	-0.07344	0.756483	0.81407	0.5625	0.573741007194245	CBFB-MYH11_T	0	0
ENSG00000261080.1	RUNX2-AS1	-0.07345	0.707945	0.77402	0.642857142857143	0.64658273381295	CBFB-MYH11_T	0	0
ENSG00000264158.1	MIR4670	-0.07345	0.875812	0.90774	0.196428571428571	0.25	CBFB-MYH11_T	0	0
ENSG00000159579.14	RSPRY1	-0.07347	0.0884468	0.14157	1	1	CBFB-MYH11_T	0	0
ENSG00000214009.2	PCNAP3	-0.07348	0.704332	0.77122	0.5625	0.561151079136691	CBFB-MYH11_T	0	0
ENSG00000278765.1		-0.07354	0.31731	0.41292	0.991071428571429	0.998201438848921	CBFB-MYH11_T	0	0
ENSG00000129055.13	ANAPC13	-0.07361	0.0921727	0.14668	1	1	CBFB-MYH11_T	0	0
ENSG00000257511.1		-0.07362	0.134351	0.2027	1	1	CBFB-MYH11_T	0	0
ENSG00000254812.1		-0.07364	0.472937	0.5675	0.955357142857143	0.970323741007194	CBFB-MYH11_T	0	0
ENSG00000121481.11	RNF2	-0.07366	0.103216	0.16176	1	1	CBFB-MYH11_T	0	1
ENSG00000259033.2		-0.07368	0.687995	0.75818	0.964285714285714	0.97931654676259	CBFB-MYH11_T	0	0
ENSG00000166855.9	CLPX	-0.07378	0.0423526	0.074985	1	1	CBFB-MYH11_T	0	0
ENSG00000169231.13	THBS3	-0.07383	0.22814	0.31565	1	1	CBFB-MYH11_T	1	0
ENSG00000174010.9	KLHL15	-0.07383	0.378686	0.47571	1	1	CBFB-MYH11_T	0	0
ENSG00000146859.6	TMEM140	-0.07384	0.189915	0.2713	1	1	CBFB-MYH11_T	0	0
ENSG00000251247.11	ZNF345	-0.07391	0.219535	0.30594	1	0.99910071942446	CBFB-MYH11_T	0	1
ENSG00000123983.14	ACSL3	-0.07396	0.203231	0.2871	1	1	CBFB-MYH11_T	0	0
ENSG00000109107.14	ALDOC	-0.07399	0.434501	0.53062	1	0.99910071942446	CBFB-MYH11_T	0	0
ENSG00000173809.18	TDRD12	-0.07401	0.693061	0.76217	0.919642857142857	0.977517985611511	CBFB-MYH11_T	0	0
ENSG00000207561.1	MIR635	-0.07405	0.528549	0.6188	0.910714285714286	0.969424460431655	CBFB-MYH11_T	0	0
ENSG00000119041.11	GTF3C3	-0.07408	0.0550312	0.094206	1	1	CBFB-MYH11_T	0	0
ENSG00000250473.1	DUTP7	-0.07413	0.606716	0.6881	0.8125	0.892086330935252	CBFB-MYH11_T	0	0
ENSG00000111615.14	KRR1	-0.07414	0.233968	0.32223	1	1	CBFB-MYH11_T	0	0
ENSG00000197889.10	MEIG1	-0.07416	0.503528	0.59594	0.973214285714286	0.93705035971223	CBFB-MYH11_T	0	0
ENSG00000221995.5		-0.07416	0.31497	0.41049	1	0.99910071942446	CBFB-MYH11_T	0	0
ENSG00000234946.1	SDHCP3	-0.07416	0.564268	0.65121	0.875	0.923561151079137	CBFB-MYH11_T	0	0
ENSG00000101191.17	DIDO1	-0.07418	0.0590772	0.10011	1	1	CBFB-MYH11_T	0	0
ENSG00000204711.9	CFAP95	-0.07418	0.820984	0.8652	0.330357142857143	0.336330935251799	CBFB-MYH11_T	0	0
ENSG00000213721.3	HMGN2P30	-0.07418	0.708453	0.77448	0.517857142857143	0.553956834532374	CBFB-MYH11_T	0	0
ENSG00000233953.1		-0.07419	0.563069	0.65013	0.901785714285714	0.95773381294964	CBFB-MYH11_T	0	0
ENSG00000174446.13	SNAPC5	-0.07425	0.032659	0.059684	1	1	CBFB-MYH11_T	0	1
ENSG00000100413.17	POLR3H	-0.07428	0.104836	0.16395	1	1	CBFB-MYH11_T	0	0
ENSG00000272070.1		-0.0743	0.597814	0.68046	0.901785714285714	0.948741007194245	CBFB-MYH11_T	0	0
ENSG00000265917.1	MIR3685	-0.07431	0.507243	0.59936	0.901785714285714	0.953237410071942	CBFB-MYH11_T	0	0
ENSG00000168137.18	SETD5	-0.07433	0.05228	0.090116	1	1	CBFB-MYH11_T	0	0
ENSG00000258449.1		-0.07435	0.502759	0.59519	0.946428571428571	0.973920863309353	CBFB-MYH11_T	0	0
ENSG00000197713.15	RPE	-0.07437	0.282786	0.37634	1	1	CBFB-MYH11_T	0	0
ENSG00000204152.14	TIMM23B	-0.07438	0.217322	0.30339	1	1	CBFB-MYH11_T	0	0
ENSG00000227484.1		-0.07446	0.543296	0.63238	0.892857142857143	0.847122302158273	CBFB-MYH11_T	0	0
ENSG00000286837.1		-0.07446	0.481332	0.57528	0.964285714285714	0.944244604316547	CBFB-MYH11_T	0	0
ENSG00000250342.1	SNRPCP16	-0.07447	0.657432	0.73249	0.732142857142857	0.751798561151079	CBFB-MYH11_T	0	0
ENSG00000186130.5	ZBTB6	-0.07449	0.316155	0.41172	1	1	CBFB-MYH11_T	0	1
ENSG00000065809.13	FAM107B	-0.07451	0.392685	0.48972	1	1	CBFB-MYH11_T	0	0
ENSG00000174680.10	GRIK1-AS1	-0.07452	0.605432	0.68697	0.883928571428571	0.944244604316547	CBFB-MYH11_T	0	0
ENSG00000249438.2	KRT18P45	-0.07461	0.819811	0.8645	0.446428571428571	0.460431654676259	CBFB-MYH11_T	0	0
ENSG00000185115.6	NSMCE3	-0.07468	0.134447	0.20282	1	1	CBFB-MYH11_T	0	0
ENSG00000186704.9	DTX2P1	-0.07469	0.585745	0.66997	0.8125	0.891187050359712	CBFB-MYH11_T	0	0
ENSG00000114853.14	ZBTB47	-0.07471	0.355855	0.4525	1	1	CBFB-MYH11_T	0	1
ENSG00000255154.8	HTD2	-0.07472	0.41768	0.51459	0.973214285714286	0.995503597122302	CBFB-MYH11_T	0	0
ENSG00000286676.1	ACTBP4	-0.07473	0.520476	0.61158	0.973214285714286	0.982913669064748	CBFB-MYH11_T	0	0
ENSG00000228196.1	PTPN2P1	-0.07475	0.486596	0.58043	0.955357142857143	0.97841726618705	CBFB-MYH11_T	0	0
ENSG00000141380.14	SS18	-0.07477	0.0610059	0.10287	1	1	CBFB-MYH11_T	0	0
ENSG00000260236.1	PTPN23-DT	-0.07483	0.37537	0.47245	1	1	CBFB-MYH11_T	0	0
ENSG00000120662.16	MTRF1	-0.07493	0.103292	0.16187	1	1	CBFB-MYH11_T	0	0
ENSG00000232725.1	PLXNB3-AS1	-0.07493	0.412001	0.50903	0.991071428571429	0.995503597122302	CBFB-MYH11_T	0	0
ENSG00000287113.1		-0.07494	0.604069	0.68581	0.955357142857143	0.921762589928058	CBFB-MYH11_T	0	0
ENSG00000121289.18	CEP89	-0.07496	0.137757	0.20708	1	1	CBFB-MYH11_T	0	0
ENSG00000144741.18	SLC25A26	-0.07497	0.10352	0.16216	1	1	CBFB-MYH11_T	0	0
ENSG00000235879.1	FAR1P1	-0.07499	0.771221	0.82621	0.410714285714286	0.389388489208633	CBFB-MYH11_T	0	0
ENSG00000197291.9	RAMP2-AS1	-0.07502	0.695738	0.76439	0.785714285714286	0.732014388489209	CBFB-MYH11_T	0	0
ENSG00000259182.5		-0.07505	0.553076	0.6413	0.883928571428571	0.968525179856115	CBFB-MYH11_T	0	0
ENSG00000083828.16	ZNF586	-0.07508	0.191271	0.27291	1	1	CBFB-MYH11_T	0	1
ENSG00000252448.1		-0.07511	0.724941	0.78778	0.553571428571429	0.566546762589928	CBFB-MYH11_T	0	0
ENSG00000197928.10	ZNF677	-0.0752	0.485981	0.57979	1	0.99910071942446	CBFB-MYH11_T	0	1
ENSG00000229227.8		-0.0752	0.603848	0.68568	0.732142857142857	0.787769784172662	CBFB-MYH11_T	0	0
ENSG00000244480.1		-0.0752	0.367541	0.4644	0.991071428571429	0.99910071942446	CBFB-MYH11_T	0	0
ENSG00000086827.9	ZW10	-0.07526	0.138597	0.20815	1	1	CBFB-MYH11_T	0	0
ENSG00000137288.10	UQCC2	-0.07526	0.281795	0.37522	1	1	CBFB-MYH11_T	0	0
ENSG00000268199.2		-0.07526	0.559616	0.64729	0.9375	0.97931654676259	CBFB-MYH11_T	0	0
ENSG00000279650.1		-0.07529	0.845779	0.88458	0.160714285714286	0.179856115107914	CBFB-MYH11_T	0	0
ENSG00000169871.13	TRIM56	-0.07532	0.229417	0.31711	1	1	CBFB-MYH11_T	0	0
ENSG00000231551.8	PDE4DIPP6	-0.07532	0.39439	0.49148	0.991071428571429	1	CBFB-MYH11_T	0	0
ENSG00000108559.12	NUP88	-0.07536	0.0556164	0.09507	1	1	CBFB-MYH11_T	0	0
ENSG00000213463.5	SYNJ2BP	-0.07538	0.202826	0.28662	1	1	CBFB-MYH11_T	0	0
ENSG00000179010.14	MRFAP1	-0.0754	0.0224976	0.043068	1	1	CBFB-MYH11_T	0	0
ENSG00000238188.1	SPRING1P2	-0.07542	0.618674	0.69873	0.741071428571429	0.807553956834532	CBFB-MYH11_T	0	0
ENSG00000257910.1		-0.07543	0.792963	0.8439	0.303571428571429	0.523381294964029	CBFB-MYH11_T	0	0
ENSG00000261118.1		-0.07543	0.38023	0.47726	1	1	CBFB-MYH11_T	0	0
ENSG00000278898.1		-0.07544	0.794604	0.84505	0.294642857142857	0.310251798561151	CBFB-MYH11_T	0	0
ENSG00000176473.13	WDR25	-0.07545	0.106276	0.16592	1	1	CBFB-MYH11_T	0	0
ENSG00000116885.18	OSCP1	-0.07548	0.346234	0.44261	1	1	CBFB-MYH11_T	0	0
ENSG00000188566.14	NDOR1	-0.07548	0.0573208	0.097532	1	1	CBFB-MYH11_T	0	0
ENSG00000244952.2		-0.07552	0.383838	0.48079	0.991071428571429	0.992805755395683	CBFB-MYH11_T	0	0
ENSG00000271607.1	RBISP4	-0.07557	0.328103	0.4244	0.991071428571429	0.995503597122302	CBFB-MYH11_T	0	0
ENSG00000229539.1	PANK2-AS1	-0.07561	0.238911	0.32778	1	1	CBFB-MYH11_T	0	0
ENSG00000232517.2	CSPG4BP	-0.07562	0.763414	0.81946	0.446428571428571	0.607014388489209	CBFB-MYH11_T	0	0
ENSG00000123473.16	STIL	-0.07564	0.344575	0.441	1	1	CBFB-MYH11_T	0	0
ENSG00000051341.14	POLQ	-0.07566	0.435622	0.53173	1	1	CBFB-MYH11_T	0	1
ENSG00000081052.13	COL4A4	-0.07566	0.52651	0.61701	0.955357142857143	0.994604316546763	CBFB-MYH11_T	0	0
ENSG00000156170.13	NDUFAF6	-0.07568	0.0832494	0.13449	1	1	CBFB-MYH11_T	0	0
ENSG00000272146.6	ARF4-AS1	-0.0757	0.350339	0.44674	0.982142857142857	0.985611510791367	CBFB-MYH11_T	0	0
ENSG00000144021.3	CIAO1	-0.07574	0.00146146	0.0036744	1	1	CBFB-MYH11_T	0	0
ENSG00000188937.6	NYX	-0.07574	0.776263	0.83023	0.321428571428571	0.363309352517986	CBFB-MYH11_T	0	0
ENSG00000235993.1		-0.07574	0.815162	0.86084	0.232142857142857	0.25089928057554	CBFB-MYH11_T	0	0
ENSG00000085644.14	ZNF213	-0.07575	0.149016	0.22121	1	1	CBFB-MYH11_T	0	1
ENSG00000121058.5	COIL	-0.07578	0.108812	0.16927	1	1	CBFB-MYH11_T	0	0
ENSG00000137776.17	SLTM	-0.07579	0.0307961	0.056686	1	1	CBFB-MYH11_T	0	0
ENSG00000140853.16	NLRC5	-0.07579	0.290195	0.38426	1	1	CBFB-MYH11_T	0	1
ENSG00000229794.2	MTCYBP32	-0.07581	0.815295	0.86092	0.410714285714286	0.533273381294964	CBFB-MYH11_T	0	0
ENSG00000183978.8	COA3	-0.07584	0.329051	0.42536	1	1	CBFB-MYH11_T	0	0
ENSG00000124279.12	FASTKD3	-0.07588	0.126279	0.19201	1	1	CBFB-MYH11_T	0	0
ENSG00000089737.17	DDX24	-0.07595	0.175669	0.25421	1	1	CBFB-MYH11_T	0	0
ENSG00000227532.1		-0.07596	0.740603	0.80063	0.410714285714286	0.464928057553957	CBFB-MYH11_T	0	0
ENSG00000250011.1	HMGB1P3	-0.07598	0.548025	0.63667	0.848214285714286	0.911870503597122	CBFB-MYH11_T	0	0
ENSG00000065802.12	ASB1	-0.07599	0.152516	0.22562	1	1	CBFB-MYH11_T	0	0
ENSG00000130723.21		-0.07599	0.0497617	0.086318	1	1	CBFB-MYH11_T	0	0
ENSG00000109943.9	CRTAM	-0.07607	0.473645	0.56815	1	1	CBFB-MYH11_T	0	0
ENSG00000111641.12	NOP2	-0.0761	0.436713	0.53278	1	1	CBFB-MYH11_T	0	1
ENSG00000001497.18	LAS1L	-0.07614	0.0209519	0.040405	1	1	CBFB-MYH11_T	0	0
ENSG00000159496.14	RGL4	-0.07615	0.533818	0.62378	1	1	CBFB-MYH11_T	0	0
ENSG00000178691.11	SUZ12	-0.07615	0.103854	0.16263	1	1	CBFB-MYH11_T	0	1
ENSG00000237505.8	PKN2-AS1	-0.07619	0.409345	0.50639	0.991071428571429	0.996402877697842	CBFB-MYH11_T	0	0
ENSG00000154920.15	EME1	-0.07623	0.311763	0.40717	1	1	CBFB-MYH11_T	0	1
ENSG00000236234.1		-0.07624	0.522751	0.61368	0.964285714285714	0.983812949640288	CBFB-MYH11_T	0	0
ENSG00000261245.2		-0.07627	0.624136	0.70337	0.919642857142857	0.89478417266187	CBFB-MYH11_T	0	0
ENSG00000288010.1		-0.07627	0.561647	0.64903	0.964285714285714	0.959532374100719	CBFB-MYH11_T	0	0
ENSG00000223382.5	LINC01778	-0.07634	0.811726	0.8584	0.267857142857143	0.27068345323741	CBFB-MYH11_T	0	0
ENSG00000217643.1	PTGES3P2	-0.07644	0.481374	0.57531	0.982142857142857	0.997302158273381	CBFB-MYH11_T	0	0
ENSG00000239523.6	MYLK-AS1	-0.07646	0.284043	0.37763	1	0.998201438848921	CBFB-MYH11_T	0	0
ENSG00000226345.1	ZDHHC1P1	-0.07649	0.610297	0.69123	0.892857142857143	0.901079136690647	CBFB-MYH11_T	0	0
ENSG00000186908.14	ZDHHC17	-0.0765	0.131336	0.19871	1	1	CBFB-MYH11_T	0	0
ENSG00000099995.19	SF3A1	-0.07651	0.0207271	0.040049	1	1	CBFB-MYH11_T	0	0
ENSG00000129103.19	SUMF2	-0.07652	0.0688044	0.11403	1	1	CBFB-MYH11_T	0	0
ENSG00000198815.9	FOXJ3	-0.07652	0.0813208	0.13178	1	1	CBFB-MYH11_T	0	1
ENSG00000229870.1	RPL21P89	-0.07652	0.402587	0.49972	0.928571428571429	0.972122302158273	CBFB-MYH11_T	0	0
ENSG00000259415.1		-0.07652	0.661028	0.7354	0.651785714285714	0.81294964028777	CBFB-MYH11_T	0	0
ENSG00000183814.15	LIN9	-0.07656	0.184578	0.26498	1	1	CBFB-MYH11_T	0	0
ENSG00000263276.1		-0.07656	0.341788	0.43818	0.973214285714286	0.998201438848921	CBFB-MYH11_T	0	0
ENSG00000285230.2	RALY-AS1	-0.07656	0.157251	0.23161	1	1	CBFB-MYH11_T	0	0
ENSG00000164151.12	ICE1	-0.07657	0.15118	0.22395	1	1	CBFB-MYH11_T	0	0
ENSG00000213592.4	PPIAP42	-0.07662	0.471731	0.56634	0.964285714285714	0.972122302158273	CBFB-MYH11_T	0	0
ENSG00000122481.17	RWDD3	-0.07666	0.160578	0.23571	1	1	CBFB-MYH11_T	0	1
ENSG00000125730.17	C3	-0.07671	0.590134	0.67368	1	0.998201438848921	CBFB-MYH11_T	1	0
ENSG00000211678.2	IGLJ3	-0.07674	0.750002	0.80879	0.473214285714286	0.544064748201439	CBFB-MYH11_T	0	0
ENSG00000261366.1	MANEA-DT	-0.07674	0.382973	0.47993	0.991071428571429	0.996402877697842	CBFB-MYH11_T	0	0
ENSG00000276180.1	H4C9	-0.07674	0.388397	0.48548	1	1	CBFB-MYH11_T	0	0
ENSG00000268320.4	SCGB1C2	-0.07675	0.813955	0.86011	0.205357142857143	0.223021582733813	CBFB-MYH11_T	0	0
ENSG00000222726.1	RNU2-7P	-0.07677	0.505103	0.59742	0.928571428571429	0.946942446043165	CBFB-MYH11_T	0	0
ENSG00000100031.19	GGT1	-0.07684	0.511356	0.60314	0.991071428571429	0.988309352517986	CBFB-MYH11_T	1	0
ENSG00000229562.1	ZFYVE9P1	-0.07686	0.828509	0.87114	0.258928571428571	0.223021582733813	CBFB-MYH11_T	0	0
ENSG00000242747.1	RPL21P14	-0.07686	0.502582	0.59508	0.919642857142857	0.952338129496403	CBFB-MYH11_T	0	0
ENSG00000271215.1	RPL21P136	-0.07696	0.579	0.66403	0.821428571428571	0.817446043165468	CBFB-MYH11_T	0	0
ENSG00000169896.18	ITGAM	-0.07697	0.512626	0.60428	1	1	CBFB-MYH11_T	1	0
ENSG00000213096.11	ZNF254	-0.07697	0.287408	0.38109	1	1	CBFB-MYH11_T	0	1
ENSG00000100583.4	SAMD15	-0.07698	0.300123	0.39474	1	0.99910071942446	CBFB-MYH11_T	0	0
ENSG00000255966.1	GAPDH-DT	-0.07703	0.49477	0.58789	0.928571428571429	0.97841726618705	CBFB-MYH11_T	0	0
ENSG00000266761.1	MIR3194	-0.07703	0.795618	0.84582	0.276785714285714	0.285971223021583	CBFB-MYH11_T	0	0
ENSG00000227536.1	SOCS5P4	-0.07714	0.345165	0.44165	0.964285714285714	0.992805755395683	CBFB-MYH11_T	0	0
ENSG00000230662.1	TNPO1P2	-0.07716	0.638391	0.71574	0.794642857142857	0.727517985611511	CBFB-MYH11_T	0	0
ENSG00000243845.3	RN7SL30P	-0.07718	0.755575	0.81335	0.473214285714286	0.48021582733813	CBFB-MYH11_T	0	0
ENSG00000160633.13	SAFB	-0.0772	0.0304794	0.056167	1	1	CBFB-MYH11_T	0	1
ENSG00000263644.1		-0.0772	0.753102	0.81137	0.348214285714286	0.365107913669065	CBFB-MYH11_T	0	0
ENSG00000211942.3	IGHV3-13	-0.07724	0.669422	0.74258	0.928571428571429	0.945143884892086	CBFB-MYH11_T	0	0
ENSG00000249014.2	HMGN2P4	-0.07725	0.305789	0.40066	0.991071428571429	0.998201438848921	CBFB-MYH11_T	0	0
ENSG00000178562.18	CD28	-0.07729	0.609672	0.69068	0.991071428571429	0.995503597122302	CBFB-MYH11_T	1	0
ENSG00000178605.13	GTPBP6	-0.07733	0.0627166	0.10532	1	1	CBFB-MYH11_T	0	0
ENSG00000247240.8	UBL7-DT	-0.07733	0.0353742	0.064024	1	1	CBFB-MYH11_T	0	0
ENSG00000136206.4	SPDYE1	-0.07737	0.238652	0.32749	1	1	CBFB-MYH11_T	0	0
ENSG00000243137.8	PSG4	-0.07737	0.848092	0.88636	0.321428571428571	0.264388489208633	CBFB-MYH11_T	0	0
ENSG00000164896.20	FASTK	-0.07746	0.0922619	0.1468	1	1	CBFB-MYH11_T	0	0
ENSG00000286013.1		-0.07751	0.862904	0.89778	0.160714285714286	0.163669064748201	CBFB-MYH11_T	0	0
ENSG00000250496.2	ABT1P1	-0.07755	0.811942	0.85855	0.330357142857143	0.320143884892086	CBFB-MYH11_T	0	0
ENSG00000279529.1		-0.07755	0.32065	0.41648	1	0.99910071942446	CBFB-MYH11_T	0	0
ENSG00000168288.13	MMADHC	-0.07756	0.0507932	0.087852	1	1	CBFB-MYH11_T	0	0
ENSG00000143355.16	LHX9	-0.07762	0.761047	0.81761	0.633928571428571	0.617805755395683	CBFB-MYH11_T	0	1
ENSG00000169696.16	ASPSCR1	-0.07769	0.083555	0.13489	1	1	CBFB-MYH11_T	0	0
ENSG00000130204.13	TOMM40	-0.0777	0.132667	0.20047	1	1	CBFB-MYH11_T	0	0
ENSG00000167332.9	OR51E2	-0.07773	0.83511	0.87652	0.178571428571429	0.179856115107914	CBFB-MYH11_T	0	0
ENSG00000185104.20	FAF1	-0.07774	0.0423373	0.07497	1	1	CBFB-MYH11_T	0	0
ENSG00000181396.13	OGFOD3	-0.07794	0.0692054	0.11458	1	1	CBFB-MYH11_T	0	0
ENSG00000226144.2	RPS27AP3	-0.07794	0.574342	0.66008	0.892857142857143	0.863309352517986	CBFB-MYH11_T	0	0
ENSG00000273369.1		-0.07798	0.315515	0.41107	0.973214285714286	0.995503597122302	CBFB-MYH11_T	0	0
ENSG00000228041.2	EIF3JP1	-0.07799	0.729246	0.79126	0.455357142857143	0.404676258992806	CBFB-MYH11_T	0	0
ENSG00000264271.2	RN7SL488P	-0.07804	0.75287	0.81122	0.3125	0.326438848920863	CBFB-MYH11_T	0	0
ENSG00000283041.1		-0.07806	0.235029	0.32342	1	1	CBFB-MYH11_T	0	0
ENSG00000250699.1		-0.07807	0.739167	0.7995	0.4375	0.469424460431655	CBFB-MYH11_T	0	0
ENSG00000137574.11	TGS1	-0.07812	0.0981757	0.15492	1	1	CBFB-MYH11_T	0	1
ENSG00000185829.18	ARL17A	-0.07812	0.282488	0.376	1	1	CBFB-MYH11_T	0	0
ENSG00000279404.1		-0.07814	0.584684	0.66903	0.875	0.932553956834532	CBFB-MYH11_T	0	0
ENSG00000125522.3	NPBWR2	-0.07819	0.72673	0.78936	0.571428571428571	0.531474820143885	CBFB-MYH11_T	0	0
ENSG00000214711.10	CAPN14	-0.07819	0.484523	0.57841	0.991071428571429	0.987410071942446	CBFB-MYH11_T	0	0
ENSG00000140598.15	EFL1	-0.07822	0.0675413	0.11224	1	1	CBFB-MYH11_T	0	0
ENSG00000248884.1		-0.07822	0.536199	0.62592	0.964285714285714	0.901978417266187	CBFB-MYH11_T	0	0
ENSG00000255411.3	LINC02548	-0.07823	0.82684	0.86993	0.1875	0.223920863309353	CBFB-MYH11_T	0	0
ENSG00000285602.1		-0.07823	0.430651	0.52696	0.919642857142857	0.97931654676259	CBFB-MYH11_T	0	0
ENSG00000224292.1	PORCN-DT	-0.07829	0.401971	0.49914	0.9375	0.956834532374101	CBFB-MYH11_T	0	0
ENSG00000273933.1		-0.07831	0.802241	0.85099	0.375	0.346223021582734	CBFB-MYH11_T	0	0
ENSG00000249614.2	LINC02503	-0.07832	0.839767	0.88009	0.169642857142857	0.182553956834532	CBFB-MYH11_T	0	0
ENSG00000201733.1		-0.07841	0.833793		0.169642857142857	0.180755395683453	CBFB-MYH11_T	0	0
ENSG00000168010.11	ATG16L2	-0.07842	0.229473	0.31715	1	1	CBFB-MYH11_T	0	0
ENSG00000225766.10	DHRS4L1	-0.07843	0.495468	0.58856	0.866071428571429	0.927158273381295	CBFB-MYH11_T	0	0
ENSG00000229742.1		-0.07845	0.665205	0.73903	0.6875	0.683453237410072	CBFB-MYH11_T	0	0
ENSG00000278196.3	IGLV2-8	-0.07845	0.642763	0.71967	1	0.983812949640288	CBFB-MYH11_T	0	0
ENSG00000208017.3	MIR140	-0.07846	0.759409	0.81649	0.339285714285714	0.350719424460432	CBFB-MYH11_T	0	0
ENSG00000270521.1		-0.07846	0.744995	0.80458	0.366071428571429	0.444244604316547	CBFB-MYH11_T	0	0
ENSG00000273816.1		-0.07847	0.468156	0.5629	0.928571428571429	0.941546762589928	CBFB-MYH11_T	0	0
ENSG00000214353.8	VAC14-AS1	-0.07849	0.411394	0.50851	1	0.99910071942446	CBFB-MYH11_T	0	0
ENSG00000198818.10	SFT2D1	-0.0785	0.0695695	0.11508	1	1	CBFB-MYH11_T	0	0
ENSG00000229886.1		-0.0785	0.699484	0.76739	0.794642857142857	0.655575539568345	CBFB-MYH11_T	0	0
ENSG00000258930.1		-0.0785	0.541735	0.63095	0.946428571428571	0.975719424460432	CBFB-MYH11_T	0	0
ENSG00000271018.1		-0.07851	0.64828	0.72438	0.6875	0.68794964028777	CBFB-MYH11_T	0	0
ENSG00000245498.7	MSANTD2-AS1	-0.07855	0.399728	0.49693	0.982142857142857	0.998201438848921	CBFB-MYH11_T	0	0
ENSG00000102910.14	LONP2	-0.07856	0.0487765	0.084835	1	1	CBFB-MYH11_T	0	0
ENSG00000105287.13	PRKD2	-0.07858	0.164439	0.24048	1	1	CBFB-MYH11_T	0	1
ENSG00000004897.12	CDC27	-0.07861	0.138963	0.20859	1	1	CBFB-MYH11_T	0	0
ENSG00000273301.1		-0.07863	0.868952	0.90256	0.214285714285714	0.281474820143885	CBFB-MYH11_T	0	0
ENSG00000157259.8	GATAD1	-0.07867	0.0608932	0.10274	1	1	CBFB-MYH11_T	0	1
ENSG00000267302.5	RNFT1-DT	-0.07867	0.601983	0.68411	0.910714285714286	0.910971223021583	CBFB-MYH11_T	0	0
ENSG00000204599.14	TRIM39	-0.0787	0.120838	0.18515	1	1	CBFB-MYH11_T	0	0
ENSG00000183718.5	TRIM52	-0.07872	0.103442	0.16207	1	1	CBFB-MYH11_T	0	1
ENSG00000202272.1		-0.07873	0.699111	0.76706	0.651785714285714	0.685251798561151	CBFB-MYH11_T	0	0
ENSG00000125863.20	MKKS	-0.0788	0.3618	0.45849	1	1	CBFB-MYH11_T	0	0
ENSG00000147316.13	MCPH1	-0.0788	0.0535315	0.092004	1	1	CBFB-MYH11_T	0	0
ENSG00000096746.17	HNRNPH3	-0.07881	0.0604711	0.10213	1	1	CBFB-MYH11_T	0	0
ENSG00000101997.13	CCDC22	-0.07882	0.0634318	0.10635	1	1	CBFB-MYH11_T	0	0
ENSG00000224607.4	IGKV1D-27	-0.07884	0.771216	0.82621	0.526785714285714	0.58363309352518	CBFB-MYH11_T	0	0
ENSG00000172115.9	CYCS	-0.07889	0.136387	0.20536	1	1	CBFB-MYH11_T	0	0
ENSG00000111011.18	RSRC2	-0.07891	0.206423	0.2908	1	1	CBFB-MYH11_T	0	0
ENSG00000156110.15	ADK	-0.07891	0.0994994	0.15665	1	1	CBFB-MYH11_T	0	0
ENSG00000215193.13	PEX26	-0.07891	0.0349073	0.063292	1	1	CBFB-MYH11_T	0	0
ENSG00000221066.1	SNORD111	-0.079	0.675352	0.74764	0.580357142857143	0.639388489208633	CBFB-MYH11_T	0	0
ENSG00000245281.8	ASAH1-AS1	-0.079	0.342089	0.43847	0.982142857142857	0.995503597122302	CBFB-MYH11_T	0	0
ENSG00000129810.15	SGO1	-0.07902	0.350195	0.44659	1	0.998201438848921	CBFB-MYH11_T	0	0
ENSG00000278008.1	PPP1R26P4	-0.07903	0.77519	0.82941	0.223214285714286	0.254496402877698	CBFB-MYH11_T	0	0
ENSG00000278990.1		-0.07903	0.849102	0.88708	0.178571428571429	0.181654676258993	CBFB-MYH11_T	0	0
ENSG00000214301.4	MAF1P1	-0.07904	0.802057	0.85086	0.241071428571429	0.257194244604317	CBFB-MYH11_T	0	0
ENSG00000264448.5	MIR378D2HG	-0.07904	0.690542	0.76018	0.580357142857143	0.630395683453237	CBFB-MYH11_T	0	0
ENSG00000286444.1		-0.07907	0.535319	0.6251	0.964285714285714	0.967625899280576	CBFB-MYH11_T	0	0
ENSG00000245060.8	LINC00847	-0.07908	0.185904	0.26656	1	1	CBFB-MYH11_T	0	0
ENSG00000256712.1		-0.07908	0.515201	0.60686	0.901785714285714	0.983812949640288	CBFB-MYH11_T	0	0
ENSG00000165672.7	PRDX3	-0.07909	0.169347	0.24643	1	1	CBFB-MYH11_T	0	1
ENSG00000286599.1		-0.07909	0.301476	0.39619	0.991071428571429	0.997302158273381	CBFB-MYH11_T	0	0
ENSG00000228697.4		-0.0791	0.647572	0.72374	0.714285714285714	0.715827338129496	CBFB-MYH11_T	0	0
ENSG00000135912.11	TTLL4	-0.07911	0.163413	0.23921	1	1	CBFB-MYH11_T	0	0
ENSG00000264171.1	MIR4305	-0.07912	0.770639	0.82571	0.285714285714286	0.313848920863309	CBFB-MYH11_T	0	0
ENSG00000183474.16	GTF2H2C	-0.07915	0.143864	0.21479	1	1	CBFB-MYH11_T	0	1
ENSG00000115290.10	GRB14	-0.07917	0.762636	0.81887	0.571428571428571	0.530575539568345	CBFB-MYH11_T	0	0
ENSG00000179562.3	GCC1	-0.07917	0.201101	0.28459	1	1	CBFB-MYH11_T	0	0
ENSG00000214266.2	STARP1	-0.0792	0.838785	0.87927	0.196428571428571	0.188848920863309	CBFB-MYH11_T	0	0
ENSG00000069943.10	PIGB	-0.07921	0.0747329	0.12249	1	1	CBFB-MYH11_T	0	0
ENSG00000237406.1	NDUFA9P1	-0.07928	0.629738	0.70807	0.875	0.773381294964029	CBFB-MYH11_T	0	0
ENSG00000253058.1	RNA5SP437	-0.07934	0.605288	0.68685	0.875	0.89478417266187	CBFB-MYH11_T	0	0
ENSG00000180098.9	TRNAU1AP	-0.07938	0.0194098	0.037768	1	1	CBFB-MYH11_T	0	0
ENSG00000254634.4	SMG1P6	-0.07938	0.333445	0.42986	0.982142857142857	0.99910071942446	CBFB-MYH11_T	0	0
ENSG00000124217.5	MOCS3	-0.07943	0.200797	0.28428	1	1	CBFB-MYH11_T	0	0
ENSG00000259899.1		-0.07945	0.559379	0.64707	0.830357142857143	0.93705035971223	CBFB-MYH11_T	0	0
ENSG00000177352.10	CCDC71	-0.0796	0.14921	0.22139	1	1	CBFB-MYH11_T	0	1
ENSG00000143318.13	CASQ1	-0.07961	0.566857	0.65349	0.982142857142857	0.993705035971223	CBFB-MYH11_T	0	0
ENSG00000276486.1		-0.07961	0.759547	0.81656	0.366071428571429	0.407374100719424	CBFB-MYH11_T	0	0
ENSG00000247473.2	CARS1-AS1	-0.07966	0.508653	0.60061	0.9375	0.970323741007194	CBFB-MYH11_T	0	0
ENSG00000137825.11	ITPKA	-0.07967	0.535243	0.62508	1	0.997302158273381	CBFB-MYH11_T	0	0
ENSG00000169045.17	HNRNPH1	-0.07967	0.126121	0.19184	1	1	CBFB-MYH11_T	0	0
ENSG00000267484.1		-0.07971	0.776442	0.83036	0.214285714285714	0.258992805755396	CBFB-MYH11_T	0	0
ENSG00000229740.3		-0.07974	0.758838	0.81598	0.446428571428571	0.473920863309353	CBFB-MYH11_T	0	0
ENSG00000107862.6	GBF1	-0.07975	0.0204123	0.039519	1	1	CBFB-MYH11_T	0	0
ENSG00000287979.1		-0.07982	0.679963	0.75161	0.955357142857143	0.972122302158273	CBFB-MYH11_T	0	0
ENSG00000166133.18	RPUSD2	-0.07983	0.131455	0.19887	1	1	CBFB-MYH11_T	0	0
ENSG00000274466.1	MIR1273H	-0.07984	0.557805	0.64565	0.866071428571429	0.928057553956835	CBFB-MYH11_T	0	0
ENSG00000102978.13	POLR2C	-0.07991	0.0163642	0.032506	1	1	CBFB-MYH11_T	0	0
ENSG00000108840.15	HDAC5	-0.07992	0.0894836	0.14301	1	1	CBFB-MYH11_T	0	1
ENSG00000260196.1		-0.07992	0.45667	0.55187	0.982142857142857	1	CBFB-MYH11_T	0	0
ENSG00000264304.1		-0.07994	0.30194	0.39661	0.991071428571429	0.99910071942446	CBFB-MYH11_T	0	0
ENSG00000167186.11	COQ7	-0.07996	0.0399578	0.071339	1	1	CBFB-MYH11_T	0	0
ENSG00000258935.1		-0.07998	0.637837	0.71532	0.723214285714286	0.741007194244604	CBFB-MYH11_T	0	0
ENSG00000148248.14	SURF4	-0.07999	0.0770122	0.12578	1	1	CBFB-MYH11_T	0	0
ENSG00000287547.1		-0.08007	0.797515	0.84719	0.223214285714286	0.22931654676259	CBFB-MYH11_T	0	0
ENSG00000136628.18	EPRS1	-0.08008	0.10228	0.16051	1	1	CBFB-MYH11_T	0	0
ENSG00000197442.10	MAP3K5	-0.08009	0.150726	0.22335	1	1	CBFB-MYH11_T	0	0
ENSG00000231029.2		-0.0801	0.711425	0.77684	0.526785714285714	0.548561151079137	CBFB-MYH11_T	0	0
ENSG00000225418.1	AKR1C5P	-0.08011	0.704667	0.77147	0.580357142857143	0.60341726618705	CBFB-MYH11_T	0	0
ENSG00000233029.3		-0.08011	0.532626	0.62264	0.9375	0.98021582733813	CBFB-MYH11_T	0	0
ENSG00000279590.1		-0.08014	0.675831	0.74807	0.5625	0.617805755395683	CBFB-MYH11_T	0	0
ENSG00000263388.1		-0.08015	0.54974	0.63819	0.741071428571429	0.857014388489209	CBFB-MYH11_T	0	0
ENSG00000034713.8	GABARAPL2	-0.08017	0.0660336	0.11004	1	1	CBFB-MYH11_T	0	0
ENSG00000230155.6	CEP250-AS1	-0.08017	0.116641	0.17962	1	0.99910071942446	CBFB-MYH11_T	0	0
ENSG00000233232.7	NPIPB7	-0.08019	0.511778	0.60356	0.875	0.936151079136691	CBFB-MYH11_T	0	0
ENSG00000250822.1	LINC02111	-0.08019	0.842431		0.142857142857143	0.171762589928058	CBFB-MYH11_T	0	0
ENSG00000120860.11	WASHC3	-0.08021	0.0765241	0.12509	1	1	CBFB-MYH11_T	0	0
ENSG00000265683.1	SYPL1P2	-0.08021	0.523357	0.61421	0.875	0.919964028776978	CBFB-MYH11_T	0	0
ENSG00000140450.9	ARRDC4	-0.08026	0.367999	0.46485	1	1	CBFB-MYH11_T	0	0
ENSG00000186566.13	GPATCH8	-0.08036	0.0422878	0.074889	1	1	CBFB-MYH11_T	0	1
ENSG00000134757.5	DSG3	-0.08042	0.851846	0.88912	0.267857142857143	0.266187050359712	CBFB-MYH11_T	0	0
ENSG00000256092.2	SBNO1-AS1	-0.08046	0.210078	0.29512	1	1	CBFB-MYH11_T	0	0
ENSG00000287367.1		-0.08046	0.638977	0.71623	0.794642857142857	0.846223021582734	CBFB-MYH11_T	0	0
ENSG00000204392.11	LSM2	-0.0805	0.116363	0.17926	1	1	CBFB-MYH11_T	0	0
ENSG00000288107.1		-0.0805	0.658939	0.73371	0.75	0.76978417266187	CBFB-MYH11_T	0	0
ENSG00000127080.10	IPPK	-0.08053	0.078273	0.12757	1	0.99910071942446	CBFB-MYH11_T	0	0
ENSG00000260799.1	KRT8P50	-0.0806	0.798648	0.84809	0.205357142857143	0.232913669064748	CBFB-MYH11_T	0	0
ENSG00000136003.16	ISCU	-0.08064	0.106855	0.16665	1	1	CBFB-MYH11_T	0	0
ENSG00000111653.20	ING4	-0.08067	0.193909	0.27615	1	1	CBFB-MYH11_T	0	1
ENSG00000243176.6		-0.08068	0.249283	0.33959	1	0.99910071942446	CBFB-MYH11_T	0	0
ENSG00000251692.8	PTX4	-0.08068	0.68243	0.75355	0.982142857142857	0.904676258992806	CBFB-MYH11_T	0	0
ENSG00000226259.10	GTF2H2B	-0.08074	0.524464	0.61519	1	0.998201438848921	CBFB-MYH11_T	0	0
ENSG00000133983.16	COX16	-0.08076	0.0638215	0.10692	1	1	CBFB-MYH11_T	0	0
ENSG00000170260.9	ZNF212	-0.08077	0.20786	0.29242	1	1	CBFB-MYH11_T	0	1
ENSG00000125107.18	CNOT1	-0.0808	0.0329145	0.060091	1	1	CBFB-MYH11_T	0	0
ENSG00000254595.1		-0.08082	0.290193	0.38426	1	0.99910071942446	CBFB-MYH11_T	0	0
ENSG00000196605.7	ZNF846	-0.08086	0.0907206	0.14471	1	1	CBFB-MYH11_T	0	1
ENSG00000272282.1	LINC02084	-0.08087	0.564395	0.65127	0.955357142857143	0.960431654676259	CBFB-MYH11_T	0	0
ENSG00000251935.1	RN7SKP179	-0.08088	0.695697	0.76437	0.455357142857143	0.524280575539568	CBFB-MYH11_T	0	0
ENSG00000133106.15	EPSTI1	-0.08093	0.578971	0.66403	1	1	CBFB-MYH11_T	0	0
ENSG00000165632.8	TAF3	-0.08095	0.0469183	0.081998	1	1	CBFB-MYH11_T	0	1
ENSG00000252777.1		-0.08103	0.634106	0.71196	0.678571428571429	0.715827338129496	CBFB-MYH11_T	0	0
ENSG00000162413.16	KLHL21	-0.08105	0.264141	0.35585	1	1	CBFB-MYH11_T	0	0
ENSG00000286460.1		-0.08105	0.621349	0.70105	0.776785714285714	0.77158273381295	CBFB-MYH11_T	0	0
ENSG00000225215.1	SMARCE1P1	-0.08106	0.571594	0.65764	0.892857142857143	0.900179856115108	CBFB-MYH11_T	0	0
ENSG00000249736.1	LINC02242	-0.08107	0.836325	0.87747	0.142857142857143	0.178057553956835	CBFB-MYH11_T	0	0
ENSG00000073536.18	NLE1	-0.08108	0.144168	0.21515	1	1	CBFB-MYH11_T	0	0
ENSG00000265908.1		-0.08108	0.439013	0.535	0.991071428571429	0.997302158273381	CBFB-MYH11_T	0	0
ENSG00000115239.24	ASB3	-0.08121	0.0332331	0.060612	1	1	CBFB-MYH11_T	0	0
ENSG00000225523.2	IGKV6D-21	-0.08125	0.70723	0.77343	0.794642857142857	0.811151079136691	CBFB-MYH11_T	0	0
ENSG00000248719.2	PRDM8-AS1	-0.08127	0.517207	0.60885	1	0.986510791366906	CBFB-MYH11_T	0	0
ENSG00000184343.11	SRPK3	-0.0813	0.379865	0.47692	1	1	CBFB-MYH11_T	0	0
ENSG00000196581.11	AJAP1	-0.0813	0.773668	0.82834	0.785714285714286	0.691546762589928	CBFB-MYH11_T	0	0
ENSG00000101945.17	SUV39H1	-0.08131	0.0893883	0.14289	1	1	CBFB-MYH11_T	0	1
ENSG00000169223.15	LMAN2	-0.08131	0.0613144	0.10332	1	1	CBFB-MYH11_T	1	0
ENSG00000253451.1	IGLV2-28	-0.08132	0.750469	0.80919	0.5625	0.597122302158273	CBFB-MYH11_T	0	0
ENSG00000284688.1	BTN1A1P1	-0.08134	0.673228	0.74578	0.517857142857143	0.60341726618705	CBFB-MYH11_T	0	0
ENSG00000164548.11	TRA2A	-0.08145	0.120425	0.18463	1	1	CBFB-MYH11_T	0	0
ENSG00000231799.2	PA2G4P6	-0.08148	0.395845	0.49297	1	0.998201438848921	CBFB-MYH11_T	0	0
ENSG00000263368.1	MSANTD3P1	-0.08148	0.543138	0.63225	0.955357142857143	0.95863309352518	CBFB-MYH11_T	0	0
ENSG00000241316.8	SUCLG2-DT	-0.08149	0.571513	0.65757	0.866071428571429	0.935251798561151	CBFB-MYH11_T	0	0
ENSG00000198408.14	OGA	-0.0815	0.158277	0.23288	1	1	CBFB-MYH11_T	0	0
ENSG00000075568.17	TMEM131	-0.08153	0.0387592	0.069467	1	1	CBFB-MYH11_T	1	0
ENSG00000274258.1	MIR6728	-0.08154	0.583884	0.66839	0.794642857142857	0.847122302158273	CBFB-MYH11_T	0	0
ENSG00000122188.13	LAX1	-0.08155	0.461497	0.55644	1	0.99910071942446	CBFB-MYH11_T	0	0
ENSG00000133114.18	GPALPP1	-0.08156	0.0261334	0.049141	1	1	CBFB-MYH11_T	0	0
ENSG00000286399.1		-0.0816	0.84456	0.88363	0.1875	0.176258992805755	CBFB-MYH11_T	0	0
ENSG00000128791.12	TWSG1	-0.08161	0.255182	0.34607	1	1	CBFB-MYH11_T	0	0
ENSG00000085511.20	MAP3K4	-0.08164	0.033796	0.061517	1	1	CBFB-MYH11_T	0	0
ENSG00000187608.10	ISG15	-0.08169	0.534149	0.6241	1	1	CBFB-MYH11_T	0	0
ENSG00000196233.14	LCOR	-0.08171	0.151167	0.22394	1	1	CBFB-MYH11_T	0	1
ENSG00000163428.4	LRRC58	-0.08176	0.124472	0.18975	1	1	CBFB-MYH11_T	0	0
ENSG00000162542.13	TMCO4	-0.08181	0.0636886	0.10672	1	1	CBFB-MYH11_T	0	0
ENSG00000185432.12	METTL7A	-0.08185	0.291885	0.386	1	1	CBFB-MYH11_T	0	0
ENSG00000241458.1	RPL7P19	-0.08185	0.463865	0.55877	1	0.996402877697842	CBFB-MYH11_T	0	0
ENSG00000108826.16	MRPL27	-0.0819	0.0653894	0.10912	1	1	CBFB-MYH11_T	0	0
ENSG00000206941.1	SNORD15A	-0.08197	0.706519	0.77293	0.383928571428571	0.377697841726619	CBFB-MYH11_T	0	0
ENSG00000160124.9	MIX23	-0.08198	0.0814066	0.13189	1	1	CBFB-MYH11_T	0	0
ENSG00000171960.12	PPIH	-0.08199	0.0126121	0.025768	1	1	CBFB-MYH11_T	0	0
ENSG00000237682.2	PRKCIP1	-0.08208	0.528736	0.61895	0.839285714285714	0.873201438848921	CBFB-MYH11_T	0	0
ENSG00000172971.7	UNC93B3	-0.0821	0.576887	0.66225	0.830357142857143	0.902877697841727	CBFB-MYH11_T	0	0
ENSG00000172995.16	ARPP21	-0.08213	0.775181	0.82941	0.919642857142857	0.795863309352518	CBFB-MYH11_T	0	0
ENSG00000267024.1		-0.08215	0.679207	0.75099	0.598214285714286	0.600719424460432	CBFB-MYH11_T	0	0
ENSG00000261819.1		-0.08219	0.378515	0.4756	1	0.99910071942446	CBFB-MYH11_T	0	0
ENSG00000231866.2		-0.08223	0.708297	0.77435	0.517857142857143	0.47841726618705	CBFB-MYH11_T	0	0
ENSG00000013561.18	RNF14	-0.08228	0.135524	0.20422	1	1	CBFB-MYH11_T	0	1
ENSG00000065534.19	MYLK	-0.08238	0.546374	0.63518	0.991071428571429	0.997302158273381	CBFB-MYH11_T	0	0
ENSG00000188739.15	RBM34	-0.08238	0.267019	0.35907	1	0.99910071942446	CBFB-MYH11_T	0	0
ENSG00000200719.1	RNA5SP260	-0.0824	0.506222	0.59835	0.830357142857143	0.915467625899281	CBFB-MYH11_T	0	0
ENSG00000016864.18	GLT8D1	-0.08241	0.0691006	0.11443	1	1	CBFB-MYH11_T	1	0
ENSG00000185046.18	ANKS1B	-0.08243	0.546762	0.63552	0.875	0.944244604316547	CBFB-MYH11_T	0	0
ENSG00000256843.1		-0.08244	0.737389	0.79799	0.401785714285714	0.440647482014388	CBFB-MYH11_T	0	0
ENSG00000167986.14	DDB1	-0.08247	0.025451	0.047995	1	1	CBFB-MYH11_T	0	1
ENSG00000156795.8	NTAQ1	-0.08249	0.0649664	0.10855	1	1	CBFB-MYH11_T	0	0
ENSG00000257611.1		-0.08249	0.690113	0.75985	0.571428571428571	0.552158273381295	CBFB-MYH11_T	0	0
ENSG00000284388.1	MIR4496	-0.08253	0.808466	0.85588	0.151785714285714	0.199640287769784	CBFB-MYH11_T	0	0
ENSG00000077235.18	GTF3C1	-0.08263	0.0343538	0.06241	1	1	CBFB-MYH11_T	0	1
ENSG00000126746.17	ZNF384	-0.08264	0.0145876	0.029317	1	1	CBFB-MYH11_T	0	1
ENSG00000003987.14	MTMR7	-0.08267	0.248963	0.33925	0.991071428571429	1	CBFB-MYH11_T	0	0
ENSG00000122034.17	GTF3A	-0.08267	0.0617459	0.10394	1	1	CBFB-MYH11_T	0	1
ENSG00000234936.1		-0.08271	0.289959	0.384	1	0.99910071942446	CBFB-MYH11_T	0	0
ENSG00000218739.10	CEBPZOS	-0.08272	0.0184011	0.036051	1	1	CBFB-MYH11_T	0	0
ENSG00000270095.1		-0.08274	0.57531	0.66092	0.732142857142857	0.790467625899281	CBFB-MYH11_T	0	0
ENSG00000120370.13	GORAB	-0.08276	0.166797	0.24341	1	1	CBFB-MYH11_T	0	0
ENSG00000154144.13	TBRG1	-0.08281	0.0382061	0.068594	1	1	CBFB-MYH11_T	0	0
ENSG00000268584.1		-0.08283	0.198418	0.28154	1	1	CBFB-MYH11_T	0	0
ENSG00000200922.1		-0.08284	0.622893	0.70234	0.794642857142857	0.85341726618705	CBFB-MYH11_T	0	0
ENSG00000215251.4	FASTKD5	-0.08285	0.217256	0.30333	1	1	CBFB-MYH11_T	0	0
ENSG00000259138.1		-0.08289	0.412258	0.50923	0.857142857142857	0.965827338129496	CBFB-MYH11_T	0	0
ENSG00000053900.11	ANAPC4	-0.08292	0.0461711	0.080898	1	1	CBFB-MYH11_T	0	0
ENSG00000153975.10	ZUP1	-0.08293	0.155147	0.22891	1	1	CBFB-MYH11_T	0	1
ENSG00000228522.2		-0.08294	0.740129	0.8003	0.5625	0.575539568345324	CBFB-MYH11_T	0	0
ENSG00000164180.14	TMEM161B	-0.08299	0.0986771	0.15557	1	1	CBFB-MYH11_T	0	0
ENSG00000227211.2	H3P45	-0.08306	0.596758	0.67956	0.651785714285714	0.719424460431655	CBFB-MYH11_T	0	0
ENSG00000261061.1		-0.08306	0.275651	0.3685	1	1	CBFB-MYH11_T	0	0
ENSG00000261812.6	TUBB8P7	-0.08306	0.717846	0.78204	0.642857142857143	0.660971223021583	CBFB-MYH11_T	0	0
ENSG00000079387.14	SENP1	-0.08308	0.0463227	0.081124	1	1	CBFB-MYH11_T	0	0
ENSG00000286904.1		-0.08309	0.542003	0.63121	0.919642857142857	0.969424460431655	CBFB-MYH11_T	0	0
ENSG00000226445.2	THBS2-AS1	-0.08315	0.481764	0.57567	1	0.968525179856115	CBFB-MYH11_T	0	0
ENSG00000235945.1		-0.08315	0.563799	0.65074	0.946428571428571	0.981115107913669	CBFB-MYH11_T	0	0
ENSG00000259314.1		-0.08316	0.40707	0.50408	0.901785714285714	0.984712230215827	CBFB-MYH11_T	0	0
ENSG00000147133.16	TAF1	-0.08318	0.0602455	0.10182	1	1	CBFB-MYH11_T	0	1
ENSG00000150175.13	FRMPD2B	-0.08318	0.838045	0.87862	0.330357142857143	0.426258992805755	CBFB-MYH11_T	0	0
ENSG00000168958.20	MFF	-0.08321	0.00418583	0.009552	1	1	CBFB-MYH11_T	0	0
ENSG00000196172.9	ZNF681	-0.08324	0.445474	0.54112	1	0.997302158273381	CBFB-MYH11_T	0	1
ENSG00000259933.6	PKD1-AS1	-0.08325	0.453946	0.5491	0.857142857142857	0.955035971223022	CBFB-MYH11_T	0	0
ENSG00000123338.13	NCKAP1L	-0.08328	0.0247385	0.046797	1	1	CBFB-MYH11_T	0	0
ENSG00000261889.1		-0.08333	0.466289	0.56107	0.982142857142857	0.976618705035971	CBFB-MYH11_T	0	0
ENSG00000149716.13	LTO1	-0.08339	0.0384743	0.069018	1	1	CBFB-MYH11_T	0	0
ENSG00000184047.20	DIABLO	-0.0835	0.346027	0.44247	1	0.99910071942446	CBFB-MYH11_T	0	0
ENSG00000254450.1	ALG9-IT1	-0.08357	0.643143	0.72002	0.607142857142857	0.686151079136691	CBFB-MYH11_T	0	0
ENSG00000251647.2		-0.08362	0.817344	0.86259	0.178571428571429	0.197841726618705	CBFB-MYH11_T	0	0
ENSG00000132297.12	HHLA1	-0.08365	0.844128	0.88324	0.169642857142857	0.177158273381295	CBFB-MYH11_T	0	0
ENSG00000234494.7	SP2-AS1	-0.08366	0.206972	0.29148	1	1	CBFB-MYH11_T	0	0
ENSG00000179532.13	DNHD1	-0.08367	0.174311	0.25256	1	1	CBFB-MYH11_T	0	0
ENSG00000104823.9	ECH1	-0.08368	0.094218	0.14949	1	1	CBFB-MYH11_T	0	0
ENSG00000224494.1	HNRNPA3P14	-0.08368	0.690173	0.75988	0.535714285714286	0.557553956834532	CBFB-MYH11_T	0	0
ENSG00000258323.1		-0.08368	0.571766	0.65775	0.839285714285714	0.901079136690647	CBFB-MYH11_T	0	0
ENSG00000156486.8	KCNS2	-0.08374	0.606086	0.68755	0.732142857142857	0.814748201438849	CBFB-MYH11_T	0	0
ENSG00000284052.1		-0.08376	0.26804	0.36009	1	1	CBFB-MYH11_T	0	0
ENSG00000106608.17	URGCP	-0.08378	0.105935	0.16545	1	1	CBFB-MYH11_T	0	0
ENSG00000175505.11	CLCF1	-0.08385	0.448265	0.54369	1	1	CBFB-MYH11_T	0	0
ENSG00000229036.7	VDAC1P8	-0.08385	0.145563	0.21691	1	1	CBFB-MYH11_T	0	0
ENSG00000179950.14	PUF60	-0.08386	0.0618701	0.10411	1	1	CBFB-MYH11_T	0	0
ENSG00000229435.2	PIP5K1P2	-0.08389	0.790504	0.84201	0.303571428571429	0.258992805755396	CBFB-MYH11_T	0	0
ENSG00000279665.1		-0.0839	0.571399	0.65749	0.875	0.935251798561151	CBFB-MYH11_T	0	0
ENSG00000278895.1		-0.08393	0.768461	0.8238	0.25	0.253597122302158	CBFB-MYH11_T	0	0
ENSG00000133318.14	RTN3	-0.08395	0.102809	0.16122	1	1	CBFB-MYH11_T	0	0
ENSG00000100908.14	EMC9	-0.08397	0.114946	0.17735	1	1	CBFB-MYH11_T	0	0
ENSG00000146576.13	INTS15	-0.08401	0.0569919	0.097082	1	1	CBFB-MYH11_T	0	0
ENSG00000008441.18	NFIX	-0.08406	0.363337	0.46013	1	1	CBFB-MYH11_T	0	1
ENSG00000187094.12	CCK	-0.08408	0.841796	0.88158	0.160714285714286	0.18705035971223	CBFB-MYH11_T	0	0
ENSG00000095574.12	IKZF5	-0.08409	0.192291	0.27415	1	1	CBFB-MYH11_T	0	1
ENSG00000204256.14	BRD2	-0.08411	0.0788831	0.12843	1	1	CBFB-MYH11_T	0	0
ENSG00000198429.10	ZNF69	-0.08412	0.216813	0.30282	1	1	CBFB-MYH11_T	0	1
ENSG00000261131.1		-0.08412	0.30138	0.3961	0.991071428571429	0.99910071942446	CBFB-MYH11_T	0	0
ENSG00000149289.11	ZC3H12C	-0.08413	0.550226	0.63867	1	0.99910071942446	CBFB-MYH11_T	0	0
ENSG00000255340.1		-0.08417	0.608699	0.68981	0.705357142857143	0.798561151079137	CBFB-MYH11_T	0	0
ENSG00000286817.1		-0.08417	0.485079	0.57896	0.857142857142857	0.858812949640288	CBFB-MYH11_T	0	0
ENSG00000215305.10	VPS16	-0.08419	0.0254041	0.047915	1	1	CBFB-MYH11_T	0	0
ENSG00000233924.1	RPSAP13	-0.08421	0.528344	0.61863	0.830357142857143	0.840827338129496	CBFB-MYH11_T	0	0
ENSG00000226683.2	PWWP2AP1	-0.08423	0.748384	0.80753	0.491071428571429	0.424460431654676	CBFB-MYH11_T	0	0
ENSG00000237642.1	HMGB3P5	-0.08426	0.829702	0.87218	0.276785714285714	0.200539568345324	CBFB-MYH11_T	0	0
ENSG00000279071.1		-0.08426	0.540681	0.63006	0.919642857142857	0.982913669064748	CBFB-MYH11_T	0	0
ENSG00000186645.10	SPDYE17	-0.08428	0.495352	0.58849	0.848214285714286	0.902877697841727	CBFB-MYH11_T	0	0
ENSG00000236991.6	EDRF1-AS1	-0.08428	0.373429	0.47036	0.973214285714286	0.995503597122302	CBFB-MYH11_T	0	0
ENSG00000069974.16	RAB27A	-0.0843	0.310427	0.40572	1	1	CBFB-MYH11_T	0	0
ENSG00000204946.10	ZNF783	-0.08433	0.09325	0.14816	1	1	CBFB-MYH11_T	0	1
ENSG00000230304.1	CICP6	-0.08434	0.741258	0.80122	0.285714285714286	0.320143884892086	CBFB-MYH11_T	0	0
ENSG00000267319.1	SELENOKP1	-0.08435	0.498259	0.59123	0.758928571428571	0.884892086330935	CBFB-MYH11_T	0	0
ENSG00000237106.2	FABP5P15	-0.0844	0.850192	0.88788	0.178571428571429	0.235611510791367	CBFB-MYH11_T	0	0
ENSG00000224463.1	RPL39P14	-0.08443	0.550384	0.63881	0.875	0.893884892086331	CBFB-MYH11_T	0	0
ENSG00000233334.3	FAM53B-AS1	-0.08444	0.545076	0.63394	0.848214285714286	0.97841726618705	CBFB-MYH11_T	0	0
ENSG00000172717.16	GARIN2	-0.08446	0.380747	0.47782	0.991071428571429	0.997302158273381	CBFB-MYH11_T	0	0
ENSG00000149179.14	CSTPP1	-0.08447	0.0557911	0.095324	1	1	CBFB-MYH11_T	0	0
ENSG00000224324.1	THAP5P1	-0.08447	0.426042	0.52266	0.866071428571429	0.964028776978417	CBFB-MYH11_T	0	0
ENSG00000248593.3	DSTNP2	-0.08449	0.118962	0.18272	1	1	CBFB-MYH11_T	0	0
ENSG00000233680.4	HNRNPA1P27	-0.08457	0.44367	0.53936	0.9375	0.932553956834532	CBFB-MYH11_T	0	0
ENSG00000185803.12	SLC52A2	-0.08458	0.16715	0.24383	1	1	CBFB-MYH11_T	0	0
ENSG00000139734.19	DIAPH3	-0.08463	0.435523	0.53165	1	1	CBFB-MYH11_T	0	0
ENSG00000234492.4	RPL34-DT	-0.08463	0.350507	0.4469	0.973214285714286	0.998201438848921	CBFB-MYH11_T	0	0
ENSG00000101247.18	NDUFAF5	-0.08467	0.233599	0.32182	1	1	CBFB-MYH11_T	0	0
ENSG00000131791.8	PRKAB2	-0.08467	0.206346	0.29071	1	1	CBFB-MYH11_T	0	0
ENSG00000256087.7	ZNF432	-0.08469	0.281401	0.37481	1	0.99910071942446	CBFB-MYH11_T	0	1
ENSG00000211790.2	TRAV8-4	-0.08471	0.62285	0.70234	0.821428571428571	0.851618705035971	CBFB-MYH11_T	0	0
ENSG00000162735.19	PEX19	-0.08473	0.00878829	0.018643	1	1	CBFB-MYH11_T	0	0
ENSG00000166900.17	STX3	-0.08483	0.230934	0.31869	1	1	CBFB-MYH11_T	0	0
ENSG00000048162.21	NOP16	-0.08495	0.125074	0.19046	1	1	CBFB-MYH11_T	0	0
ENSG00000197177.15	ADGRA1	-0.08501	0.804217	0.85267	0.214285714285714	0.223021582733813	CBFB-MYH11_T	0	1
ENSG00000270956.1		-0.08501	0.469134	0.56382	0.9375	0.959532374100719	CBFB-MYH11_T	0	0
ENSG00000240303.8	ACAD11	-0.08502	0.223337	0.31035	0.991071428571429	0.994604316546763	CBFB-MYH11_T	0	0
ENSG00000235002.1		-0.08507	0.676993	0.74903	0.4375	0.522482014388489	CBFB-MYH11_T	0	0
ENSG00000033011.13	ALG1	-0.08511	0.0901245	0.14388	1	1	CBFB-MYH11_T	0	0
ENSG00000226163.1		-0.08513	0.798516	0.84797	0.4375	0.485611510791367	CBFB-MYH11_T	0	0
ENSG00000180398.13	MCFD2	-0.08515	0.015592	0.031124	1	1	CBFB-MYH11_T	0	0
ENSG00000156650.14	KAT6B	-0.0852	0.0888345	0.14212	1	1	CBFB-MYH11_T	0	1
ENSG00000197779.15	ZNF81	-0.08522	0.13163	0.19909	1	1	CBFB-MYH11_T	0	1
ENSG00000206965.1	RNU6-5P	-0.08522	0.289824	0.38384	1	0.993705035971223	CBFB-MYH11_T	0	0
ENSG00000165572.8	KBTBD6	-0.08526	0.227932	0.31544	1	1	CBFB-MYH11_T	0	0
ENSG00000281649.2	EBLN3P	-0.08531	0.0748367	0.12264	1	1	CBFB-MYH11_T	0	0
ENSG00000133256.13	PDE6B	-0.08532	0.264683	0.35649	1	1	CBFB-MYH11_T	0	0
ENSG00000159792.10	PSKH1	-0.08534	0.106127	0.1657	1	1	CBFB-MYH11_T	0	0
ENSG00000223461.1		-0.08539	0.402708	0.49983	1	0.991906474820144	CBFB-MYH11_T	0	0
ENSG00000213079.10	SCAF8	-0.08542	0.105993	0.16553	1	1	CBFB-MYH11_T	0	0
ENSG00000265817.4	FSBP	-0.08542	0.291248	0.38539	1	0.99910071942446	CBFB-MYH11_T	0	0
ENSG00000127054.21	INTS11	-0.08543	0.0035217	0.008166	1	1	CBFB-MYH11_T	0	0
ENSG00000230783.1	RPS3AP13	-0.08544	0.36303	0.45977	0.973214285714286	0.963129496402878	CBFB-MYH11_T	0	0
ENSG00000267254.7	ZNF790-AS1	-0.08545	0.235607	0.32406	1	1	CBFB-MYH11_T	0	0
ENSG00000257800.1	FNBP1P1	-0.08548	0.329961	0.4263	0.982142857142857	0.99910071942446	CBFB-MYH11_T	0	0
ENSG00000231301.1	RPL13AP	-0.08557	0.788568	0.84079	0.428571428571429	0.335431654676259	CBFB-MYH11_T	0	0
ENSG00000152954.12	NRSN1	-0.0856	0.823099	0.86687	0.1875	0.18705035971223	CBFB-MYH11_T	0	0
ENSG00000198001.14	IRAK4	-0.08562	0.0472811	0.082534	1	1	CBFB-MYH11_T	0	0
ENSG00000260279.4		-0.08569	0.252073	0.3426	1	1	CBFB-MYH11_T	0	0
ENSG00000243352.3	RN7SL8P	-0.0857	0.784526	0.83734	0.232142857142857	0.245503597122302	CBFB-MYH11_T	0	0
ENSG00000242282.6		-0.08579	0.739163	0.7995	0.330357142857143	0.411870503597122	CBFB-MYH11_T	0	0
ENSG00000036672.16	USP2	-0.08584	0.641921	0.71892	1	0.986510791366906	CBFB-MYH11_T	0	0
ENSG00000235995.1	UBE2V1P6	-0.08585	0.819376	0.86423	0.169642857142857	0.223920863309353	CBFB-MYH11_T	0	0
ENSG00000182095.14	TNRC18	-0.08586	0.110298	0.17117	1	1	CBFB-MYH11_T	0	0
ENSG00000100083.19	GGA1	-0.08589	0.0776243	0.12664	1	1	CBFB-MYH11_T	0	0
ENSG00000234805.1	FAM151AP1	-0.08592	0.820144	0.86475	0.25	0.188848920863309	CBFB-MYH11_T	0	0
ENSG00000139645.10	ANKRD52	-0.08594	0.0180326	0.035423	1	1	CBFB-MYH11_T	0	0
ENSG00000133226.17	SRRM1	-0.086	0.0479532	0.083587	1	1	CBFB-MYH11_T	0	0
ENSG00000080298.15	RFX3	-0.08604	0.108001	0.16815	1	1	CBFB-MYH11_T	0	1
ENSG00000207359.1	RNU6-925P	-0.08605	0.353434	0.44997	1	0.988309352517986	CBFB-MYH11_T	0	0
ENSG00000149089.13	APIP	-0.08606	0.0402959	0.071863	1	1	CBFB-MYH11_T	0	0
ENSG00000224082.1	UBTFL8	-0.08607	0.784417	0.83726	0.330357142857143	0.297661870503597	CBFB-MYH11_T	0	0
ENSG00000276531.1	SNX19P4	-0.08609	0.71648	0.78101	0.473214285714286	0.495503597122302	CBFB-MYH11_T	0	0
ENSG00000155438.12	NIFK	-0.08611	0.0149173	0.029906	1	1	CBFB-MYH11_T	0	0
ENSG00000204843.12	DCTN1	-0.08615	0.0229503	0.043843	1	1	CBFB-MYH11_T	0	0
ENSG00000232762.1		-0.08616	0.555812	0.6438	0.883928571428571	0.928956834532374	CBFB-MYH11_T	0	0
ENSG00000119547.6	ONECUT2	-0.08619	0.737126	0.79782	0.6875	0.775179856115108	CBFB-MYH11_T	0	1
ENSG00000223189.1	RNU6-177P	-0.0862	0.677004	0.74903	0.5	0.60521582733813	CBFB-MYH11_T	0	0
ENSG00000113407.14	TARS1	-0.08628	0.0740038	0.12144	1	1	CBFB-MYH11_T	0	0
ENSG00000274697.1	MIR6761	-0.08631	0.786544	0.839	0.223214285714286	0.232014388489209	CBFB-MYH11_T	0	0
ENSG00000110436.13	SLC1A2	-0.08634	0.602366	0.68436	0.991071428571429	0.975719424460432	CBFB-MYH11_T	0	0
ENSG00000103343.13	ZNF174	-0.08636	0.0705996	0.11652	1	1	CBFB-MYH11_T	0	1
ENSG00000177757.2	FAM87B	-0.08636	0.328179	0.42448	0.964285714285714	0.997302158273381	CBFB-MYH11_T	0	0
ENSG00000236901.6	MIR600HG	-0.08638	0.341649	0.43805	0.982142857142857	0.99910071942446	CBFB-MYH11_T	0	0
ENSG00000269556.8	TMEM185A	-0.0864	0.020932	0.040371	1	1	CBFB-MYH11_T	0	0
ENSG00000270549.1		-0.08642	0.65371	0.72906	0.571428571428571	0.600719424460432	CBFB-MYH11_T	0	0
ENSG00000211677.2	IGLC2	-0.08643	0.550512	0.6389	1	1	CBFB-MYH11_T	0	0
ENSG00000175970.11	UNC119B	-0.08648	0.091346	0.14555	1	1	CBFB-MYH11_T	0	0
ENSG00000226964.1	RHEBP2	-0.08648	0.33689	0.43329	1	0.993705035971223	CBFB-MYH11_T	0	0
ENSG00000277721.1		-0.08653	0.62746	0.70622	0.633928571428571	0.635791366906475	CBFB-MYH11_T	0	0
ENSG00000204272.13	NBDY	-0.08655	0.12089	0.18521	1	1	CBFB-MYH11_T	0	0
ENSG00000274471.2		-0.08655	0.359029	0.45576	0.991071428571429	0.993705035971223	CBFB-MYH11_T	0	0
ENSG00000138777.20	PPA2	-0.08657	0.0191876	0.037397	1	1	CBFB-MYH11_T	0	0
ENSG00000160584.16	SIK3	-0.08661	0.0321299	0.058839	1	1	CBFB-MYH11_T	0	0
ENSG00000244437.1	IGKV3-15	-0.08666	0.57424	0.66001	1	0.994604316546763	CBFB-MYH11_T	0	0
ENSG00000266990.1		-0.08669	0.638193	0.71561	0.732142857142857	0.757194244604317	CBFB-MYH11_T	0	0
ENSG00000132570.15	PCBD2	-0.0867	0.0603637	0.10199	1	1	CBFB-MYH11_T	0	0
ENSG00000175073.8	VCPIP1	-0.08675	0.206072	0.29043	1	1	CBFB-MYH11_T	0	0
ENSG00000198393.8	ZNF26	-0.08676	0.095661	0.15144	1	1	CBFB-MYH11_T	0	1
ENSG00000237399.7	PITRM1-AS1	-0.08677	0.224981	0.31207	1	0.99910071942446	CBFB-MYH11_T	0	0
ENSG00000233511.1		-0.08678	0.735598	0.79659	0.553571428571429	0.638489208633094	CBFB-MYH11_T	0	0
ENSG00000160408.15	ST6GALNAC6	-0.0868	0.339064	0.43538	1	0.997302158273381	CBFB-MYH11_T	0	0
ENSG00000188984.12	AADACL3	-0.0868	0.835676	0.877	0.142857142857143	0.169964028776978	CBFB-MYH11_T	0	0
ENSG00000214184.3	GCC2-AS1	-0.0868	0.244288	0.33391	0.991071428571429	0.998201438848921	CBFB-MYH11_T	0	0
ENSG00000105617.4	LENG1	-0.08681	0.0668988	0.11127	1	1	CBFB-MYH11_T	0	0
ENSG00000132275.11	RRP8	-0.08687	0.0333235	0.060759	1	1	CBFB-MYH11_T	0	0
ENSG00000134987.11	WDR36	-0.08689	0.0916545	0.14597	1	1	CBFB-MYH11_T	0	0
ENSG00000148187.18	MRRF	-0.08692	0.00743459	0.016032	1	1	CBFB-MYH11_T	0	1
ENSG00000112984.12	KIF20A	-0.08693	0.45883	0.55401	1	1	CBFB-MYH11_T	0	0
ENSG00000140307.11	GTF2A2	-0.08693	0.0762439	0.12468	1	1	CBFB-MYH11_T	0	1
ENSG00000104231.11	ZFAND1	-0.08696	0.0689755	0.11425	1	1	CBFB-MYH11_T	0	0
ENSG00000269181.1		-0.08697	0.81363	0.85981	0.169642857142857	0.200539568345324	CBFB-MYH11_T	0	0
ENSG00000071994.11	PDCD2	-0.08699	0.00404536	0.0092606	1	1	CBFB-MYH11_T	0	0
ENSG00000176393.11	RNPEP	-0.08701	0.126279	0.19201	1	1	CBFB-MYH11_T	0	0
ENSG00000100241.21	SBF1	-0.08703	0.0599714	0.10142	1	1	CBFB-MYH11_T	0	0
ENSG00000153363.13	LINC00467	-0.08704	0.195402	0.27798	1	1	CBFB-MYH11_T	0	0
ENSG00000155957.18	TMBIM4	-0.08713	0.0880534	0.14106	1	1	CBFB-MYH11_T	0	0
ENSG00000177098.9	SCN4B	-0.08715	0.635993	0.71377	0.964285714285714	0.97931654676259	CBFB-MYH11_T	1	0
ENSG00000243772.8	KIR2DL3	-0.08718	0.569045	0.65545	0.892857142857143	0.93794964028777	CBFB-MYH11_T	1	0
ENSG00000269040.1	BNIP3P24	-0.08719	0.421405	0.51824	0.883928571428571	0.940647482014389	CBFB-MYH11_T	0	0
ENSG00000250347.1		-0.08724	0.570162	0.65639	0.8125	0.783273381294964	CBFB-MYH11_T	0	0
ENSG00000153015.16	CWC27	-0.08731	0.0319754	0.05859	1	1	CBFB-MYH11_T	0	0
ENSG00000138756.18	BMP2K	-0.08732	0.173939	0.2521	1	1	CBFB-MYH11_T	0	0
ENSG00000123213.23	NLN	-0.08736	0.221079	0.30769	1	1	CBFB-MYH11_T	0	0
ENSG00000092098.17	RNF31	-0.0874	0.130485	0.19764	1	0.99910071942446	CBFB-MYH11_T	0	1
ENSG00000257831.1		-0.08742	0.480553	0.57452	0.857142857142857	0.951438848920863	CBFB-MYH11_T	0	0
ENSG00000228212.1	OFD1P17	-0.08747	0.391467	0.48845	0.973214285714286	0.99910071942446	CBFB-MYH11_T	0	0
ENSG00000183434.10	TFDP3	-0.08748	0.82189	0.86589	0.178571428571429	0.178956834532374	CBFB-MYH11_T	0	1
ENSG00000196167.10	COLCA1	-0.08748	0.617328	0.69763	0.8125	0.811151079136691	CBFB-MYH11_T	0	0
ENSG00000108960.9	MMD	-0.08749	0.224493	0.31157	1	1	CBFB-MYH11_T	0	0
ENSG00000133250.14	ZNF414	-0.0875	0.0826537	0.13365	1	1	CBFB-MYH11_T	0	1
ENSG00000274455.1	GUSBP7	-0.0875	0.784157	0.83709	0.25	0.220323741007194	CBFB-MYH11_T	0	0
ENSG00000111906.18	HDDC2	-0.08751	0.0970987	0.15341	1	1	CBFB-MYH11_T	0	0
ENSG00000207036.1	RNY3P14	-0.08751	0.743501	0.80319	0.294642857142857	0.339928057553957	CBFB-MYH11_T	0	0
ENSG00000159592.11	GPBP1L1	-0.08753	0.0160718	0.031981	1	1	CBFB-MYH11_T	0	1
ENSG00000177427.13	MIEF2	-0.08757	0.10541	0.16473	1	1	CBFB-MYH11_T	0	0
ENSG00000231407.6	GORAB-AS1	-0.08763	0.402205	0.49937	0.964285714285714	0.981115107913669	CBFB-MYH11_T	0	0
ENSG00000272181.1		-0.08769	0.336802	0.43323	0.973214285714286	0.993705035971223	CBFB-MYH11_T	0	0
ENSG00000270980.1		-0.08784	0.718668	0.78267	0.616071428571429	0.537769784172662	CBFB-MYH11_T	0	0
ENSG00000277938.1		-0.08792	0.362992	0.45974	0.973214285714286	0.992805755395683	CBFB-MYH11_T	0	0
ENSG00000224031.1	TCEAL3-AS1	-0.08793	0.661188	0.73552	0.571428571428571	0.613309352517986	CBFB-MYH11_T	0	0
ENSG00000106290.15	TAF6	-0.08797	0.0460328	0.080685	1	1	CBFB-MYH11_T	0	1
ENSG00000253197.5		-0.088	0.495338	0.58849	0.8125	0.920863309352518	CBFB-MYH11_T	0	0
ENSG00000229258.6	LPGAT1-AS1	-0.08801	0.56231	0.64948	0.758928571428571	0.74910071942446	CBFB-MYH11_T	0	0
ENSG00000130985.17	UBA1	-0.08803	0.0143815	0.028965	1	1	CBFB-MYH11_T	1	0
ENSG00000166949.16	SMAD3	-0.08811	0.311022	0.4064	1	1	CBFB-MYH11_T	0	1
ENSG00000267787.7		-0.08812	0.171272	0.24882	1	1	CBFB-MYH11_T	0	0
ENSG00000129933.21	MAU2	-0.08815	0.00514322	0.011502	1	1	CBFB-MYH11_T	0	0
ENSG00000267590.1	NDUFA3P1	-0.08815	0.41996	0.51685	0.848214285714286	0.949640287769784	CBFB-MYH11_T	0	0
ENSG00000105063.19	PPP6R1	-0.08816	0.0228792	0.043724	1	1	CBFB-MYH11_T	0	0
ENSG00000225393.1		-0.08816	0.685051	0.7558	0.419642857142857	0.472122302158273	CBFB-MYH11_T	0	0
ENSG00000215873.2	FEN1P1	-0.0882	0.718559	0.78263	0.491071428571429	0.466726618705036	CBFB-MYH11_T	0	0
ENSG00000164024.12	METAP1	-0.08822	0.00285482	0.0067607	1	1	CBFB-MYH11_T	0	0
ENSG00000230679.1	ENO1-AS1	-0.08822	0.279729	0.37307	0.991071428571429	0.988309352517986	CBFB-MYH11_T	0	0
ENSG00000111877.17	MCM9	-0.08823	0.0609272	0.10278	1	1	CBFB-MYH11_T	0	0
ENSG00000163584.18	RPL22L1	-0.08828	0.179279	0.2585	1	1	CBFB-MYH11_T	0	0
ENSG00000103549.22	RNF40	-0.08835	0.0106098	0.022081	1	1	CBFB-MYH11_T	0	0
ENSG00000233930.4	KRTAP5-AS1	-0.08835	0.617172	0.69749	0.910714285714286	0.915467625899281	CBFB-MYH11_T	0	0
ENSG00000211460.12	TSN	-0.0884	0.00598497	0.013178	1	1	CBFB-MYH11_T	0	1
ENSG00000234964.4	FABP5P7	-0.0884	0.403802	0.5009	1	0.986510791366906	CBFB-MYH11_T	0	0
ENSG00000213232.2	PPP1R2P10	-0.08844	0.784373	0.83724	0.357142857142857	0.294064748201439	CBFB-MYH11_T	0	0
ENSG00000199135.1	MIR101-1	-0.08845	0.729133	0.79122	0.419642857142857	0.39478417266187	CBFB-MYH11_T	0	0
ENSG00000183309.12	ZNF623	-0.08849	0.178844	0.258	1	1	CBFB-MYH11_T	0	1
ENSG00000125827.9	TMX4	-0.08853	0.130492	0.19764	1	1	CBFB-MYH11_T	1	0
ENSG00000121390.19	PSPC1	-0.08856	0.0125241	0.025603	1	1	CBFB-MYH11_T	0	1
ENSG00000133624.13	ZNF767P	-0.08856	0.166731	0.24332	1	1	CBFB-MYH11_T	0	0
ENSG00000170471.15	RALGAPB	-0.08857	0.0307279	0.056575	1	1	CBFB-MYH11_T	0	0
ENSG00000265038.1	PMM2P1	-0.08858	0.788999	0.84092	0.25	0.215827338129496	CBFB-MYH11_T	0	0
ENSG00000146223.16	RPL7L1	-0.08859	0.0272769	0.050993	1	1	CBFB-MYH11_T	0	0
ENSG00000256896.1	PSMC1P8	-0.08862	0.75692	0.81435	0.366071428571429	0.35341726618705	CBFB-MYH11_T	0	0
ENSG00000260955.2		-0.08867	0.363959	0.46072	0.910714285714286	0.97931654676259	CBFB-MYH11_T	0	0
ENSG00000040487.13	SLC66A1	-0.0887	0.125109	0.19051	1	1	CBFB-MYH11_T	0	0
ENSG00000097007.19	ABL1	-0.0887	0.0283302	0.05272	1	1	CBFB-MYH11_T	0	1
ENSG00000168685.15	IL7R	-0.08871	0.530592	0.62069	1	1	CBFB-MYH11_T	1	0
ENSG00000256708.1		-0.08872	0.842803	0.88229	0.214285714285714	0.186151079136691	CBFB-MYH11_T	0	0
ENSG00000226726.1	TMEM256P2	-0.08875	0.836129	0.87733	0.151785714285714	0.178956834532374	CBFB-MYH11_T	0	0
ENSG00000122203.15	KIAA1191	-0.08878	0.0122585	0.025138	1	1	CBFB-MYH11_T	0	0
ENSG00000176029.14	C11orf16	-0.08879	0.444982	0.5407	0.901785714285714	0.945143884892086	CBFB-MYH11_T	0	0
ENSG00000277246.1		-0.08881	0.391355	0.48834	0.910714285714286	0.966726618705036	CBFB-MYH11_T	0	0
ENSG00000244187.8	TMEM141	-0.08885	0.121801	0.18635	1	1	CBFB-MYH11_T	0	0
ENSG00000247373.3	TMED2-DT	-0.08885	0.151922	0.2249	1	0.99910071942446	CBFB-MYH11_T	0	0
ENSG00000260145.1		-0.08888	0.4232	0.51989	0.946428571428571	0.981115107913669	CBFB-MYH11_T	0	0
ENSG00000180228.14	PRKRA	-0.08889	0.0181084	0.035553	1	1	CBFB-MYH11_T	0	0
ENSG00000146733.14	PSPH	-0.08893	0.196317	0.27906	1	1	CBFB-MYH11_T	0	0
ENSG00000235621.9	LINC00494	-0.08893	0.565275	0.65213	0.946428571428571	0.968525179856115	CBFB-MYH11_T	0	0
ENSG00000174173.7	TRMT10C	-0.08896	0.0789335	0.12849	1	1	CBFB-MYH11_T	0	0
ENSG00000182551.14	ADI1	-0.08896	0.0296992	0.054916	1	1	CBFB-MYH11_T	0	0
ENSG00000226648.2	PLCG1-AS1	-0.08898	0.388031	0.48509	1	1	CBFB-MYH11_T	0	0
ENSG00000253558.1		-0.08898	0.472461	0.56701	0.928571428571429	0.97841726618705	CBFB-MYH11_T	0	0
ENSG00000270739.1	THAP5P2	-0.08901	0.527259	0.61763	0.839285714285714	0.89658273381295	CBFB-MYH11_T	0	0
ENSG00000141441.16	GAREM1	-0.08903	0.411293	0.50843	0.982142857142857	0.996402877697842	CBFB-MYH11_T	0	0
ENSG00000267686.2		-0.08903	0.704634	0.77145	0.491071428571429	0.505395683453237	CBFB-MYH11_T	0	0
ENSG00000132286.12	TIMM10B	-0.08905	0.0112108	0.023196	1	1	CBFB-MYH11_T	0	0
ENSG00000143970.17	ASXL2	-0.08905	0.133034	0.20099	1	1	CBFB-MYH11_T	0	0
ENSG00000223452.3	HMGN2P18	-0.08906	0.687091	0.75748	0.517857142857143	0.45773381294964	CBFB-MYH11_T	0	0
ENSG00000119392.15	GLE1	-0.08908	0.029713	0.054938	1	1	CBFB-MYH11_T	0	0
ENSG00000185019.17	UBOX5	-0.08908	0.0573494	0.097573	1	1	CBFB-MYH11_T	0	0
ENSG00000288066.1		-0.08908	0.123311	0.18831	1	1	CBFB-MYH11_T	0	0
ENSG00000204673.11	AKT1S1	-0.08909	0.0227082	0.043443	1	1	CBFB-MYH11_T	0	0
ENSG00000120526.12	NUDCD1	-0.0891	0.178596	0.25768	1	1	CBFB-MYH11_T	0	0
ENSG00000150773.11	PIH1D2	-0.0891	0.259998	0.35136	0.991071428571429	0.993705035971223	CBFB-MYH11_T	0	0
ENSG00000278053.5	DDX52	-0.08912	0.0697508	0.11535	1	1	CBFB-MYH11_T	0	0
ENSG00000188185.13	LINC00265	-0.08918	0.172208	0.24994	1	1	CBFB-MYH11_T	0	0
ENSG00000100058.12	CRYBB2P1	-0.08922	0.0456241	0.080082	1	1	CBFB-MYH11_T	0	0
ENSG00000262482.1		-0.08924	0.342578	0.43898	1	0.996402877697842	CBFB-MYH11_T	0	0
ENSG00000219409.2		-0.08927	0.686835	0.75729	0.544642857142857	0.560251798561151	CBFB-MYH11_T	0	0
ENSG00000260773.1		-0.08928	0.21796	0.30413	0.955357142857143	0.993705035971223	CBFB-MYH11_T	0	0
ENSG00000213785.3	AKR1B1P3	-0.08931	0.757515	0.81483	0.294642857142857	0.297661870503597	CBFB-MYH11_T	0	0
ENSG00000249977.1		-0.08932	0.738781	0.79918	0.294642857142857	0.356115107913669	CBFB-MYH11_T	0	0
ENSG00000279716.1		-0.08935	0.238143	0.32696	1	0.99910071942446	CBFB-MYH11_T	0	0
ENSG00000266456.1		-0.08939	0.524482	0.6152	0.803571428571429	0.866007194244604	CBFB-MYH11_T	0	0
ENSG00000272337.1	RNU6-90P	-0.08939	0.545485	0.63435	0.776785714285714	0.85431654676259	CBFB-MYH11_T	0	0
ENSG00000102981.10	PARD6A	-0.0894	0.207512	0.29199	1	1	CBFB-MYH11_T	0	0
ENSG00000240790.1	SND1-DT	-0.08945	0.56237	0.64948	0.767857142857143	0.798561151079137	CBFB-MYH11_T	0	0
ENSG00000287611.1		-0.08945	0.663	0.73718	0.642857142857143	0.748201438848921	CBFB-MYH11_T	0	0
ENSG00000103657.14	HERC1	-0.08952	0.130288	0.19738	1	1	CBFB-MYH11_T	0	0
ENSG00000267262.1		-0.08953	0.498851	0.59177	0.973214285714286	0.976618705035971	CBFB-MYH11_T	0	0
ENSG00000267252.6	LINC01255	-0.08958	0.832009	0.87402	0.205357142857143	0.180755395683453	CBFB-MYH11_T	0	0
ENSG00000130348.11	QRSL1	-0.0896	0.0264848	0.049734	1	1	CBFB-MYH11_T	0	0
ENSG00000218305.4	CDC14C	-0.08962	0.82771	0.87049	0.125	0.173561151079137	CBFB-MYH11_T	0	0
ENSG00000075089.9	ACTR6	-0.08963	0.0301983	0.055718	1	1	CBFB-MYH11_T	0	0
ENSG00000161558.11	TMEM143	-0.08965	0.0597282	0.10105	1	1	CBFB-MYH11_T	0	0
ENSG00000171433.12	GLOD5	-0.08965	0.625855	0.7048	0.75	0.773381294964029	CBFB-MYH11_T	0	0
ENSG00000260316.2		-0.08967	0.32905	0.42536	0.946428571428571	0.989208633093525	CBFB-MYH11_T	0	0
ENSG00000158411.11	MITD1	-0.08976	0.137691	0.207	1	1	CBFB-MYH11_T	0	0
ENSG00000182511.12	FES	-0.08976	0.165029	0.24116	1	1	CBFB-MYH11_T	0	0
ENSG00000132128.16	LRRC41	-0.08979	0.0232083	0.044277	1	1	CBFB-MYH11_T	0	0
ENSG00000221537.1	MIR548H1	-0.08979	0.829024	0.87158	0.178571428571429	0.196043165467626	CBFB-MYH11_T	0	0
ENSG00000251536.2		-0.08979	0.814893	0.8606	0.196428571428571	0.189748201438849	CBFB-MYH11_T	0	0
ENSG00000271580.1		-0.08981	0.390165	0.48719	0.955357142857143	0.987410071942446	CBFB-MYH11_T	0	0
ENSG00000223300.1		-0.08986	0.643618	0.72043	0.544642857142857	0.574640287769784	CBFB-MYH11_T	0	0
ENSG00000285999.1		-0.08986	0.356415	0.45308	0.991071428571429	0.995503597122302	CBFB-MYH11_T	0	0
ENSG00000100395.15	L3MBTL2	-0.08987	0.0157869	0.031467	1	1	CBFB-MYH11_T	0	0
ENSG00000130244.12	FAM98C	-0.08988	0.0598109	0.10117	1	1	CBFB-MYH11_T	0	0
ENSG00000011405.13	PIK3C2A	-0.08997	0.130055	0.19708	1	1	CBFB-MYH11_T	0	0
ENSG00000257636.6	G2E3-AS1	-0.08998	0.737525	0.79812	0.455357142857143	0.598021582733813	CBFB-MYH11_T	0	0
ENSG00000160310.18	PRMT2	-0.09006	0.0603987	0.10203	1	1	CBFB-MYH11_T	0	1
ENSG00000256358.1	RPL31P57	-0.09007	0.775198	0.82941	0.25	0.285071942446043	CBFB-MYH11_T	0	0
ENSG00000108465.15	CDK5RAP3	-0.09011	0.141995	0.21245	1	1	CBFB-MYH11_T	0	1
ENSG00000155561.15	NUP205	-0.09013	0.0579476	0.098487	1	1	CBFB-MYH11_T	0	0
ENSG00000279342.2		-0.09013	0.295376	0.38977	0.982142857142857	0.997302158273381	CBFB-MYH11_T	0	0
ENSG00000257771.6	LINC02395	-0.09019	0.697601	0.76591	0.526785714285714	0.481115107913669	CBFB-MYH11_T	0	0
ENSG00000185385.4	OR7A17	-0.0902	0.702656	0.76978	0.446428571428571	0.461330935251799	CBFB-MYH11_T	0	0
ENSG00000250155.2	SLC1A3-AS1	-0.09025	0.355385	0.45198	1	0.99910071942446	CBFB-MYH11_T	0	0
ENSG00000135164.19	DMTF1	-0.09027	0.0793296	0.12904	1	1	CBFB-MYH11_T	1	1
ENSG00000233818.1	CLDN14-AS1	-0.09027	0.632832	0.71097	0.830357142857143	0.805755395683453	CBFB-MYH11_T	0	0
ENSG00000242294.6	STAG3L5P	-0.09027	0.186791	0.26753	1	1	CBFB-MYH11_T	0	0
ENSG00000156853.13	ZNF689	-0.09028	0.0420936	0.074593	1	1	CBFB-MYH11_T	0	1
ENSG00000184441.4		-0.09032	0.117395	0.18066	1	0.99910071942446	CBFB-MYH11_T	0	0
ENSG00000240471.1	PHB1P8	-0.09034	0.589505	0.67315	0.705357142857143	0.72931654676259	CBFB-MYH11_T	0	0
ENSG00000229418.2		-0.09036	0.695161	0.76396	0.883928571428571	0.804856115107914	CBFB-MYH11_T	0	0
ENSG00000236017.8	ASMTL-AS1	-0.09037	0.203791	0.28779	1	1	CBFB-MYH11_T	0	0
ENSG00000165526.9	RPUSD4	-0.09046	0.0226106	0.04327	1	1	CBFB-MYH11_T	0	0
ENSG00000007202.15	BLTP2	-0.09047	0.0119923	0.024653	1	1	CBFB-MYH11_T	0	0
ENSG00000284154.1	MIR3605	-0.09049	0.585467	0.66979	0.732142857142857	0.767086330935252	CBFB-MYH11_T	0	0
ENSG00000275488.1		-0.09051	0.570034	0.65632	0.830357142857143	0.860611510791367	CBFB-MYH11_T	0	0
ENSG00000240063.1	ATP11B-DT	-0.09052	0.448326	0.54375	0.901785714285714	0.939748201438849	CBFB-MYH11_T	0	0
ENSG00000147457.14	CHMP7	-0.09055	0.152564	0.22567	1	1	CBFB-MYH11_T	0	0
ENSG00000254114.1	HMGN1P28	-0.09062	0.655429	0.73063	0.571428571428571	0.559352517985611	CBFB-MYH11_T	0	0
ENSG00000250006.2		-0.09064	0.831705	0.87383	0.214285714285714	0.241906474820144	CBFB-MYH11_T	0	0
ENSG00000258378.1		-0.09065	0.29126	0.38539	0.946428571428571	0.95773381294964	CBFB-MYH11_T	0	0
ENSG00000237973.1	MTCO1P12	-0.09067	0.338097	0.43458	1	1	CBFB-MYH11_T	0	0
ENSG00000217653.1	PIMREGP3	-0.09068	0.391675	0.48864	0.9375	0.983812949640288	CBFB-MYH11_T	0	0
ENSG00000232859.10	LYRM9	-0.09068	0.133621	0.20171	1	0.99910071942446	CBFB-MYH11_T	0	0
ENSG00000176054.6	RPL23P2	-0.09075	0.144015	0.21497	1	0.99910071942446	CBFB-MYH11_T	0	0
ENSG00000186230.7	ZNF749	-0.09078	0.103485	0.16211	1	1	CBFB-MYH11_T	0	1
ENSG00000146833.16	TRIM4	-0.09083	0.0551555	0.094383	1	1	CBFB-MYH11_T	0	0
ENSG00000104936.19	DMPK	-0.09086	0.390255	0.48729	1	1	CBFB-MYH11_T	0	0
ENSG00000025770.19	NCAPH2	-0.09092	0.0672982	0.11187	1	1	CBFB-MYH11_T	0	0
ENSG00000086548.9	CEACAM6	-0.09092	0.691169	0.76064	1	0.973021582733813	CBFB-MYH11_T	1	0
ENSG00000224584.2	UBE2V1P13	-0.09092	0.705201	0.77187	0.410714285714286	0.456834532374101	CBFB-MYH11_T	0	0
ENSG00000258758.1		-0.09093	0.681048	0.75245	0.5625	0.555755395683453	CBFB-MYH11_T	0	0
ENSG00000089693.11	MLF2	-0.09099	0.0456454	0.080112	1	1	CBFB-MYH11_T	0	0
ENSG00000211850.1	TRAJ39	-0.09101	0.701972	0.76935	0.491071428571429	0.491906474820144	CBFB-MYH11_T	0	0
ENSG00000206573.9	THUMPD3-AS1	-0.09103	0.0759577	0.12428	1	1	CBFB-MYH11_T	0	0
ENSG00000228049.7	POLR2J2	-0.09106	0.316135	0.41172	0.964285714285714	0.997302158273381	CBFB-MYH11_T	0	0
ENSG00000121764.11	HCRTR1	-0.09112	0.468203	0.56294	0.955357142857143	0.988309352517986	CBFB-MYH11_T	0	0
ENSG00000244462.8	RBM12	-0.09113	0.0212466	0.040932	1	1	CBFB-MYH11_T	0	0
ENSG00000174579.4	MSL2	-0.09115	0.104344	0.16329	1	1	CBFB-MYH11_T	0	0
ENSG00000260912.1		-0.09117	0.291797	0.38595	0.973214285714286	0.993705035971223	CBFB-MYH11_T	0	0
ENSG00000276115.1		-0.09117	0.445062	0.54077	0.9375	0.970323741007194	CBFB-MYH11_T	0	0
ENSG00000261777.6	DDX19A-DT	-0.09121	0.150581	0.22318	0.982142857142857	0.99910071942446	CBFB-MYH11_T	0	0
ENSG00000145388.15	METTL14	-0.09122	0.0828907	0.13399	1	1	CBFB-MYH11_T	0	0
ENSG00000234394.8		-0.09123	0.786048	0.83859	0.258928571428571	0.239208633093525	CBFB-MYH11_T	0	0
ENSG00000076984.18	MAP2K7	-0.09124	0.0157105	0.031339	1	1	CBFB-MYH11_T	0	0
ENSG00000200897.1		-0.09126	0.83692	0.87789	0.241071428571429	0.299460431654676	CBFB-MYH11_T	0	0
ENSG00000213781.3	PSMC1P2	-0.0913	0.62537	0.70436	0.660714285714286	0.655575539568345	CBFB-MYH11_T	0	0
ENSG00000055332.18	EIF2AK2	-0.09134	0.184194	0.26448	1	1	CBFB-MYH11_T	0	1
ENSG00000119326.15	CTNNAL1	-0.09135	0.358201	0.45485	1	1	CBFB-MYH11_T	0	0
ENSG00000183431.12	SF3A3	-0.09135	0.00465852	0.010507	1	1	CBFB-MYH11_T	0	1
ENSG00000132254.13	ARFIP2	-0.09137	0.0101318	0.021195	1	1	CBFB-MYH11_T	0	0
ENSG00000270304.1		-0.09137	0.722149	0.78544	0.339285714285714	0.343525179856115	CBFB-MYH11_T	0	0
ENSG00000279568.1		-0.09137	0.351014	0.44745	0.9375	0.997302158273381	CBFB-MYH11_T	0	0
ENSG00000100664.11	EIF5	-0.09142	0.157347	0.23173	1	1	CBFB-MYH11_T	0	0
ENSG00000117640.18	MTFR1L	-0.09143	0.0156079	0.03115	1	1	CBFB-MYH11_T	0	0
ENSG00000272752.6	STAG3L5P-PVRIG2P-PILRB	-0.09146	0.229131	0.31679	1	0.995503597122302	CBFB-MYH11_T	0	0
ENSG00000227207.2	RPL31P12	-0.09149	0.59641	0.67927	0.821428571428571	0.824640287769784	CBFB-MYH11_T	0	0
ENSG00000278861.1		-0.09151	0.336715	0.43318	0.910714285714286	0.98021582733813	CBFB-MYH11_T	0	0
ENSG00000286928.1		-0.09151	0.785843	0.83843	0.178571428571429	0.201438848920863	CBFB-MYH11_T	0	0
ENSG00000184508.12	HDDC3	-0.09152	0.125956	0.19163	1	1	CBFB-MYH11_T	0	0
ENSG00000240793.1	UBA52P8	-0.09154	0.275399	0.36822	0.982142857142857	0.995503597122302	CBFB-MYH11_T	0	0
ENSG00000235820.1		-0.09156	0.523971	0.61478	0.821428571428571	0.883992805755396	CBFB-MYH11_T	0	0
ENSG00000272588.1		-0.09157	0.214865	0.30058	0.991071428571429	0.998201438848921	CBFB-MYH11_T	0	0
ENSG00000222102.1	RN7SKP232	-0.09159	0.71565	0.78028	0.330357142857143	0.360611510791367	CBFB-MYH11_T	0	0
ENSG00000123064.13	DDX54	-0.0916	0.0138154	0.027972	1	1	CBFB-MYH11_T	0	0
ENSG00000197562.10	RAB40C	-0.0916	0.06283	0.10549	1	1	CBFB-MYH11_T	0	0
ENSG00000012963.15	UBR7	-0.09162	0.0412173	0.07324	1	1	CBFB-MYH11_T	0	0
ENSG00000286577.1		-0.09164	0.584396	0.66884	0.696428571428571	0.74910071942446	CBFB-MYH11_T	0	0
ENSG00000276116.2	FUT8-AS1	-0.09171	0.304318	0.39906	0.982142857142857	0.986510791366906	CBFB-MYH11_T	0	0
ENSG00000149743.14	TRPT1	-0.09172	0.0529989	0.091225	1	1	CBFB-MYH11_T	0	0
ENSG00000241945.8	PWP2	-0.09176	0.572832	0.65872	1	0.994604316546763	CBFB-MYH11_T	0	0
ENSG00000234545.8	FAM133B	-0.09178	0.0958807	0.15175	1	1	CBFB-MYH11_T	0	0
ENSG00000179284.5	DAND5	-0.0918	0.496627	0.58966	0.910714285714286	0.901978417266187	CBFB-MYH11_T	0	0
ENSG00000270820.6	USP34-DT	-0.09185	0.149383	0.22163	1	1	CBFB-MYH11_T	0	0
ENSG00000211793.2	TRAV9-2	-0.09186	0.607221	0.68856	0.803571428571429	0.845323741007194	CBFB-MYH11_T	0	0
ENSG00000267446.1		-0.0919	0.835321	0.87671	0.169642857142857	0.162769784172662	CBFB-MYH11_T	0	0
ENSG00000148943.12	LIN7C	-0.09193	0.107518	0.16752	1	1	CBFB-MYH11_T	0	0
ENSG00000159761.15	C16orf86	-0.09203	0.123398	0.18841	1	1	CBFB-MYH11_T	0	0
ENSG00000173598.14	NUDT4	-0.09204	0.187283	0.2681	1	1	CBFB-MYH11_T	0	0
ENSG00000179841.8	AKAP5	-0.09204	0.308384	0.40346	0.991071428571429	0.998201438848921	CBFB-MYH11_T	0	0
ENSG00000158315.11	RHBDL2	-0.09207	0.387376	0.48438	0.9375	0.984712230215827	CBFB-MYH11_T	0	0
ENSG00000198301.12	SDAD1	-0.09209	0.0576206	0.097989	1	1	CBFB-MYH11_T	0	0
ENSG00000164091.12	WDR82	-0.0921	0.0244975	0.046389	1	1	CBFB-MYH11_T	0	0
ENSG00000272483.1		-0.0921	0.514346	0.60603	0.946428571428571	0.964028776978417	CBFB-MYH11_T	0	0
ENSG00000189227.6	C15orf61	-0.09211	0.0835279	0.13486	1	1	CBFB-MYH11_T	0	0
ENSG00000240531.1	RPL21P123	-0.09212	0.565753	0.65251	0.928571428571429	0.882194244604317	CBFB-MYH11_T	0	0
ENSG00000128563.13	PRKRIP1	-0.09213	0.031955	0.058558	1	1	CBFB-MYH11_T	0	0
ENSG00000185313.8	SCN10A	-0.09214	0.800702	0.84977	0.267857142857143	0.201438848920863	CBFB-MYH11_T	0	0
ENSG00000254805.1	SNRPCP14	-0.09218	0.759327	0.81642	0.285714285714286	0.26978417266187	CBFB-MYH11_T	0	0
ENSG00000288080.1		-0.09218	0.543654	0.63266	0.848214285714286	0.878597122302158	CBFB-MYH11_T	0	0
ENSG00000185480.12	PARPBP	-0.09221	0.123828	0.18895	1	1	CBFB-MYH11_T	0	0
ENSG00000256779.2	SRSF8BP	-0.09221	0.814592	0.86047	0.357142857142857	0.27158273381295	CBFB-MYH11_T	0	0
ENSG00000100629.17	CEP128	-0.09223	0.1021	0.16024	1	1	CBFB-MYH11_T	0	0
ENSG00000278281.1	MIR7856	-0.09223	0.463682	0.5586	0.8125	0.862410071942446	CBFB-MYH11_T	0	0
ENSG00000198894.8	CIPC	-0.09224	0.0244151	0.046252	1	1	CBFB-MYH11_T	0	0
ENSG00000253273.2		-0.09225	0.508257	0.60029	0.839285714285714	0.909172661870504	CBFB-MYH11_T	0	0
ENSG00000181090.21	EHMT1	-0.09226	0.0064417	0.01408	1	1	CBFB-MYH11_T	0	0
ENSG00000066117.15	SMARCD1	-0.09227	0.0269066	0.050391	1	1	CBFB-MYH11_T	0	1
ENSG00000251520.1		-0.09227	0.444633	0.54032	0.848214285714286	0.955935251798561	CBFB-MYH11_T	0	0
ENSG00000244332.1		-0.09234	0.610482	0.69138	0.678571428571429	0.774280575539568	CBFB-MYH11_T	0	0
ENSG00000250259.1		-0.09237	0.699007	0.76698	0.482142857142857	0.50089928057554	CBFB-MYH11_T	0	0
ENSG00000173480.11	ZNF417	-0.09241	0.112173	0.17362	1	1	CBFB-MYH11_T	0	1
ENSG00000236778.8	INTS6-AS1	-0.09246	0.149808	0.22213	1	1	CBFB-MYH11_T	0	0
ENSG00000213533.13	STIMATE	-0.09251	0.116052	0.17883	1	0.99910071942446	CBFB-MYH11_T	0	0
ENSG00000111788.10	DDX12B	-0.09257	0.190158	0.27159	1	1	CBFB-MYH11_T	0	0
ENSG00000272892.1		-0.09257	0.320817	0.41665	0.982142857142857	0.987410071942446	CBFB-MYH11_T	0	0
ENSG00000256325.1		-0.09259	0.515222	0.60687	0.9375	0.971223021582734	CBFB-MYH11_T	0	0
ENSG00000230581.2	ACTG1P14	-0.09264	0.205652	0.2899	1	0.99910071942446	CBFB-MYH11_T	0	0
ENSG00000237836.6	PHKA2-AS1	-0.09267	0.149191	0.22138	0.991071428571429	0.996402877697842	CBFB-MYH11_T	0	0
ENSG00000265296.1	FEM1AP2	-0.09267	0.614005	0.69479	0.616071428571429	0.640287769784173	CBFB-MYH11_T	0	0
ENSG00000197818.12	SLC9A8	-0.0927	0.0877893	0.14073	1	1	CBFB-MYH11_T	0	0
ENSG00000171307.19	ZDHHC16	-0.09274	0.0978869	0.15449	1	1	CBFB-MYH11_T	0	0
ENSG00000132591.12	ERAL1	-0.09276	0.022316	0.042749	1	1	CBFB-MYH11_T	0	0
ENSG00000166272.18	WBP1L	-0.09276	0.225509	0.31275	1	1	CBFB-MYH11_T	0	0
ENSG00000235294.1	RPL7AP25	-0.09278	0.818343	0.86339	0.1875	0.175359712230216	CBFB-MYH11_T	0	0
ENSG00000132323.9	ILKAP	-0.09288	0.0460075	0.08065	1	1	CBFB-MYH11_T	0	0
ENSG00000220585.4	DDX18P6	-0.09288	0.693223	0.76231	0.455357142857143	0.468525179856115	CBFB-MYH11_T	0	0
ENSG00000111726.13	CMAS	-0.09289	0.0743028	0.12188	1	1	CBFB-MYH11_T	0	0
ENSG00000117222.14	RBBP5	-0.0929	0.0679642	0.11282	1	1	CBFB-MYH11_T	0	0
ENSG00000182195.9	LDOC1	-0.09292	0.569289	0.65565	0.982142857142857	0.985611510791367	CBFB-MYH11_T	0	0
ENSG00000152253.9	SPC25	-0.09293	0.413469	0.51042	1	0.99910071942446	CBFB-MYH11_T	0	0
ENSG00000230395.1	ANAPC1P3	-0.09294	0.709381	0.7753	0.357142857142857	0.418165467625899	CBFB-MYH11_T	0	0
ENSG00000226205.1	RPS3AP27	-0.09296	0.581779	0.66648	0.803571428571429	0.827338129496403	CBFB-MYH11_T	0	0
ENSG00000140983.14	RHOT2	-0.09305	0.0174615	0.034425	1	1	CBFB-MYH11_T	0	0
ENSG00000240995.2		-0.09307	0.746117	0.80559	0.232142857142857	0.254496402877698	CBFB-MYH11_T	0	0
ENSG00000259165.1	DDX18P1	-0.09308	0.351659	0.44806	1	1	CBFB-MYH11_T	0	0
ENSG00000204406.14	MBD5	-0.09317	0.0289974	0.053798	1	1	CBFB-MYH11_T	0	0
ENSG00000102316.17	MAGED2	-0.09319	0.0850434	0.137	1	1	CBFB-MYH11_T	0	0
ENSG00000231857.1	MORF4L1P5	-0.09324	0.807493	0.85516	0.321428571428571	0.300359712230216	CBFB-MYH11_T	0	0
ENSG00000231925.12	TAPBP	-0.09325	0.0240074	0.045592	1	1	CBFB-MYH11_T	0	0
ENSG00000228309.7	LINC01350	-0.09327	0.747129	0.80645	0.321428571428571	0.347122302158273	CBFB-MYH11_T	0	0
ENSG00000116754.13	SRSF11	-0.0933	0.0965661	0.15269	1	1	CBFB-MYH11_T	0	0
ENSG00000237955.1		-0.09334	0.486851	0.58065	0.919642857142857	0.846223021582734	CBFB-MYH11_T	0	0
ENSG00000139146.14	SINHCAF	-0.09337	0.0612667	0.10324	1	1	CBFB-MYH11_T	0	0
ENSG00000236287.8	ZBED5	-0.09337	0.0379815	0.068241	1	1	CBFB-MYH11_T	0	1
ENSG00000258658.1	TOMM20L-DT	-0.09337	0.350292	0.44669	0.955357142857143	0.982014388489209	CBFB-MYH11_T	0	0
ENSG00000259096.1	SHLD2P2	-0.09338	0.458721	0.55395	0.910714285714286	0.969424460431655	CBFB-MYH11_T	0	0
ENSG00000166206.15	GABRB3	-0.09342	0.784705	0.83749	0.5	0.526079136690647	CBFB-MYH11_T	1	0
ENSG00000272288.6	ILRUN-AS1	-0.09343	0.123356	0.18835	1	1	CBFB-MYH11_T	0	0
ENSG00000214114.9	MYCBP	-0.09345	0.0737482	0.12106	1	1	CBFB-MYH11_T	0	1
ENSG00000178694.10	NSUN3	-0.09348	0.037966	0.068222	1	1	CBFB-MYH11_T	0	0
ENSG00000136560.14	TANK	-0.09349	0.0838931	0.13538	1	1	CBFB-MYH11_T	0	0
ENSG00000261101.2		-0.09352	0.429436	0.52578	0.955357142857143	0.995503597122302	CBFB-MYH11_T	0	0
ENSG00000258515.1		-0.09356	0.212235	0.29752	0.991071428571429	0.996402877697842	CBFB-MYH11_T	0	0
ENSG00000164366.4	CCDC127	-0.09358	0.0924337	0.14702	1	1	CBFB-MYH11_T	0	0
ENSG00000248585.2		-0.09359	0.555754	0.64379	0.8125	0.873201438848921	CBFB-MYH11_T	0	0
ENSG00000165792.18	METTL17	-0.09362	0.0122635	0.025145	1	1	CBFB-MYH11_T	0	0
ENSG00000001631.16	KRIT1	-0.09364	0.0909814	0.14506	1	0.99910071942446	CBFB-MYH11_T	0	0
ENSG00000257495.5	KRT73-AS1	-0.09366	0.6362	0.71392	0.741071428571429	0.684352517985611	CBFB-MYH11_T	0	0
ENSG00000132388.12	UBE2G1	-0.09367	0.0249099	0.047099	1	1	CBFB-MYH11_T	0	0
ENSG00000272654.1	JTB-DT	-0.09372	0.148909	0.22108	0.991071428571429	1	CBFB-MYH11_T	0	0
ENSG00000008952.17	SEC62	-0.09375	0.0774725	0.12641	1	1	CBFB-MYH11_T	0	0
ENSG00000279036.1		-0.09378	0.73858	0.799	0.357142857142857	0.323741007194245	CBFB-MYH11_T	0	0
ENSG00000228303.1		-0.0938	0.680097	0.75174	0.473214285714286	0.477517985611511	CBFB-MYH11_T	0	0
ENSG00000258679.1		-0.0938	0.689727	0.75961	0.544642857142857	0.481115107913669	CBFB-MYH11_T	0	0
ENSG00000242719.3	RN7SL806P	-0.09381	0.36347	0.46021	0.892857142857143	0.928057553956835	CBFB-MYH11_T	0	0
ENSG00000148688.14	RPP30	-0.09383	0.00557199	0.012351	1	1	CBFB-MYH11_T	0	0
ENSG00000288021.1		-0.09383	0.627598	0.70634	0.598214285714286	0.655575539568345	CBFB-MYH11_T	0	0
ENSG00000196787.3	H2AC11	-0.09384	0.436202	0.53227	1	1	CBFB-MYH11_T	0	0
ENSG00000248794.1		-0.09386	0.251013	0.3414	1	0.996402877697842	CBFB-MYH11_T	0	0
ENSG00000249593.6		-0.09388	0.42389	0.52059	0.946428571428571	0.969424460431655	CBFB-MYH11_T	0	0
ENSG00000253582.1	OXR1-AS1	-0.09389	0.252973	0.34365	0.955357142857143	0.982014388489209	CBFB-MYH11_T	0	0
ENSG00000173825.7	TIGD3	-0.09398	0.352548	0.44903	1	1	CBFB-MYH11_T	0	1
ENSG00000208892.1	SNORA49	-0.09403	0.603877	0.68568	0.607142857142857	0.723920863309353	CBFB-MYH11_T	0	0
ENSG00000228600.1	POLR2CP1	-0.09406	0.704004	0.77093	0.428571428571429	0.461330935251799	CBFB-MYH11_T	0	0
ENSG00000255435.7	TTC36-AS1	-0.0941	0.31203	0.40745	0.973214285714286	0.988309352517986	CBFB-MYH11_T	0	0
ENSG00000116198.14	CEP104	-0.09412	0.0500079	0.086707	1	1	CBFB-MYH11_T	0	0
ENSG00000237877.7	LINC01473	-0.09412	0.24025	0.3293	1	0.997302158273381	CBFB-MYH11_T	0	0
ENSG00000237649.8	KIFC1	-0.09417	0.375483	0.47255	1	0.99910071942446	CBFB-MYH11_T	0	0
ENSG00000097021.20	ACOT7	-0.09421	0.248177	0.33834	1	1	CBFB-MYH11_T	0	0
ENSG00000136897.8	MRPL50	-0.09428	0.144196	0.21519	1	1	CBFB-MYH11_T	0	0
ENSG00000259488.2	DUT-AS1	-0.09428	0.250892	0.34128	0.973214285714286	0.995503597122302	CBFB-MYH11_T	0	0
ENSG00000267015.1		-0.09429	0.581753	0.66646	0.669642857142857	0.748201438848921	CBFB-MYH11_T	0	0
ENSG00000013288.9	MAN2B2	-0.09431	0.0395045	0.070641	1	1	CBFB-MYH11_T	1	0
ENSG00000284710.1		-0.09432	0.786098	0.83862	0.160714285714286	0.206834532374101	CBFB-MYH11_T	0	0
ENSG00000105726.17	ATP13A1	-0.09441	0.0076184	0.016398	1	1	CBFB-MYH11_T	0	0
ENSG00000265892.2	RN7SL311P	-0.09446	0.682568	0.75363	0.517857142857143	0.495503597122302	CBFB-MYH11_T	0	0
ENSG00000004766.17	VPS50	-0.09447	0.169457	0.24658	1	1	CBFB-MYH11_T	0	0
ENSG00000255326.1		-0.09453	0.471934	0.56652	0.875	0.861510791366906	CBFB-MYH11_T	0	0
ENSG00000251867.4		-0.09457	0.168279	0.24512	1	1	CBFB-MYH11_T	0	0
ENSG00000130349.10	MTRES1	-0.0946	0.024986	0.047218	1	1	CBFB-MYH11_T	0	0
ENSG00000222037.5	IGLC6	-0.0946	0.602355	0.68436	0.776785714285714	0.785071942446043	CBFB-MYH11_T	0	0
ENSG00000262228.2		-0.09461	0.218152	0.30438	0.991071428571429	0.998201438848921	CBFB-MYH11_T	0	0
ENSG00000131969.15	ABHD12B	-0.09468	0.382326	0.47927	1	1	CBFB-MYH11_T	0	0
ENSG00000234816.2	H2AC5P	-0.09468	0.633112	0.71115	0.785714285714286	0.809352517985611	CBFB-MYH11_T	0	0
ENSG00000256351.1	RBISP3	-0.0947	0.420964	0.5178	0.9375	0.956834532374101	CBFB-MYH11_T	0	0
ENSG00000169756.16	LIMS1	-0.09471	0.0868537	0.13943	1	1	CBFB-MYH11_T	0	0
ENSG00000111684.11	LPCAT3	-0.09473	0.0510105	0.088193	1	1	CBFB-MYH11_T	0	0
ENSG00000111291.8	GPRC5D	-0.09474	0.587308	0.6714	0.9375	0.929856115107914	CBFB-MYH11_T	0	0
ENSG00000213171.3	LINGO4	-0.09475	0.718268	0.78239	0.553571428571429	0.51978417266187	CBFB-MYH11_T	0	0
ENSG00000201492.1	RNA5SP78	-0.09478	0.369217	0.46593	0.919642857142857	0.985611510791367	CBFB-MYH11_T	0	0
ENSG00000204120.16	GIGYF2	-0.09478	0.0181756	0.035667	1	1	CBFB-MYH11_T	0	0
ENSG00000271133.5	ITGB8-AS1	-0.09481	0.578215	0.66347	0.955357142857143	0.909172661870504	CBFB-MYH11_T	0	0
ENSG00000264940.5	SNORD3C	-0.09482	0.699641	0.76751	0.660714285714286	0.588129496402878	CBFB-MYH11_T	0	0
ENSG00000159166.15	LAD1	-0.09488	0.820249	0.86479	0.223214285714286	0.284172661870504	CBFB-MYH11_T	0	0
ENSG00000283148.1		-0.09488	0.706458	0.77292	0.428571428571429	0.420863309352518	CBFB-MYH11_T	0	0
ENSG00000264400.2	RN7SL491P	-0.09495	0.804503	0.8528	0.223214285714286	0.18794964028777	CBFB-MYH11_T	0	0
ENSG00000287865.1		-0.09505	0.540556	0.62993	0.776785714285714	0.797661870503597	CBFB-MYH11_T	0	0
ENSG00000265142.9	MIR133A1HG	-0.09507	0.431834	0.52807	0.964285714285714	0.985611510791367	CBFB-MYH11_T	0	0
ENSG00000179943.8	FIZ1	-0.09512	0.0165515	0.032836	1	1	CBFB-MYH11_T	0	1
ENSG00000275056.1		-0.09512	0.27297	0.36554	0.991071428571429	1	CBFB-MYH11_T	0	0
ENSG00000226989.1		-0.09513	0.553159	0.64133	0.839285714285714	0.906474820143885	CBFB-MYH11_T	0	0
ENSG00000117000.9	RLF	-0.0952	0.266237	0.35823	1	1	CBFB-MYH11_T	0	1
ENSG00000228766.3	RPL7L1P8	-0.09522	0.628464	0.70702	0.598214285714286	0.64478417266187	CBFB-MYH11_T	0	0
ENSG00000144118.14	RALB	-0.09523	0.0792299	0.1289	1	1	CBFB-MYH11_T	0	0
ENSG00000214313.8	AZGP1P1	-0.09523	0.82256	0.86641	0.1875	0.205935251798561	CBFB-MYH11_T	0	0
ENSG00000011451.21	WIZ	-0.09524	0.00511394	0.011443	1	1	CBFB-MYH11_T	0	1
ENSG00000286269.1		-0.09526	0.724344	0.78727	0.464285714285714	0.45773381294964	CBFB-MYH11_T	0	0
ENSG00000188986.9	NELFB	-0.09532	0.0232629	0.044372	1	1	CBFB-MYH11_T	0	0
ENSG00000123975.5	CKS2	-0.09534	0.234245	0.32252	1	1	CBFB-MYH11_T	0	0
ENSG00000253697.1		-0.09539	0.618448	0.69853	0.598214285714286	0.733812949640288	CBFB-MYH11_T	0	0
ENSG00000243417.1	RPS3AP18	-0.09542	0.336635	0.43309	0.964285714285714	0.976618705035971	CBFB-MYH11_T	0	0
ENSG00000196967.11	ZNF585A	-0.09546	0.118775	0.18248	0.991071428571429	1	CBFB-MYH11_T	0	1
ENSG00000287202.1		-0.09552	0.27255	0.36506	0.982142857142857	0.994604316546763	CBFB-MYH11_T	0	0
ENSG00000169379.16	ARL13B	-0.09553	0.111495	0.17273	1	1	CBFB-MYH11_T	0	0
ENSG00000131944.10	FAAP24	-0.09557	0.0907953	0.14482	1	1	CBFB-MYH11_T	0	1
ENSG00000231401.2		-0.09559	0.775273	0.82945	0.321428571428571	0.290467625899281	CBFB-MYH11_T	0	0
ENSG00000148429.14	USP6NL	-0.09567	0.102895	0.16133	1	1	CBFB-MYH11_T	0	0
ENSG00000129197.14	RPAIN	-0.09568	0.0496191	0.086107	1	1	CBFB-MYH11_T	0	0
ENSG00000236501.6		-0.0958	0.650131	0.72593	0.544642857142857	0.571942446043165	CBFB-MYH11_T	0	0
ENSG00000131323.16	TRAF3	-0.09581	0.0700516	0.11576	1	1	CBFB-MYH11_T	0	1
ENSG00000169246.16	NPIPB3	-0.09589	0.156728	0.23098	1	1	CBFB-MYH11_T	0	0
ENSG00000116095.11	PLEKHA3	-0.09591	0.0800278	0.13001	1	1	CBFB-MYH11_T	0	0
ENSG00000152117.17	SMPD4BP	-0.09592	0.122525	0.1873	1	1	CBFB-MYH11_T	0	0
ENSG00000212138.1	RNA5SP372	-0.09594	0.509604	0.60142	0.75	0.846223021582734	CBFB-MYH11_T	0	0
ENSG00000240669.1		-0.09595	0.448547	0.54396	0.875	0.871402877697842	CBFB-MYH11_T	0	0
ENSG00000260017.1		-0.09595	0.381963	0.47891	0.919642857142857	0.965827338129496	CBFB-MYH11_T	0	0
ENSG00000264316.1	MTCO3P13	-0.09597	0.687446	0.75777	0.758928571428571	0.665467625899281	CBFB-MYH11_T	0	0
ENSG00000229939.1		-0.096	0.224253	0.31137	1	1	CBFB-MYH11_T	0	0
ENSG00000123106.10	CCDC91	-0.09602	0.0482124	0.083971	1	1	CBFB-MYH11_T	0	0
ENSG00000239043.1	SNORD127	-0.09603	0.445637	0.54129	0.839285714285714	0.903776978417266	CBFB-MYH11_T	0	0
ENSG00000165688.12	PMPCA	-0.09605	0.0144198	0.029027	1	1	CBFB-MYH11_T	0	0
ENSG00000188981.11	MSANTD1	-0.09605	0.274518	0.36728	0.991071428571429	0.998201438848921	CBFB-MYH11_T	0	1
ENSG00000078319.10	PMS2P1	-0.09606	0.0240895	0.04572	1	1	CBFB-MYH11_T	0	0
ENSG00000188312.14	CENPP	-0.09608	0.0491071	0.085346	1	1	CBFB-MYH11_T	0	0
ENSG00000225900.1	HSPE1P13	-0.09608	0.505322	0.59758	0.839285714285714	0.919964028776978	CBFB-MYH11_T	0	0
ENSG00000241625.3	RN7SL18P	-0.09609	0.846483	0.88515	0.214285714285714	0.190647482014388	CBFB-MYH11_T	0	0
ENSG00000229862.5	EEF1A1-AS1	-0.0961	0.474723	0.5691	0.866071428571429	0.889388489208633	CBFB-MYH11_T	0	0
ENSG00000235449.2	COX7CP2	-0.0961	0.274681	0.36739	1	0.996402877697842	CBFB-MYH11_T	0	0
ENSG00000257376.1		-0.0961	0.271353	0.3637	0.973214285714286	0.99910071942446	CBFB-MYH11_T	0	0
ENSG00000141499.17	WRAP53	-0.09612	0.0184143	0.036074	1	1	CBFB-MYH11_T	0	0
ENSG00000244432.2	RPL39P28	-0.09613	0.848092	0.88636	0.169642857142857	0.16726618705036	CBFB-MYH11_T	0	0
ENSG00000235579.1	RPL38P5	-0.09614	0.384574	0.48157	0.964285714285714	0.976618705035971	CBFB-MYH11_T	0	0
ENSG00000160221.18	GATD3	-0.09625	0.540277	0.62969	1	1	CBFB-MYH11_T	0	0
ENSG00000129925.11	PGAP6	-0.09626	0.0490047	0.085181	1	1	CBFB-MYH11_T	0	0
ENSG00000257288.1		-0.09627	0.745853	0.80537	0.267857142857143	0.244604316546763	CBFB-MYH11_T	0	0
ENSG00000227617.9	CERS6-AS1	-0.09633	0.394802	0.49192	0.9375	0.955935251798561	CBFB-MYH11_T	0	0
ENSG00000101181.17	MTG2	-0.09636	0.0564242	0.096255	1	1	CBFB-MYH11_T	0	0
ENSG00000236580.1	RPL36P13	-0.09643	0.735758	0.79672	0.553571428571429	0.482014388489209	CBFB-MYH11_T	0	0
ENSG00000261959.1		-0.09643	0.575269	0.66089	0.758928571428571	0.741007194244604	CBFB-MYH11_T	0	0
ENSG00000177628.16	GBA1	-0.09647	0.125974	0.19165	1	1	CBFB-MYH11_T	0	0
ENSG00000233288.2		-0.0965	0.77754	0.83135	0.232142857142857	0.248201438848921	CBFB-MYH11_T	0	0
ENSG00000234690.7	EPCAM-DT	-0.0965	0.647624	0.72376	0.821428571428571	0.888489208633094	CBFB-MYH11_T	0	0
ENSG00000111671.10	SPSB2	-0.09659	0.114344	0.17651	1	1	CBFB-MYH11_T	0	0
ENSG00000268723.1		-0.0966	0.656661	0.7317	0.526785714285714	0.527877697841727	CBFB-MYH11_T	0	0
ENSG00000107738.20	VSIR	-0.09666	0.270203	0.36255	1	1	CBFB-MYH11_T	0	0
ENSG00000285603.1		-0.09667	0.628477	0.70702	0.589285714285714	0.705935251798561	CBFB-MYH11_T	0	0
ENSG00000177553.6	C1orf167-AS1	-0.09669	0.806551	0.85442	0.125	0.18794964028777	CBFB-MYH11_T	0	0
ENSG00000237181.1	PRKAR1B-AS1	-0.09671	0.213785	0.29934	1	1	CBFB-MYH11_T	0	0
ENSG00000256537.5	SMIM10L1	-0.09672	0.00925787	0.019539	1	1	CBFB-MYH11_T	0	0
ENSG00000177640.16	CASC2	-0.09675	0.291585	0.38575	0.973214285714286	0.988309352517986	CBFB-MYH11_T	0	0
ENSG00000108848.16	LUC7L3	-0.09684	0.111299	0.17248	1	1	CBFB-MYH11_T	0	0
ENSG00000131848.9	ZSCAN5A	-0.09686	0.117529	0.18084	1	1	CBFB-MYH11_T	0	1
ENSG00000204564.12	C6orf136	-0.09687	0.0305058	0.056209	1	1	CBFB-MYH11_T	0	0
ENSG00000083067.23	TRPM3	-0.09689	0.666976	0.74054	0.642857142857143	0.62589928057554	CBFB-MYH11_T	0	0
ENSG00000187147.18	RNF220	-0.09689	0.046213	0.080962	1	1	CBFB-MYH11_T	0	0
ENSG00000210191.1	MT-TL2	-0.09689	0.842144	0.8818	0.3125	0.267086330935252	CBFB-MYH11_T	0	0
ENSG00000269755.1		-0.0969	0.447932	0.54347	0.901785714285714	0.884892086330935	CBFB-MYH11_T	0	0
ENSG00000135924.16	DNAJB2	-0.09691	0.116218	0.17907	1	1	CBFB-MYH11_T	0	0
ENSG00000165338.17	HECTD2	-0.09697	0.449166	0.5445	1	1	CBFB-MYH11_T	0	0
ENSG00000242101.3	RN7SL416P	-0.09703	0.828509	0.87114	0.107142857142857	0.20863309352518	CBFB-MYH11_T	0	0
ENSG00000117691.10	NENF	-0.09704	0.10481	0.16392	1	1	CBFB-MYH11_T	0	0
ENSG00000137210.14	TMEM14B	-0.09704	0.0317932	0.0583	1	1	CBFB-MYH11_T	0	0
ENSG00000235919.4	ASH1L-AS1	-0.09705	0.0776281	0.12664	1	1	CBFB-MYH11_T	0	0
ENSG00000231765.1	PPP1R11P2	-0.09708	0.750743	0.80938	0.419642857142857	0.498201438848921	CBFB-MYH11_T	0	0
ENSG00000255284.2	GATD1-DT	-0.09709	0.154392	0.22791	1	1	CBFB-MYH11_T	0	0
ENSG00000004534.15	RBM6	-0.0971	0.0567107	0.096681	1	1	CBFB-MYH11_T	0	1
ENSG00000108587.16	GOSR1	-0.0971	0.0134671	0.027336	1	1	CBFB-MYH11_T	0	0
ENSG00000196390.6		-0.0971	0.763031	0.81915	0.241071428571429	0.217625899280576	CBFB-MYH11_T	0	0
ENSG00000130703.17	OSBPL2	-0.09711	0.0286613	0.053255	1	1	CBFB-MYH11_T	0	0
ENSG00000275485.1		-0.09718	0.363747	0.46048	0.839285714285714	0.936151079136691	CBFB-MYH11_T	0	0
ENSG00000158435.8	CNOT11	-0.09719	0.000135561	0.00041683	1	1	CBFB-MYH11_T	0	0
ENSG00000200087.1	SNORA73B	-0.09724	0.473432	0.56797	1	1	CBFB-MYH11_T	0	0
ENSG00000223723.1	TFDP1P2	-0.09725	0.438632	0.53469	0.964285714285714	0.959532374100719	CBFB-MYH11_T	0	0
ENSG00000179409.11	GEMIN4	-0.09732	0.0407702	0.07258	1	1	CBFB-MYH11_T	0	0
ENSG00000285679.2		-0.09734	0.240758	0.32982	0.973214285714286	0.990107913669065	CBFB-MYH11_T	0	0
ENSG00000136710.10	CCDC115	-0.09741	0.00691344	0.015012	1	1	CBFB-MYH11_T	0	0
ENSG00000261663.1	ECI1-AS1	-0.09741	0.148779	0.22092	1	0.99910071942446	CBFB-MYH11_T	0	0
ENSG00000011243.18	AKAP8L	-0.09761	0.0377268	0.067839	1	1	CBFB-MYH11_T	0	1
ENSG00000157764.14	BRAF	-0.09762	0.0938836	0.14905	1	1	CBFB-MYH11_T	0	0
ENSG00000229896.2		-0.09763	0.501168	0.594	0.839285714285714	0.886690647482014	CBFB-MYH11_T	0	0
ENSG00000278447.1	MIR6781	-0.09765	0.598684	0.68128	0.464285714285714	0.589928057553957	CBFB-MYH11_T	0	0
ENSG00000249744.1	ZCCHC10P2	-0.09766	0.792948	0.8439	0.232142857142857	0.193345323741007	CBFB-MYH11_T	0	0
ENSG00000143155.13	TIPRL	-0.09767	0.00328998	0.0076827	1	1	CBFB-MYH11_T	0	0
ENSG00000254397.1		-0.0977	0.326149	0.42235	0.982142857142857	0.991007194244604	CBFB-MYH11_T	0	0
ENSG00000253633.2	LINC03047	-0.09772	0.486976	0.58073	0.928571428571429	0.930755395683453	CBFB-MYH11_T	0	0
ENSG00000071553.18	ATP6AP1	-0.09776	0.0261315	0.04914	1	1	CBFB-MYH11_T	1	0
ENSG00000235554.1	SRSF6P2	-0.09777	0.135808	0.20458	0.991071428571429	0.99910071942446	CBFB-MYH11_T	0	0
ENSG00000169925.17	BRD3	-0.0978	0.00872312	0.01852	1	1	CBFB-MYH11_T	0	0
ENSG00000230585.2	PHB1P12	-0.09781	0.35815	0.45479	0.9375	0.984712230215827	CBFB-MYH11_T	0	0
ENSG00000266705.1	MIR4437	-0.09782	0.649723	0.72557	0.580357142857143	0.544964028776978	CBFB-MYH11_T	0	0
ENSG00000214563.2	GAPDHP15	-0.09783	0.762073	0.81842	0.401785714285714	0.422661870503597	CBFB-MYH11_T	0	0
ENSG00000234239.1	CFL1P8	-0.09787	0.810074	0.85709	0.133928571428571	0.179856115107914	CBFB-MYH11_T	0	0
ENSG00000116580.18	GON4L	-0.09789	0.00489423	0.010989	1	1	CBFB-MYH11_T	0	1
ENSG00000225099.1	ATP6V1E1P1	-0.09792	0.488705	0.58227	0.919642857142857	0.912769784172662	CBFB-MYH11_T	0	0
ENSG00000228318.3		-0.09792	0.639052	0.71626	0.830357142857143	0.83363309352518	CBFB-MYH11_T	0	0
ENSG00000230459.3		-0.09792	0.682412	0.75355	0.4375	0.464028776978417	CBFB-MYH11_T	0	0
ENSG00000163808.17	KIF15	-0.09795	0.355372	0.45198	1	1	CBFB-MYH11_T	0	1
ENSG00000242727.2		-0.09799	0.799203	0.84851	0.160714285714286	0.184352517985612	CBFB-MYH11_T	0	0
ENSG00000180834.8	MAP6D1	-0.098	0.191204	0.27286	0.982142857142857	0.990107913669065	CBFB-MYH11_T	0	0
ENSG00000247345.2		-0.09801	0.424495	0.52111	0.9375	0.947841726618705	CBFB-MYH11_T	0	0
ENSG00000151470.13	C4orf33	-0.09805	0.0682604	0.11325	1	1	CBFB-MYH11_T	0	0
ENSG00000253173.3	H2AZP2	-0.09806	0.379721	0.4768	0.928571428571429	0.948741007194245	CBFB-MYH11_T	0	0
ENSG00000135968.21	GCC2	-0.0981	0.0660108	0.11001	1	1	CBFB-MYH11_T	0	0
ENSG00000164576.12	SAP30L	-0.0981	0.083615	0.13498	1	1	CBFB-MYH11_T	0	0
ENSG00000214562.15	NUTM2D	-0.09811	0.197092	0.27997	0.991071428571429	0.997302158273381	CBFB-MYH11_T	0	0
ENSG00000253833.1	DSTNP3	-0.09813	0.338551	0.4349	0.964285714285714	0.970323741007194	CBFB-MYH11_T	0	0
ENSG00000101363.12	MANBAL	-0.09814	0.024655	0.046659	1	1	CBFB-MYH11_T	0	0
ENSG00000267036.2		-0.09815	0.746488	0.80588	0.25	0.25089928057554	CBFB-MYH11_T	0	0
ENSG00000249690.1		-0.09821	0.614609	0.69531	0.669642857142857	0.723920863309353	CBFB-MYH11_T	0	0
ENSG00000150990.8	DHX37	-0.09822	0.0147696	0.029647	1	1	CBFB-MYH11_T	0	0
ENSG00000272391.6	POM121C	-0.0983	0.0218856	0.042011	1	1	CBFB-MYH11_T	0	0
ENSG00000252164.1	RNA5SP282	-0.09831	0.570242	0.65643	0.8125	0.844424460431655	CBFB-MYH11_T	0	0
ENSG00000134152.11	KATNBL1	-0.09834	0.0924246	0.14701	1	1	CBFB-MYH11_T	0	0
ENSG00000265432.1	MIR4308	-0.09835	0.752745	0.81114	0.357142857142857	0.482014388489209	CBFB-MYH11_T	0	0
ENSG00000127527.14	EPS15L1	-0.09836	0.0049318	0.011069	1	1	CBFB-MYH11_T	0	0
ENSG00000272455.1	MRPL20-DT	-0.09836	0.160896	0.23609	1	1	CBFB-MYH11_T	0	0
ENSG00000175470.20	PPP2R2D	-0.09837	0.00478402	0.010762	1	1	CBFB-MYH11_T	0	0
ENSG00000277425.1		-0.0984	0.338086	0.43458	0.892857142857143	0.971223021582734	CBFB-MYH11_T	0	0
ENSG00000121022.14	COPS5	-0.09841	0.0057956	0.012799	1	1	CBFB-MYH11_T	0	0
ENSG00000178403.4	NEUROG2	-0.09841	0.673682	0.74615	0.616071428571429	0.608812949640288	CBFB-MYH11_T	0	1
ENSG00000243317.8	STMP1	-0.09841	0.0539578	0.092649	1	1	CBFB-MYH11_T	0	0
ENSG00000274159.1		-0.09842	0.516483	0.60817	0.723214285714286	0.838129496402878	CBFB-MYH11_T	0	0
ENSG00000225297.1		-0.09843	0.588692	0.6725	0.633928571428571	0.678057553956835	CBFB-MYH11_T	0	0
ENSG00000157657.14	ZNF618	-0.09844	0.151301	0.22411	1	1	CBFB-MYH11_T	0	1
ENSG00000153879.9	CEBPG	-0.09849	0.0389562	0.069777	1	1	CBFB-MYH11_T	0	1
ENSG00000234139.4		-0.09849	0.564364	0.65126	0.696428571428571	0.725719424460432	CBFB-MYH11_T	0	0
ENSG00000279722.1		-0.09858	0.347058	0.44346	0.928571428571429	0.995503597122302	CBFB-MYH11_T	0	0
ENSG00000162032.16	SPSB3	-0.09863	0.214223	0.29982	0.973214285714286	0.996402877697842	CBFB-MYH11_T	0	0
ENSG00000197142.10	ACSL5	-0.09864	0.0525064	0.090456	1	1	CBFB-MYH11_T	0	0
ENSG00000104613.12	INTS10	-0.0987	0.0124798	0.025527	1	1	CBFB-MYH11_T	0	0
ENSG00000149262.17	INTS4	-0.09872	0.00614788	0.013497	1	1	CBFB-MYH11_T	0	0
ENSG00000232662.2	LDHBP1	-0.09873	0.500548	0.59335	0.8125	0.824640287769784	CBFB-MYH11_T	0	0
ENSG00000164347.18	GFM2	-0.09874	0.0237554	0.045167	1	1	CBFB-MYH11_T	0	0
ENSG00000244165.2	P2RY11	-0.09876	0.163695	0.23954	1	1	CBFB-MYH11_T	1	0
ENSG00000223013.1	RNA5SP344	-0.09877	0.647292	0.72349	0.589285714285714	0.573741007194245	CBFB-MYH11_T	0	0
ENSG00000232754.1		-0.09878	0.425732	0.52235	0.857142857142857	0.951438848920863	CBFB-MYH11_T	0	0
ENSG00000100416.15	TRMU	-0.09879	0.0139796	0.028269	1	1	CBFB-MYH11_T	0	0
ENSG00000287286.1		-0.09879	0.667604	0.74109	0.410714285714286	0.476618705035971	CBFB-MYH11_T	0	0
ENSG00000101126.18	ADNP	-0.09887	0.0350824	0.063583	1	1	CBFB-MYH11_T	0	1
ENSG00000273720.1		-0.09892	0.671614	0.74439	0.607142857142857	0.580935251798561	CBFB-MYH11_T	0	0
ENSG00000167543.16	TP53I13	-0.09894	0.0580554	0.098624	1	1	CBFB-MYH11_T	0	0
ENSG00000163915.7	IGF2BP2-AS1	-0.09898	0.462752	0.55771	1	0.986510791366906	CBFB-MYH11_T	0	0
ENSG00000114439.19	BBX	-0.09901	0.115816	0.17851	1	1	CBFB-MYH11_T	0	1
ENSG00000073605.18	GSDMB	-0.09902	0.239308	0.32823	1	1	CBFB-MYH11_T	0	0
ENSG00000128891.16	CCDC32	-0.09903	0.016322	0.032428	1	1	CBFB-MYH11_T	0	0
ENSG00000213287.3		-0.09903	0.628956	0.7074	0.75	0.673561151079137	CBFB-MYH11_T	0	0
ENSG00000124574.15	ABCC10	-0.09906	0.0439906	0.077551	1	1	CBFB-MYH11_T	0	0
ENSG00000124181.14	PLCG1	-0.09907	0.34822	0.44462	1	1	CBFB-MYH11_T	0	0
ENSG00000274685.1		-0.09909	0.760291	0.81699	0.223214285714286	0.219424460431655	CBFB-MYH11_T	0	0
ENSG00000109458.8	GAB1	-0.09911	0.153997	0.22743	1	1	CBFB-MYH11_T	0	0
ENSG00000217041.1		-0.09911	0.659904	0.73449	0.455357142857143	0.56205035971223	CBFB-MYH11_T	0	0
ENSG00000211731.1	TRBV5-7	-0.09913	0.60561	0.68713	0.633928571428571	0.682553956834532	CBFB-MYH11_T	0	0
ENSG00000285427.1	SOD2-OT1	-0.09915	0.383379	0.48035	0.910714285714286	0.967625899280576	CBFB-MYH11_T	0	0
ENSG00000118260.15	CREB1	-0.09918	0.0116449	0.024009	1	1	CBFB-MYH11_T	0	1
ENSG00000177873.14	ZNF619	-0.09919	0.0531457	0.091442	1	1	CBFB-MYH11_T	0	1
ENSG00000163166.15	IWS1	-0.09924	0.0131309	0.02672	1	1	CBFB-MYH11_T	0	0
ENSG00000232398.1	TMPRSS11CP	-0.09924	0.494516	0.58766	0.803571428571429	0.884892086330935	CBFB-MYH11_T	0	0
ENSG00000212338.1		-0.09929	0.655392	0.7306	0.517857142857143	0.549460431654676	CBFB-MYH11_T	0	0
ENSG00000140905.11	GCSH	-0.09937	0.210256	0.29533	1	0.99910071942446	CBFB-MYH11_T	0	0
ENSG00000169575.5	VPREB1	-0.09938	0.665323	0.73912	0.973214285714286	0.87589928057554	CBFB-MYH11_T	0	0
ENSG00000197024.9	ZNF398	-0.09941	0.0357714	0.064651	1	1	CBFB-MYH11_T	0	1
ENSG00000144426.18	NBEAL1	-0.09944	0.167579	0.24434	1	1	CBFB-MYH11_T	0	0
ENSG00000236308.1		-0.09946	0.268774	0.36094	0.991071428571429	1	CBFB-MYH11_T	0	0
ENSG00000152404.15	CWF19L2	-0.09949	0.0594577	0.10064	1	1	CBFB-MYH11_T	0	0
ENSG00000261716.2	H2BC20P	-0.09952	0.24793	0.33803	1	1	CBFB-MYH11_T	0	0
ENSG00000198915.12	RASGEF1A	-0.09958	0.326808	0.42302	1	1	CBFB-MYH11_T	0	0
ENSG00000228078.1	HLA-U	-0.09964	0.496478	0.58954	0.883928571428571	0.911870503597122	CBFB-MYH11_T	0	0
ENSG00000284702.1		-0.0997	0.69115	0.76064	0.303571428571429	0.342625899280576	CBFB-MYH11_T	0	0
ENSG00000085415.16	SEH1L	-0.09972	0.0276832	0.051648	1	1	CBFB-MYH11_T	0	0
ENSG00000187742.15	SECISBP2	-0.09976	0.0353875	0.064042	1	1	CBFB-MYH11_T	0	0
ENSG00000125122.15	FBXL9P	-0.09978	0.0450757	0.079224	1	1	CBFB-MYH11_T	0	0
ENSG00000175938.7	ORAI3	-0.09979	0.101541	0.1595	1	1	CBFB-MYH11_T	0	0
ENSG00000183091.19	NEB	-0.09979	0.266546	0.35854	1	0.99910071942446	CBFB-MYH11_T	0	1
ENSG00000125650.4	PSPN	-0.09987	0.110324	0.1712	1	1	CBFB-MYH11_T	0	0
ENSG00000167740.10	CYB5D2	-0.09987	0.0471639	0.082353	1	1	CBFB-MYH11_T	0	0
ENSG00000141456.16	PELP1	-0.09991	0.0151537	0.030331	1	1	CBFB-MYH11_T	0	0
ENSG00000199674.1	RNU6-862P	-0.09991	0.666298	0.73994	0.419642857142857	0.508992805755396	CBFB-MYH11_T	0	0
ENSG00000099381.18	SETD1A	-0.09995	0.042899	0.075814	1	1	CBFB-MYH11_T	0	0
ENSG00000204923.4	FBXO48	-0.09995	0.099472	0.15662	1	1	CBFB-MYH11_T	0	0
ENSG00000167525.14	PROCA1	-0.09997	0.0849554	0.13686	1	1	CBFB-MYH11_T	0	0
ENSG00000137500.9	CCDC90B	-0.1	0.0108973	0.022632	1	1	CBFB-MYH11_T	0	0
ENSG00000237917.1	PARP4P1	-0.1	0.587139	0.67129	0.785714285714286	0.851618705035971	CBFB-MYH11_T	0	0
ENSG00000283128.2		-0.1	0.334767	0.43121	0.955357142857143	0.946942446043165	CBFB-MYH11_T	0	0
ENSG00000226028.2	PFN1P12	-0.10001	0.782598	0.83575	0.178571428571429	0.202338129496403	CBFB-MYH11_T	0	0
ENSG00000253822.1	IGLV3-24	-0.10002	0.766628	0.82232	0.258928571428571	0.263489208633094	CBFB-MYH11_T	0	0
ENSG00000180881.19	CAPS2	-0.10006	0.307521	0.40255	0.991071428571429	0.997302158273381	CBFB-MYH11_T	0	0
ENSG00000138095.19	LRPPRC	-0.10007	0.021433	0.041248	1	1	CBFB-MYH11_T	0	0
ENSG00000211849.1	TRAJ40	-0.10015	0.702764	0.76985	0.392857142857143	0.460431654676259	CBFB-MYH11_T	0	0
ENSG00000125814.17	NAPB	-0.1002	0.0489417	0.085089	1	1	CBFB-MYH11_T	0	0
ENSG00000266932.1		-0.1002	0.382188	0.47913	0.892857142857143	0.967625899280576	CBFB-MYH11_T	0	0
ENSG00000234062.8	TM9SF5P	-0.10022	0.105661	0.16507	1	1	CBFB-MYH11_T	0	0
ENSG00000253178.1		-0.10023	0.797378	0.84709	0.366071428571429	0.233812949640288	CBFB-MYH11_T	0	0
ENSG00000229750.1		-0.10025	0.537209	0.62682	0.6875	0.79136690647482	CBFB-MYH11_T	0	0
ENSG00000056277.16	ZNF280C	-0.10029	0.043515	0.076778	1	1	CBFB-MYH11_T	0	1
ENSG00000122483.17	CCDC18	-0.10029	0.0799117	0.12984	1	1	CBFB-MYH11_T	0	0
ENSG00000150637.9	CD226	-0.10031	0.427588	0.52402	1	0.99910071942446	CBFB-MYH11_T	1	0
ENSG00000285897.1		-0.10032	0.200777	0.28427	0.946428571428571	0.997302158273381	CBFB-MYH11_T	0	0
ENSG00000105968.19	H2AZ2	-0.10036	0.0242341	0.045949	1	1	CBFB-MYH11_T	0	0
ENSG00000213397.10	HAUS7	-0.10037	0.124007	0.18918	0.991071428571429	0.99910071942446	CBFB-MYH11_T	0	0
ENSG00000245937.8	SLC12A2-DT	-0.1004	0.110605	0.17155	1	1	CBFB-MYH11_T	0	0
ENSG00000104883.8	PEX11G	-0.10042	0.178204	0.25723	1	1	CBFB-MYH11_T	0	0
ENSG00000165506.15	DNAAF2	-0.10044	0.106795	0.16658	1	1	CBFB-MYH11_T	0	0
ENSG00000235044.1	PPIAP3	-0.10047	0.455589	0.5507	0.8125	0.822841726618705	CBFB-MYH11_T	0	0
ENSG00000085365.18	SCAMP1	-0.10049	0.0328849	0.060044	1	1	CBFB-MYH11_T	0	0
ENSG00000239396.3	RN7SL414P	-0.1005	0.753185	0.81142	0.294642857142857	0.358812949640288	CBFB-MYH11_T	0	0
ENSG00000272186.1	VPS11-DT	-0.1005	0.166584	0.24314	1	0.99910071942446	CBFB-MYH11_T	0	0
ENSG00000229604.2	MTATP8P2	-0.10057	0.412388	0.50935	0.991071428571429	0.995503597122302	CBFB-MYH11_T	0	0
ENSG00000139233.7	LLPH	-0.1006	0.00932508	0.019666	1	1	CBFB-MYH11_T	0	0
ENSG00000162997.15	PRORSD1P	-0.10066	0.110288	0.17116	1	1	CBFB-MYH11_T	0	0
ENSG00000165283.16	STOML2	-0.10066	0.0247413	0.0468	1	1	CBFB-MYH11_T	0	0
ENSG00000148358.20	GPR107	-0.10069	0.00565677	0.012524	1	1	CBFB-MYH11_T	1	0
ENSG00000144401.14	METTL21A	-0.1007	0.022827	0.043645	1	1	CBFB-MYH11_T	0	0
ENSG00000198553.9	KCNRG	-0.10072	0.187322	0.26813	1	0.99910071942446	CBFB-MYH11_T	0	0
ENSG00000064703.12	DDX20	-0.10074	0.0536586	0.09219	1	1	CBFB-MYH11_T	0	0
ENSG00000116337.19	AMPD2	-0.10074	0.1002	0.15763	1	1	CBFB-MYH11_T	0	0
ENSG00000176857.5	GJA1P1	-0.10076	0.569954	0.65626	0.705357142857143	0.767086330935252	CBFB-MYH11_T	0	0
ENSG00000261408.7	TEN1-CDK3	-0.10078	0.187515	0.2684	0.973214285714286	0.991906474820144	CBFB-MYH11_T	0	0
ENSG00000265791.1		-0.10079	0.245353	0.3351	0.973214285714286	0.998201438848921	CBFB-MYH11_T	0	0
ENSG00000101442.10	ACTR5	-0.10082	0.0270674	0.050655	1	1	CBFB-MYH11_T	0	0
ENSG00000245556.3	SCAMP1-AS1	-0.10082	0.0391822	0.070141	1	1	CBFB-MYH11_T	0	0
ENSG00000239212.2	RPL6P7	-0.10083	0.805208	0.85335	0.214285714285714	0.178956834532374	CBFB-MYH11_T	0	0
ENSG00000153574.9	RPIA	-0.10084	0.0186284	0.036433	1	1	CBFB-MYH11_T	0	0
ENSG00000013573.17	DDX11	-0.10087	0.12566	0.19121	1	1	CBFB-MYH11_T	0	0
ENSG00000164649.20	CDCA7L	-0.10096	0.175531	0.25404	1	1	CBFB-MYH11_T	0	0
ENSG00000161610.1	HCRT	-0.10097	0.46886	0.56357	0.794642857142857	0.821942446043165	CBFB-MYH11_T	0	0
ENSG00000203739.4	PRDX6-AS1	-0.10097	0.029079	0.05392	1	1	CBFB-MYH11_T	0	0
ENSG00000225883.2	BMS1P11	-0.10105	0.652757	0.72823	0.464285714285714	0.473021582733813	CBFB-MYH11_T	0	0
ENSG00000287405.1		-0.10108	0.411307	0.50843	0.946428571428571	0.990107913669065	CBFB-MYH11_T	0	0
ENSG00000201228.1		-0.1011	0.789512	0.84124	0.205357142857143	0.244604316546763	CBFB-MYH11_T	0	0
ENSG00000248554.1	C5orf34-AS1	-0.10112	0.19086	0.27244	0.982142857142857	0.993705035971223	CBFB-MYH11_T	0	0
ENSG00000282787.1		-0.10119	0.448854	0.54421	0.883928571428571	0.866906474820144	CBFB-MYH11_T	0	0
ENSG00000188365.3		-0.10123	0.360421	0.45725	1	0.984712230215827	CBFB-MYH11_T	0	0
ENSG00000257643.1		-0.10123	0.554567	0.64263	0.642857142857143	0.740107913669065	CBFB-MYH11_T	0	0
ENSG00000267114.1		-0.10126	0.245765	0.33553	0.973214285714286	0.988309352517986	CBFB-MYH11_T	0	0
ENSG00000079616.13	KIF22	-0.10132	0.0352332	0.06381	1	1	CBFB-MYH11_T	0	0
ENSG00000101574.15	METTL4	-0.10132	0.056424	0.096255	1	1	CBFB-MYH11_T	0	0
ENSG00000189308.11	LIN54	-0.10135	0.0442896	0.078015	1	1	CBFB-MYH11_T	0	1
ENSG00000117616.18	RSRP1	-0.10136	0.0976856	0.15423	1	1	CBFB-MYH11_T	0	0
ENSG00000130119.17	GNL3L	-0.10136	0.00905986	0.019162	1	1	CBFB-MYH11_T	0	0
ENSG00000120253.14	NUP43	-0.10137	0.108954	0.16947	1	1	CBFB-MYH11_T	0	0
ENSG00000220891.1		-0.1015	0.742273	0.80218	0.321428571428571	0.319244604316547	CBFB-MYH11_T	0	0
ENSG00000256875.2		-0.10155	0.663022	0.73718	0.669642857142857	0.699640287769784	CBFB-MYH11_T	0	0
ENSG00000128050.9	PAICS	-0.10156	0.0939482	0.14913	1	1	CBFB-MYH11_T	0	0
ENSG00000110066.15	KMT5B	-0.10157	0.0172013	0.033975	1	1	CBFB-MYH11_T	0	0
ENSG00000056586.16	RC3H2	-0.10158	0.0154732	0.030914	1	1	CBFB-MYH11_T	0	1
ENSG00000120211.4	INSL4	-0.10171	0.682438	0.75355	0.482142857142857	0.505395683453237	CBFB-MYH11_T	0	0
ENSG00000272047.3	GTF2H5	-0.10171	0.0426263	0.075396	1	1	CBFB-MYH11_T	0	0
ENSG00000111707.12	SUDS3	-0.10172	0.00613813	0.013478	1	1	CBFB-MYH11_T	0	0
ENSG00000247595.4	MISFA	-0.10173	0.110311	0.17118	1	1	CBFB-MYH11_T	0	0
ENSG00000146232.17	NFKBIE	-0.10174	0.22997	0.31772	1	1	CBFB-MYH11_T	0	0
ENSG00000116560.11	SFPQ	-0.10179	0.0768143	0.12549	1	1	CBFB-MYH11_T	0	1
ENSG00000147592.9	LACTB2	-0.10179	0.242043	0.3313	1	1	CBFB-MYH11_T	0	0
ENSG00000279656.1		-0.10182	0.413871	0.51082	0.892857142857143	0.973021582733813	CBFB-MYH11_T	0	0
ENSG00000236986.6		-0.10183	0.337902	0.43438	0.982142857142857	0.994604316546763	CBFB-MYH11_T	0	0
ENSG00000220925.2	IGBP1-AS2	-0.10188	0.3901	0.48713	0.901785714285714	0.946942446043165	CBFB-MYH11_T	0	0
ENSG00000230863.3		-0.1019	0.39002	0.48705	0.901785714285714	0.931654676258993	CBFB-MYH11_T	0	0
ENSG00000085721.13	RRN3	-0.10192	0.122223	0.18691	1	1	CBFB-MYH11_T	0	1
ENSG00000075651.16	PLD1	-0.10193	0.167685	0.24444	1	1	CBFB-MYH11_T	0	0
ENSG00000166788.10	SAAL1	-0.10196	0.00811799	0.017357	1	1	CBFB-MYH11_T	0	0
ENSG00000276250.1		-0.10199	0.255534	0.34648	0.9375	0.974820143884892	CBFB-MYH11_T	0	0
ENSG00000140374.16	ETFA	-0.10202	0.00641825	0.014033	1	1	CBFB-MYH11_T	0	0
ENSG00000241217.3	RN7SL809P	-0.10204	0.310221	0.40552	0.955357142857143	0.992805755395683	CBFB-MYH11_T	0	0
ENSG00000148773.14	MKI67	-0.10208	0.371254	0.468	1	1	CBFB-MYH11_T	0	0
ENSG00000254481.1	PTP4A2P2	-0.10208	0.389149	0.48623	0.919642857142857	0.950539568345324	CBFB-MYH11_T	0	0
ENSG00000055044.11	NOP58	-0.10212	0.0209815	0.040458	1	1	CBFB-MYH11_T	0	0
ENSG00000206053.13	JPT2	-0.10212	0.180257	0.25965	1	1	CBFB-MYH11_T	0	0
ENSG00000223965.2	ZNF587P1	-0.10213	0.7536	0.81174	0.267857142857143	0.276079136690647	CBFB-MYH11_T	0	0
ENSG00000211786.3	TRAV8-2	-0.10215	0.524075	0.61487	0.955357142857143	0.901978417266187	CBFB-MYH11_T	0	0
ENSG00000232654.1	FAM136BP	-0.10215	0.658466	0.73332	0.544642857142857	0.50089928057554	CBFB-MYH11_T	0	0
ENSG00000070610.14	GBA2	-0.1022	0.0196181	0.038144	1	1	CBFB-MYH11_T	0	0
ENSG00000283514.1	MIR3975	-0.10223	0.557693	0.64555	0.723214285714286	0.806654676258993	CBFB-MYH11_T	0	0
ENSG00000266324.1	MIR4663	-0.10226	0.782486	0.83565	0.142857142857143	0.217625899280576	CBFB-MYH11_T	0	0
ENSG00000276649.1		-0.1023	0.304143	0.39888	1	0.995503597122302	CBFB-MYH11_T	0	0
ENSG00000188706.13	ZDHHC9	-0.10231	0.057913	0.098436	1	1	CBFB-MYH11_T	0	0
ENSG00000229679.1		-0.10234	0.661843	0.73616	0.455357142857143	0.532374100719424	CBFB-MYH11_T	0	0
ENSG00000094914.14	AAAS	-0.10239	0.0268096	0.050242	1	1	CBFB-MYH11_T	0	0
ENSG00000080608.10	PUM3	-0.10243	0.0226756	0.043388	1	1	CBFB-MYH11_T	0	1
ENSG00000115541.11	HSPE1	-0.10246	0.257358	0.34855	1	0.99910071942446	CBFB-MYH11_T	0	0
ENSG00000169562.13	GJB1	-0.10251	0.686561	0.75703	0.517857142857143	0.459532374100719	CBFB-MYH11_T	0	0
ENSG00000279981.1		-0.10254	0.526335	0.61687	0.821428571428571	0.870503597122302	CBFB-MYH11_T	0	0
ENSG00000253813.1	COX6B1P4	-0.10255	0.83667	0.87771	0.178571428571429	0.200539568345324	CBFB-MYH11_T	0	0
ENSG00000103460.17	TOX3	-0.10257	0.801684	0.85054	0.232142857142857	0.188848920863309	CBFB-MYH11_T	0	1
ENSG00000267246.1		-0.10258	0.336071	0.4326	0.9375	0.946942446043165	CBFB-MYH11_T	0	0
ENSG00000244219.7	TMEM225B	-0.10262	0.330808	0.42718	0.946428571428571	0.952338129496403	CBFB-MYH11_T	0	0
ENSG00000095906.17	NUBP2	-0.10263	0.0240577	0.045678	1	1	CBFB-MYH11_T	0	0
ENSG00000135297.16	MTO1	-0.10266	0.0290443	0.053867	1	1	CBFB-MYH11_T	0	0
ENSG00000202159.1	RNU6-742P	-0.10267	0.775176	0.82941	0.348214285714286	0.45773381294964	CBFB-MYH11_T	0	0
ENSG00000229066.2		-0.10271	0.797602	0.84723	0.0892857142857143	0.232913669064748	CBFB-MYH11_T	0	0
ENSG00000118058.23	KMT2A	-0.10274	0.0725259	0.11931	1	1	CBFB-MYH11_T	0	1
ENSG00000189149.12	ABCA15P	-0.10274	0.346061	0.4425	0.946428571428571	0.984712230215827	CBFB-MYH11_T	0	0
ENSG00000235627.1	SNRPFP4	-0.10275	0.521903	0.61288	0.767857142857143	0.821942446043165	CBFB-MYH11_T	0	0
ENSG00000103550.14	KNOP1	-0.10276	0.0526577	0.090695	1	1	CBFB-MYH11_T	0	0
ENSG00000165416.15	SUGT1	-0.10276	0.00413612	0.0094509	1	1	CBFB-MYH11_T	0	0
ENSG00000278908.1		-0.1028	0.746582	0.80594	0.25	0.301258992805755	CBFB-MYH11_T	0	0
ENSG00000116478.12	HDAC1	-0.10282	0.000540852	0.0014833	1	1	CBFB-MYH11_T	0	1
ENSG00000239272.1	RPL21P10	-0.10283	0.233464	0.32166	1	0.99910071942446	CBFB-MYH11_T	0	0
ENSG00000144233.10	AMMECR1L	-0.10292	0.00858811	0.01826	1	1	CBFB-MYH11_T	0	0
ENSG00000088205.13	DDX18	-0.10293	0.0142183	0.028684	1	1	CBFB-MYH11_T	0	0
ENSG00000225648.5	SBDSP1	-0.10297	0.117974	0.18141	1	1	CBFB-MYH11_T	0	0
ENSG00000113282.14	CLINT1	-0.103	0.0256695	0.048357	1	1	CBFB-MYH11_T	0	0
ENSG00000273711.2		-0.103	0.399023	0.49625	0.866071428571429	0.930755395683453	CBFB-MYH11_T	0	0
ENSG00000243687.1	RPL35AP10	-0.10302	0.497364	0.59038	0.741071428571429	0.767086330935252	CBFB-MYH11_T	0	0
ENSG00000111596.14	CNOT2	-0.10306	0.026535	0.049806	1	1	CBFB-MYH11_T	0	0
ENSG00000172493.22	AFF1	-0.1031	0.0303527	0.055962	1	1	CBFB-MYH11_T	0	1
ENSG00000269161.1		-0.10312	0.305556	0.40047	0.946428571428571	0.971223021582734	CBFB-MYH11_T	0	0
ENSG00000275803.1	RN7SL736P	-0.10314	0.713517	0.77863	0.285714285714286	0.276079136690647	CBFB-MYH11_T	0	0
ENSG00000165861.14	ZFYVE1	-0.10316	0.0355647	0.064312	1	1	CBFB-MYH11_T	0	0
ENSG00000186010.19	NDUFA13	-0.10316	0.0543531	0.093218	1	1	CBFB-MYH11_T	0	0
ENSG00000278013.1		-0.10319	0.611676	0.69262	0.491071428571429	0.628597122302158	CBFB-MYH11_T	0	0
ENSG00000254682.1		-0.10329	0.214996	0.30074	1	1	CBFB-MYH11_T	0	0
ENSG00000166938.13	DIS3L	-0.10335	0.00728509	0.015742	1	1	CBFB-MYH11_T	0	0
ENSG00000260441.5		-0.10337	0.338615	0.43495	0.9375	0.964928057553957	CBFB-MYH11_T	0	0
ENSG00000268070.1		-0.10339	0.436796	0.53285	0.928571428571429	0.913669064748201	CBFB-MYH11_T	0	0
ENSG00000085224.23	ATRX	-0.10351	0.0360167	0.065046	1	1	CBFB-MYH11_T	1	1
ENSG00000276290.1	RBBP4P3	-0.10351	0.604791	0.68645	0.571428571428571	0.544964028776978	CBFB-MYH11_T	0	0
ENSG00000224877.4	NDUFAF8	-0.10354	0.0643582	0.10768	1	1	CBFB-MYH11_T	0	0
ENSG00000163539.17	CLASP2	-0.10355	0.0281568	0.052437	1	1	CBFB-MYH11_T	0	0
ENSG00000222069.1	RN7SKP285	-0.10356	0.593858	0.67704	0.491071428571429	0.602517985611511	CBFB-MYH11_T	0	0
ENSG00000280767.3		-0.10358	0.286253	0.37988	0.928571428571429	0.965827338129496	CBFB-MYH11_T	0	0
ENSG00000252019.1	RNU6ATAC9P	-0.10363	0.573194	0.65901	0.839285714285714	0.867805755395683	CBFB-MYH11_T	0	0
ENSG00000104368.19	PLAT	-0.10364	0.487177	0.58093	0.964285714285714	0.991007194244604	CBFB-MYH11_T	1	0
ENSG00000094804.12	CDC6	-0.10365	0.280917	0.37436	1	1	CBFB-MYH11_T	0	1
ENSG00000259804.1	CTCF-DT	-0.10366	0.234474	0.32275	1	0.998201438848921	CBFB-MYH11_T	0	0
ENSG00000260604.2		-0.10367	0.626043	0.70497	0.464285714285714	0.551258992805755	CBFB-MYH11_T	0	0
ENSG00000111790.14	FGFR1OP2	-0.1037	0.0541695	0.092965	1	1	CBFB-MYH11_T	0	0
ENSG00000266340.1		-0.1037	0.291663	0.38583	0.973214285714286	0.992805755395683	CBFB-MYH11_T	0	0
ENSG00000164967.10	RPP25L	-0.10371	0.121652	0.18618	1	1	CBFB-MYH11_T	0	0
ENSG00000216642.1		-0.10372	0.681464	0.75281	0.3125	0.366007194244604	CBFB-MYH11_T	0	0
ENSG00000128594.8	LRRC4	-0.10374	0.423042	0.51974	1	1	CBFB-MYH11_T	0	0
ENSG00000096384.20	HSP90AB1	-0.10381	0.0349362	0.063336	1	1	CBFB-MYH11_T	1	0
ENSG00000214826.5	DDX12P	-0.10385	0.144546	0.21561	1	0.99910071942446	CBFB-MYH11_T	0	0
ENSG00000241128.2	OR14A2	-0.1039	0.825853	0.86906	0.223214285714286	0.182553956834532	CBFB-MYH11_T	0	0
ENSG00000258917.1	ZMYND19P1	-0.1039	0.358611	0.45526	0.866071428571429	0.966726618705036	CBFB-MYH11_T	0	0
ENSG00000165553.4	NGB	-0.10391	0.797147	0.84689	0.142857142857143	0.192446043165468	CBFB-MYH11_T	0	0
ENSG00000182481.10	KPNA2	-0.10391	0.109965	0.17074	1	1	CBFB-MYH11_T	0	0
ENSG00000090861.17	AARS1	-0.10395	0.168634	0.24551	1	1	CBFB-MYH11_T	0	0
ENSG00000117360.13	PRPF3	-0.10395	0.0140527	0.028397	1	1	CBFB-MYH11_T	0	0
ENSG00000259577.2	CERNA1	-0.10395	0.329378	0.42571	1	0.993705035971223	CBFB-MYH11_T	0	0
ENSG00000063046.18	EIF4B	-0.104	0.0170366	0.033685	1	1	CBFB-MYH11_T	0	0
ENSG00000111445.14	RFC5	-0.104	0.0229759	0.043884	1	1	CBFB-MYH11_T	0	0
ENSG00000180221.6	TPT1P10	-0.10407	0.358221	0.45485	0.928571428571429	0.959532374100719	CBFB-MYH11_T	0	0
ENSG00000204802.3	FAM88C	-0.10409	0.580024	0.66499	0.544642857142857	0.559352517985611	CBFB-MYH11_T	0	0
ENSG00000102870.6	ZNF629	-0.10411	0.0532914	0.09166	1	1	CBFB-MYH11_T	0	1
ENSG00000255222.1	SETP17	-0.10419	0.3513	0.44771	0.901785714285714	0.967625899280576	CBFB-MYH11_T	0	0
ENSG00000164494.12	PDSS2	-0.1042	0.0268291	0.05027	1	1	CBFB-MYH11_T	0	0
ENSG00000233487.6	RPSAP69	-0.10421	0.333069	0.42951	0.9375	0.943345323741007	CBFB-MYH11_T	0	0
ENSG00000277510.1		-0.10427	0.656063	0.73118	0.410714285714286	0.432553956834532	CBFB-MYH11_T	0	0
ENSG00000286803.1		-0.10427	0.413118	0.51005	0.866071428571429	0.915467625899281	CBFB-MYH11_T	0	0
ENSG00000183977.14	PP2D1	-0.10428	0.224383	0.31147	0.991071428571429	0.998201438848921	CBFB-MYH11_T	0	0
ENSG00000228838.1		-0.10434	0.494638	0.58777	0.839285714285714	0.880395683453237	CBFB-MYH11_T	0	0
ENSG00000185495.10	SEPTIN7P13	-0.10435	0.0945091	0.14986	1	0.99910071942446	CBFB-MYH11_T	0	0
ENSG00000008710.20	PKD1	-0.10443	0.0334859	0.061024	1	1	CBFB-MYH11_T	0	0
ENSG00000112290.13	WASF1	-0.10445	0.421636	0.5184	1	1	CBFB-MYH11_T	0	0
ENSG00000196867.8	ZFP28	-0.10447	0.136922	0.20604	1	0.99910071942446	CBFB-MYH11_T	0	1
ENSG00000077232.18	DNAJC10	-0.10449	0.0407621	0.072576	1	1	CBFB-MYH11_T	0	0
ENSG00000141252.20	VPS53	-0.10449	0.0269331	0.05043	1	1	CBFB-MYH11_T	0	0
ENSG00000264800.1	MIR4294	-0.1045	0.700034	0.7678	0.294642857142857	0.308453237410072	CBFB-MYH11_T	0	0
ENSG00000251648.2		-0.10452	0.650711	0.7264	0.482142857142857	0.515287769784173	CBFB-MYH11_T	0	0
ENSG00000113088.6	GZMK	-0.10454	0.499426	0.59229	0.973214285714286	0.991906474820144	CBFB-MYH11_T	0	0
ENSG00000287967.1		-0.10454	0.295507	0.38989	0.964285714285714	0.991007194244604	CBFB-MYH11_T	0	0
ENSG00000163507.14	CIP2A	-0.10455	0.134976	0.20353	1	1	CBFB-MYH11_T	0	0
ENSG00000275956.1		-0.10462	0.270828	0.36318	0.9375	0.984712230215827	CBFB-MYH11_T	0	0
ENSG00000124097.7	HMGB1P1	-0.10463	0.188462	0.26952	1	0.99910071942446	CBFB-MYH11_T	0	0
ENSG00000155506.18	LARP1	-0.10465	0.0193672	0.037702	1	1	CBFB-MYH11_T	0	1
ENSG00000283667.1		-0.10467	0.432584	0.52869	0.9375	0.919964028776978	CBFB-MYH11_T	0	0
ENSG00000118482.12	PHF3	-0.10468	0.064237	0.10751	1	1	CBFB-MYH11_T	0	0
ENSG00000263400.8	TMEM220-AS1	-0.10469	0.213655	0.29917	0.991071428571429	0.996402877697842	CBFB-MYH11_T	0	0
ENSG00000155256.17	ZFYVE27	-0.1047	0.00719288	0.01556	1	1	CBFB-MYH11_T	0	0
ENSG00000179899.8	PHC1P1	-0.10472	0.135967	0.20479	1	0.99910071942446	CBFB-MYH11_T	0	0
ENSG00000133247.14	KMT5C	-0.10473	0.0720238	0.11858	1	1	CBFB-MYH11_T	0	0
ENSG00000185168.5	LINC00482	-0.10473	0.542348	0.63146	0.982142857142857	0.956834532374101	CBFB-MYH11_T	0	0
ENSG00000235076.2	GAPDHP52	-0.10474	0.264949	0.35675	0.910714285714286	0.982913669064748	CBFB-MYH11_T	0	0
ENSG00000232070.9	TMEM253	-0.10478	0.400849	0.49801	0.839285714285714	0.897482014388489	CBFB-MYH11_T	0	0
ENSG00000229393.1		-0.10479	0.591219	0.6746	0.553571428571429	0.633992805755396	CBFB-MYH11_T	0	0
ENSG00000156802.13	ATAD2	-0.10481	0.164373	0.24039	1	1	CBFB-MYH11_T	0	0
ENSG00000196712.18	NF1	-0.10483	0.0448786	0.078922	1	1	CBFB-MYH11_T	0	0
ENSG00000154370.16	TRIM11	-0.10484	0.0632478	0.10608	1	1	CBFB-MYH11_T	0	0
ENSG00000164615.6	CAMLG	-0.10484	0.0425449	0.075264	1	1	CBFB-MYH11_T	0	0
ENSG00000274387.1		-0.10484	0.507291	0.5994	0.767857142857143	0.803057553956835	CBFB-MYH11_T	0	0
ENSG00000189045.15	ANKDD1B	-0.10488	0.20498	0.28916	1	0.997302158273381	CBFB-MYH11_T	0	0
ENSG00000126266.3	FFAR1	-0.10491	0.578667	0.66378	0.910714285714286	0.932553956834532	CBFB-MYH11_T	0	0
ENSG00000168439.17	STIP1	-0.10491	0.029388	0.054419	1	1	CBFB-MYH11_T	0	0
ENSG00000227741.1		-0.10493	0.246452	0.3363	1	1	CBFB-MYH11_T	0	0
ENSG00000006125.18	AP2B1	-0.10494	0.00809872	0.01732	1	1	CBFB-MYH11_T	0	0
ENSG00000232369.1	PPIAP35	-0.10494	0.580016	0.66499	0.660714285714286	0.642086330935252	CBFB-MYH11_T	0	0
ENSG00000198862.14	LTN1	-0.10496	0.0642804	0.10757	1	1	CBFB-MYH11_T	0	1
ENSG00000263733.1		-0.10496	0.767161	0.82269	0.25	0.20863309352518	CBFB-MYH11_T	0	0
ENSG00000186222.5	BLOC1S4	-0.10499	0.0224482	0.042985	1	1	CBFB-MYH11_T	0	0
ENSG00000286242.1		-0.10499	0.367471	0.46433	0.991071428571429	0.99910071942446	CBFB-MYH11_T	0	0
ENSG00000206741.1		-0.105	0.703819	0.77079	0.339285714285714	0.398381294964029	CBFB-MYH11_T	0	0
ENSG00000163295.5	ALPI	-0.10502	0.793472	0.84434	0.205357142857143	0.181654676258993	CBFB-MYH11_T	0	0
ENSG00000240497.3		-0.10509	0.571336	0.65745	0.571428571428571	0.683453237410072	CBFB-MYH11_T	0	0
ENSG00000174137.13	FAM53A	-0.10518	0.163168	0.23893	1	1	CBFB-MYH11_T	0	0
ENSG00000228248.1	NUTF2P3	-0.10528	0.751969	0.81055	0.169642857142857	0.214028776978417	CBFB-MYH11_T	0	0
ENSG00000213928.9	IRF9	-0.1053	0.22431	0.3114	1	1	CBFB-MYH11_T	0	1
ENSG00000268015.1		-0.10531	0.427029	0.52351	0.875	0.941546762589928	CBFB-MYH11_T	0	0
ENSG00000196114.3	IFITM3P3	-0.1054	0.350362	0.44675	0.991071428571429	0.966726618705036	CBFB-MYH11_T	0	0
ENSG00000276514.1		-0.10544	0.631903	0.71005	0.508928571428571	0.558453237410072	CBFB-MYH11_T	0	0
ENSG00000101204.18	CHRNA4	-0.10547	0.710407	0.77611	0.455357142857143	0.456834532374101	CBFB-MYH11_T	0	0
ENSG00000277406.2	SEC22B4P	-0.1055	0.383644	0.48059	1	1	CBFB-MYH11_T	0	0
ENSG00000254933.1		-0.10552	0.671424	0.74425	0.410714285714286	0.455035971223022	CBFB-MYH11_T	0	0
ENSG00000250025.2		-0.10553	0.746261	0.80573	0.214285714285714	0.20773381294964	CBFB-MYH11_T	0	0
ENSG00000260774.1		-0.10556	0.162188	0.23776	1	0.99910071942446	CBFB-MYH11_T	0	0
ENSG00000228521.2		-0.10559	0.763688	0.81971	0.258928571428571	0.260791366906475	CBFB-MYH11_T	0	0
ENSG00000214106.9	PAXIP1-AS2	-0.1056	0.108259	0.1685	1	1	CBFB-MYH11_T	0	0
ENSG00000082701.17	GSK3B	-0.10564	0.00193417	0.0047457	1	1	CBFB-MYH11_T	0	0
ENSG00000279198.1		-0.10565	0.265916	0.35789	1	1	CBFB-MYH11_T	0	0
ENSG00000283573.1		-0.10565	0.54943	0.63791	0.892857142857143	0.851618705035971	CBFB-MYH11_T	0	0
ENSG00000116014.10	KISS1R	-0.10567	0.481614	0.57555	0.9375	0.936151079136691	CBFB-MYH11_T	0	0
ENSG00000111530.13	CAND1	-0.10575	0.0170377	0.033686	1	1	CBFB-MYH11_T	0	0
ENSG00000181097.5	LINC02878	-0.10577	0.182888	0.26283	0.982142857142857	0.99910071942446	CBFB-MYH11_T	0	0
ENSG00000225805.4	DEFB131B	-0.10577	0.339326	0.43567	0.910714285714286	0.940647482014389	CBFB-MYH11_T	0	0
ENSG00000103512.15	NOMO1	-0.10579	0.0141549	0.028575	1	1	CBFB-MYH11_T	0	0
ENSG00000203601.3	LINC00970	-0.10581	0.732207	0.79376	0.205357142857143	0.259892086330935	CBFB-MYH11_T	0	0
ENSG00000199470.1		-0.10584	0.752746	0.81114	0.232142857142857	0.222122302158273	CBFB-MYH11_T	0	0
ENSG00000281560.1	LSINCT5	-0.10584	0.774133	0.82868	0.160714285714286	0.196942446043165	CBFB-MYH11_T	0	0
ENSG00000060688.13	SNRNP40	-0.10592	0.00609559	0.013395	1	1	CBFB-MYH11_T	0	0
ENSG00000273682.1	BLVRBP1	-0.10595	0.27937	0.37262	0.901785714285714	0.986510791366906	CBFB-MYH11_T	0	0
ENSG00000204842.18	ATXN2	-0.10597	0.0218318	0.041923	1	1	CBFB-MYH11_T	0	0
ENSG00000272750.1		-0.10598	0.144281	0.21528	0.982142857142857	0.99910071942446	CBFB-MYH11_T	0	0
ENSG00000261312.1		-0.10601	0.673211	0.74578	0.321428571428571	0.410971223021583	CBFB-MYH11_T	0	0
ENSG00000196981.4	WDR5B	-0.10602	0.156521	0.2307	0.991071428571429	1	CBFB-MYH11_T	0	0
ENSG00000265907.2		-0.10603	0.338926	0.43528	0.982142857142857	0.995503597122302	CBFB-MYH11_T	0	0
ENSG00000272254.1		-0.10605	0.390306	0.48733	0.901785714285714	0.955935251798561	CBFB-MYH11_T	0	0
ENSG00000145495.16	MARCHF6	-0.10609	0.0450495	0.079184	1	1	CBFB-MYH11_T	0	0
ENSG00000212961.4	HNRNPA1P40	-0.10611	0.401366	0.49856	0.919642857142857	0.920863309352518	CBFB-MYH11_T	0	0
ENSG00000211882.1	TRAJ7	-0.10612	0.644425	0.72106	0.517857142857143	0.580935251798561	CBFB-MYH11_T	0	0
ENSG00000148655.15	LRMDA	-0.10614	0.240498	0.32956	1	1	CBFB-MYH11_T	0	0
ENSG00000244754.9	N4BP2L2	-0.10614	0.0396734	0.070913	1	1	CBFB-MYH11_T	0	0
ENSG00000263940.2	RN7SL275P	-0.10614	0.78877	0.84087	0.205357142857143	0.171762589928058	CBFB-MYH11_T	0	0
ENSG00000217786.1		-0.10617	0.819124	0.86404	0.196428571428571	0.170863309352518	CBFB-MYH11_T	0	0
ENSG00000165156.15	ZHX1	-0.10618	0.0146848	0.029498	1	1	CBFB-MYH11_T	0	1
ENSG00000156697.13	UTP14A	-0.1062	0.00550073	0.012209	1	1	CBFB-MYH11_T	0	0
ENSG00000266627.2	RN7SL202P	-0.10621	0.665583	0.73932	0.321428571428571	0.342625899280576	CBFB-MYH11_T	0	0
ENSG00000253015.1	RN7SKP64	-0.10628	0.5204	0.61151	0.785714285714286	0.848920863309353	CBFB-MYH11_T	0	0
ENSG00000263990.1		-0.10633	0.12403	0.18921	1	0.997302158273381	CBFB-MYH11_T	0	0
ENSG00000182400.15	TRAPPC6B	-0.10634	0.0631715	0.10597	1	1	CBFB-MYH11_T	0	0
ENSG00000102384.13	CENPI	-0.10638	0.194198	0.27652	1	1	CBFB-MYH11_T	0	0
ENSG00000124659.7	TBCC	-0.10638	0.0536608	0.09219	1	1	CBFB-MYH11_T	0	0
ENSG00000135083.16	CCNJL	-0.10646	0.524293	0.61502	0.991071428571429	0.997302158273381	CBFB-MYH11_T	0	0
ENSG00000226466.2	RPA2P2	-0.10647	0.584376	0.66884	0.633928571428571	0.607913669064748	CBFB-MYH11_T	0	0
ENSG00000125703.15	ATG4C	-0.10651	0.121402	0.18585	1	1	CBFB-MYH11_T	0	0
ENSG00000229530.1		-0.10651	0.443004	0.53875	0.803571428571429	0.883093525179856	CBFB-MYH11_T	0	0
ENSG00000274191.1		-0.10657	0.311994	0.40741	0.901785714285714	0.970323741007194	CBFB-MYH11_T	0	0
ENSG00000233595.2	MTND2P29	-0.10661	0.79561	0.84582	0.25	0.205935251798561	CBFB-MYH11_T	0	0
ENSG00000174177.13	CTU2	-0.10662	0.0330321	0.060289	1	1	CBFB-MYH11_T	0	0
ENSG00000228700.1		-0.10669	0.562341	0.64948	0.616071428571429	0.599820143884892	CBFB-MYH11_T	0	0
ENSG00000138182.15	KIF20B	-0.1067	0.115895	0.1786	1	1	CBFB-MYH11_T	0	0
ENSG00000121766.16	ZCCHC17	-0.10672	0.00874455	0.018558	1	1	CBFB-MYH11_T	0	0
ENSG00000249667.1	LINC01259	-0.10672	0.613395	0.69419	0.625	0.688848920863309	CBFB-MYH11_T	0	0
ENSG00000236838.2		-0.10675	0.635999	0.71377	0.598214285714286	0.593525179856115	CBFB-MYH11_T	0	0
ENSG00000166197.17	NOLC1	-0.10676	0.0403704	0.071976	1	1	CBFB-MYH11_T	0	0
ENSG00000132330.18	SCLY	-0.10678	0.0803549	0.13045	1	0.99910071942446	CBFB-MYH11_T	0	0
ENSG00000087448.11	KLHL42	-0.10679	0.0265305	0.049801	1	1	CBFB-MYH11_T	0	0
ENSG00000230330.1	HMGN2P3	-0.10681	0.139432	0.2092	1	0.99910071942446	CBFB-MYH11_T	0	0
ENSG00000198730.9	CTR9	-0.10682	0.0336929	0.061355	1	1	CBFB-MYH11_T	0	0
ENSG00000160766.14	GBAP1	-0.10684	0.12632	0.19206	1	1	CBFB-MYH11_T	0	0
ENSG00000286507.1		-0.10685	0.404895	0.50193	0.946428571428571	0.93794964028777	CBFB-MYH11_T	0	0
ENSG00000236383.8	CCDC200	-0.1069	0.175011	0.25343	1	1	CBFB-MYH11_T	0	0
ENSG00000284512.1		-0.10698	0.240147	0.32921	0.964285714285714	0.993705035971223	CBFB-MYH11_T	0	0
ENSG00000153130.17	SCOC	-0.10704	0.0424791	0.075169	1	1	CBFB-MYH11_T	0	1
ENSG00000198055.11	GRK6	-0.10704	0.0340577	0.061945	1	1	CBFB-MYH11_T	0	0
ENSG00000168765.17	GSTM4	-0.10709	0.159726	0.23471	1	1	CBFB-MYH11_T	0	0
ENSG00000198995.3	MIR340	-0.1071	0.607059	0.6884	0.5625	0.655575539568345	CBFB-MYH11_T	0	0
ENSG00000222467.1		-0.1071	0.685539	0.75616	0.392857142857143	0.405575539568345	CBFB-MYH11_T	0	0
ENSG00000107938.18	EDRF1	-0.10711	0.0282811	0.05264	1	1	CBFB-MYH11_T	0	0
ENSG00000252798.1		-0.10713	0.759322	0.81642	0.205357142857143	0.201438848920863	CBFB-MYH11_T	0	0
ENSG00000286010.1		-0.10716	0.521694	0.61267	0.830357142857143	0.912769784172662	CBFB-MYH11_T	0	0
ENSG00000131778.19	CHD1L	-0.10718	0.151262	0.22406	1	0.99910071942446	CBFB-MYH11_T	0	0
ENSG00000244009.1	B3GAT3P1	-0.10718	0.394601	0.4917	0.9375	0.888489208633094	CBFB-MYH11_T	0	0
ENSG00000130810.20	PPAN	-0.1072	0.109788	0.17053	1	1	CBFB-MYH11_T	0	0
ENSG00000082213.18	C5orf22	-0.10724	0.01934	0.037657	1	1	CBFB-MYH11_T	0	0
ENSG00000271797.1		-0.10726	0.167218	0.24391	0.973214285714286	0.994604316546763	CBFB-MYH11_T	0	0
ENSG00000113716.13	HMGXB3	-0.10728	0.00869353	0.018467	1	1	CBFB-MYH11_T	0	1
ENSG00000260361.1		-0.10732	0.320677	0.4165	0.982142857142857	0.993705035971223	CBFB-MYH11_T	0	0
ENSG00000129003.19	VPS13C	-0.10737	0.0987081	0.15561	1	1	CBFB-MYH11_T	0	0
ENSG00000186526.13	CYP4F8	-0.10737	0.64258	0.7195	0.491071428571429	0.517086330935252	CBFB-MYH11_T	0	0
ENSG00000260179.1		-0.10739	0.24973	0.34011	0.991071428571429	1	CBFB-MYH11_T	0	0
ENSG00000178631.7	ACTG1P1	-0.10743	0.124315	0.18957	1	0.998201438848921	CBFB-MYH11_T	0	0
ENSG00000099622.14	CIRBP	-0.10745	0.0284033	0.052835	1	1	CBFB-MYH11_T	0	0
ENSG00000276916.1		-0.10746	0.349166	0.44557	0.928571428571429	0.976618705035971	CBFB-MYH11_T	0	0
ENSG00000144867.13	SRPRB	-0.10747	0.0236825	0.04505	1	1	CBFB-MYH11_T	0	0
ENSG00000229831.2		-0.10749	0.752626	0.81106	0.232142857142857	0.221223021582734	CBFB-MYH11_T	0	0
ENSG00000273073.1		-0.10749	0.336771	0.43323	0.910714285714286	0.95773381294964	CBFB-MYH11_T	0	0
ENSG00000214676.4	RPL9P16	-0.1075	0.753731	0.81185	0.3125	0.247302158273381	CBFB-MYH11_T	0	0
ENSG00000238083.8	LRRC37A2	-0.10753	0.0789655	0.12853	1	1	CBFB-MYH11_T	0	0
ENSG00000283384.1		-0.10753	0.476474	0.57073	0.919642857142857	0.905575539568345	CBFB-MYH11_T	0	0
ENSG00000086475.15	SEPHS1	-0.10755	0.000584466	0.0015897	1	1	CBFB-MYH11_T	0	0
ENSG00000111224.14	PARP11	-0.10756	0.0300056	0.055421	1	1	CBFB-MYH11_T	0	0
ENSG00000266988.6		-0.10757	0.749987	0.80879	0.214285714285714	0.232014388489209	CBFB-MYH11_T	0	0
ENSG00000271780.1		-0.10759	0.214116	0.29972	1	0.99910071942446	CBFB-MYH11_T	0	0
ENSG00000136840.19	ST6GALNAC4	-0.10761	0.163153	0.23893	1	1	CBFB-MYH11_T	0	0
ENSG00000233370.1	ACTR1AP1	-0.10773	0.555008	0.64307	0.633928571428571	0.629496402877698	CBFB-MYH11_T	0	0
ENSG00000006607.14	FARP2	-0.10775	0.0655947	0.10943	1	1	CBFB-MYH11_T	0	0
ENSG00000135919.14	SERPINE2	-0.10776	0.4787	0.57284	1	0.99910071942446	CBFB-MYH11_T	1	0
ENSG00000196236.13	XPNPEP3	-0.10777	0.00310824	0.0073029	1	1	CBFB-MYH11_T	0	0
ENSG00000130024.15	PHF10	-0.10779	0.0217404	0.041764	1	1	CBFB-MYH11_T	0	0
ENSG00000100028.12	SNRPD3	-0.10783	0.00252497	0.0060495	1	1	CBFB-MYH11_T	0	0
ENSG00000133027.18	PEMT	-0.10787	0.10288	0.16131	1	1	CBFB-MYH11_T	0	0
ENSG00000235575.1		-0.1079	0.59641	0.67927	0.464285714285714	0.502697841726619	CBFB-MYH11_T	0	0
ENSG00000258640.3	RPL21P5	-0.10791	0.248406	0.33861	0.964285714285714	0.984712230215827	CBFB-MYH11_T	0	0
ENSG00000259116.2	HSPA2-AS1	-0.10795	0.264099	0.35583	0.973214285714286	0.998201438848921	CBFB-MYH11_T	0	0
ENSG00000212123.4	PRR22	-0.10796	0.156778	0.23102	1	1	CBFB-MYH11_T	0	0
ENSG00000100346.18	CACNA1I	-0.10798	0.46151	0.55644	0.991071428571429	1	CBFB-MYH11_T	0	0
ENSG00000259250.1		-0.10798	0.191104	0.27276	0.973214285714286	0.995503597122302	CBFB-MYH11_T	0	0
ENSG00000105483.18	CARD8	-0.108	0.104324	0.16327	1	1	CBFB-MYH11_T	0	0
ENSG00000267857.2		-0.10801	0.658222	0.73313	0.428571428571429	0.484712230215827	CBFB-MYH11_T	0	0
ENSG00000002745.13	WNT16	-0.10804	0.413857	0.51082	0.883928571428571	0.943345323741007	CBFB-MYH11_T	0	0
ENSG00000086289.12	EPDR1	-0.10807	0.307707	0.40274	1	1	CBFB-MYH11_T	1	0
ENSG00000232907.8	DLGAP4-AS1	-0.10809	0.136215	0.20514	1	1	CBFB-MYH11_T	0	0
ENSG00000125676.20	THOC2	-0.10811	0.0265576	0.049838	1	1	CBFB-MYH11_T	0	0
ENSG00000244039.1	FAM20BP1	-0.10815	0.774883	0.82928	0.169642857142857	0.182553956834532	CBFB-MYH11_T	0	0
ENSG00000170949.17	ZNF160	-0.10819	0.0609688	0.10284	1	1	CBFB-MYH11_T	0	1
ENSG00000164323.14	CFAP97	-0.10829	0.114244	0.17639	1	1	CBFB-MYH11_T	0	0
ENSG00000271350.1		-0.10835	0.65939	0.73406	0.491071428571429	0.48021582733813	CBFB-MYH11_T	0	0
ENSG00000258753.1		-0.10836	0.670956	0.7439	0.401785714285714	0.558453237410072	CBFB-MYH11_T	0	0
ENSG00000145920.15	CPLX2	-0.10837	0.613381	0.69419	0.651785714285714	0.696942446043165	CBFB-MYH11_T	0	0
ENSG00000185246.18	PRPF39	-0.10838	0.009532	0.020048	1	1	CBFB-MYH11_T	0	0
ENSG00000274818.1		-0.10838	0.265332	0.35721	1	0.99910071942446	CBFB-MYH11_T	0	0
ENSG00000151176.8	PLBD2	-0.10842	0.109602	0.17029	1	1	CBFB-MYH11_T	1	0
ENSG00000258476.6	LINC02207	-0.10845	0.392443	0.4895	0.991071428571429	0.997302158273381	CBFB-MYH11_T	0	0
ENSG00000278009.1		-0.10846	0.121668	0.1862	0.991071428571429	0.997302158273381	CBFB-MYH11_T	0	0
ENSG00000279452.1		-0.10849	0.234405	0.32266	0.991071428571429	0.997302158273381	CBFB-MYH11_T	0	0
ENSG00000130935.10	NOL11	-0.10851	0.0123293	0.025261	1	1	CBFB-MYH11_T	0	0
ENSG00000213386.3		-0.10852	0.576167	0.66163	0.705357142857143	0.79226618705036	CBFB-MYH11_T	0	0
ENSG00000280486.2		-0.10859	0.236066	0.32456	1	0.998201438848921	CBFB-MYH11_T	0	0
ENSG00000250614.1		-0.10862	0.643221	0.72008	0.419642857142857	0.484712230215827	CBFB-MYH11_T	0	0
ENSG00000198431.16	TXNRD1	-0.10863	0.0212635	0.04096	1	1	CBFB-MYH11_T	0	0
ENSG00000268100.1	ZNF725P	-0.10864	0.691764	0.76111	0.294642857142857	0.33273381294964	CBFB-MYH11_T	0	0
ENSG00000245466.1	TTC9-DT	-0.10866	0.568942	0.65542	0.660714285714286	0.651079136690647	CBFB-MYH11_T	0	0
ENSG00000184677.18	ZBTB40	-0.10867	0.0111425	0.023078	1	1	CBFB-MYH11_T	0	1
ENSG00000129680.16	MAP7D3	-0.10869	0.0194614	0.037861	1	1	CBFB-MYH11_T	0	0
ENSG00000103423.14	DNAJA3	-0.10872	0.0520392	0.089744	1	1	CBFB-MYH11_T	0	1
ENSG00000127481.15	UBR4	-0.10872	0.0363672	0.065625	1	1	CBFB-MYH11_T	0	1
ENSG00000229937.9	PRPS1L1	-0.10876	0.563774	0.65074	0.705357142857143	0.696942446043165	CBFB-MYH11_T	0	0
ENSG00000226450.2	CYP2D8P	-0.10877	0.0949875	0.15052	1	0.997302158273381	CBFB-MYH11_T	0	0
ENSG00000153006.16	SREK1IP1	-0.10878	0.0272279	0.050921	1	1	CBFB-MYH11_T	0	0
ENSG00000250509.2		-0.10883	0.736265	0.79713	0.205357142857143	0.214928057553957	CBFB-MYH11_T	0	0
ENSG00000269921.1		-0.10887	0.0787117	0.12821	1	0.997302158273381	CBFB-MYH11_T	0	0
ENSG00000236018.2		-0.10893	0.316912	0.4125	0.982142857142857	0.992805755395683	CBFB-MYH11_T	0	0
ENSG00000171566.12	PLRG1	-0.10896	0.00863394	0.018353	1	1	CBFB-MYH11_T	0	0
ENSG00000239388.9	ASB14	-0.10898	0.152372	0.22544	1	1	CBFB-MYH11_T	0	0
ENSG00000224551.1	HMGB3P21	-0.10899	0.663019	0.73718	0.410714285714286	0.449640287769784	CBFB-MYH11_T	0	0
ENSG00000100023.19	PPIL2	-0.10902	0.00168448	0.0041797	1	1	CBFB-MYH11_T	0	0
ENSG00000149636.16	DSN1	-0.10904	0.0481235	0.083847	1	1	CBFB-MYH11_T	0	0
ENSG00000179709.8	NLRP8	-0.10905	0.754448	0.81238	0.205357142857143	0.201438848920863	CBFB-MYH11_T	0	0
ENSG00000204532.7	ZSCAN5C	-0.10906	0.442298	0.53809	0.758928571428571	0.803057553956835	CBFB-MYH11_T	0	1
ENSG00000233868.1	LLPHP3	-0.10908	0.307076	0.40209	0.928571428571429	0.938848920863309	CBFB-MYH11_T	0	0
ENSG00000213400.3	RPL12P18	-0.1091	0.607041	0.6884	0.625	0.651079136690647	CBFB-MYH11_T	0	0
ENSG00000264610.1	MIR4685	-0.1091	0.446703	0.54233	0.714285714285714	0.767086330935252	CBFB-MYH11_T	0	0
ENSG00000155621.15	C9orf85	-0.10911	0.00448458	0.010156	1	1	CBFB-MYH11_T	0	0
ENSG00000225671.2	FCF1P6	-0.10911	0.617745	0.69792	0.508928571428571	0.537769784172662	CBFB-MYH11_T	0	0
ENSG00000174151.15	CYB561D1	-0.10919	0.0640267	0.10721	1	1	CBFB-MYH11_T	0	0
ENSG00000230832.3	SSBL4P	-0.10919	0.431431	0.52772	0.964285714285714	0.977517985611511	CBFB-MYH11_T	0	0
ENSG00000173473.11	SMARCC1	-0.10921	0.00220486	0.0053464	1	1	CBFB-MYH11_T	0	1
ENSG00000166783.22	MARF1	-0.10924	0.0114245	0.023595	1	1	CBFB-MYH11_T	0	0
ENSG00000153485.6	LYSET	-0.10925	0.0766309	0.12522	1	1	CBFB-MYH11_T	0	0
ENSG00000253334.1		-0.10925	0.338349	0.43479	0.857142857142857	0.935251798561151	CBFB-MYH11_T	0	0
ENSG00000042445.14	RETSAT	-0.10929	0.0188966	0.036898	1	1	CBFB-MYH11_T	0	0
ENSG00000126882.13	FAM78A	-0.10931	0.0563454	0.096143	1	1	CBFB-MYH11_T	0	0
ENSG00000235085.3		-0.10931	0.471774	0.56637	0.821428571428571	0.820143884892086	CBFB-MYH11_T	0	0
ENSG00000254165.1		-0.10931	0.131373	0.19875	0.991071428571429	0.998201438848921	CBFB-MYH11_T	0	0
ENSG00000100288.20	CHKB	-0.10933	0.0877058	0.14061	1	0.998201438848921	CBFB-MYH11_T	0	0
ENSG00000154174.8	TOMM70	-0.10933	0.0040226	0.0092133	1	1	CBFB-MYH11_T	0	0
ENSG00000182774.13	RPS17	-0.10935	0.0338275	0.061569	1	0.99910071942446	CBFB-MYH11_T	0	0
ENSG00000107566.14	ERLIN1	-0.10936	0.0953964	0.1511	1	1	CBFB-MYH11_T	1	0
ENSG00000164631.19	ZNF12	-0.10936	0.0608084	0.10261	1	1	CBFB-MYH11_T	0	1
ENSG00000230982.1	DSTNP1	-0.1094	0.223945	0.31103	0.964285714285714	0.995503597122302	CBFB-MYH11_T	0	0
ENSG00000185453.13	ZSWIM9	-0.10945	0.0316712	0.058098	1	1	CBFB-MYH11_T	0	0
ENSG00000188315.8	C3orf62	-0.10945	0.0939317	0.14911	1	1	CBFB-MYH11_T	0	0
ENSG00000214298.3	MRPS21P6	-0.1095	0.695293	0.76408	0.285714285714286	0.261690647482014	CBFB-MYH11_T	0	0
ENSG00000189079.17	ARID2	-0.10956	0.0820089	0.13271	1	1	CBFB-MYH11_T	0	1
ENSG00000115956.10	PLEK	-0.10959	0.117862	0.18127	1	1	CBFB-MYH11_T	0	1
ENSG00000111605.18	CPSF6	-0.10961	0.00382533	0.0088031	1	1	CBFB-MYH11_T	0	0
ENSG00000285373.2	LINC02478	-0.10968	0.495071	0.58819	0.723214285714286	0.795863309352518	CBFB-MYH11_T	0	0
ENSG00000032389.13	EIPR1	-0.10971	0.0249565	0.047175	1	1	CBFB-MYH11_T	0	0
ENSG00000279841.1		-0.10978	0.371682	0.46851	0.982142857142857	0.99910071942446	CBFB-MYH11_T	0	0
ENSG00000216636.1	RPL7P25	-0.10979	0.496937	0.58996	0.830357142857143	0.824640287769784	CBFB-MYH11_T	0	0
ENSG00000200522.1	RNU6-957P	-0.10982	0.779017	0.83268	0.303571428571429	0.370503597122302	CBFB-MYH11_T	0	0
ENSG00000174405.14	LIG4	-0.10985	0.119395	0.18328	1	1	CBFB-MYH11_T	0	0
ENSG00000211880.1	TRAJ9	-0.10992	0.645111	0.72164	0.5	0.537769784172662	CBFB-MYH11_T	0	0
ENSG00000276234.5	TADA2A	-0.10992	0.0268814	0.05035	1	1	CBFB-MYH11_T	0	1
ENSG00000240230.6	COX19	-0.10993	0.0198634	0.038564	1	1	CBFB-MYH11_T	0	0
ENSG00000129480.13	DTD2	-0.10995	0.113457	0.17531	0.991071428571429	0.998201438848921	CBFB-MYH11_T	0	0
ENSG00000130402.13	ACTN4	-0.11003	0.0102251	0.021369	1	1	CBFB-MYH11_T	1	0
ENSG00000135341.18	MAP3K7	-0.11005	0.00241946	0.0058191	1	1	CBFB-MYH11_T	0	1
ENSG00000278133.1		-0.11007	0.0266943	0.050054	1	1	CBFB-MYH11_T	0	0
ENSG00000146063.20	TRIM41	-0.11009	0.00266711	0.0063552	1	1	CBFB-MYH11_T	0	0
ENSG00000158169.13	FANCC	-0.11009	0.0878286	0.14078	1	1	CBFB-MYH11_T	0	0
ENSG00000182872.16	RBM10	-0.11012	0.000227658	0.00067236	1	1	CBFB-MYH11_T	0	1
ENSG00000088836.14	SLC4A11	-0.11014	0.450434	0.5456	1	0.99910071942446	CBFB-MYH11_T	0	0
ENSG00000269397.1		-0.11017	0.332553	0.42903	0.964285714285714	0.963129496402878	CBFB-MYH11_T	0	0
ENSG00000137411.19	VARS2	-0.11018	0.169111	0.24613	1	0.995503597122302	CBFB-MYH11_T	0	0
ENSG00000286669.1		-0.11024	0.594719	0.67774	0.428571428571429	0.45773381294964	CBFB-MYH11_T	0	0
ENSG00000287743.1		-0.11025	0.493868	0.58708	0.669642857142857	0.724820143884892	CBFB-MYH11_T	0	0
ENSG00000145907.16	G3BP1	-0.1103	0.0111135	0.023027	1	1	CBFB-MYH11_T	0	0
ENSG00000260278.1	BMP2K-DT	-0.11033	0.368301	0.46506	0.991071428571429	0.997302158273381	CBFB-MYH11_T	0	0
ENSG00000155729.13	KCTD18	-0.11038	0.00271557	0.0064586	1	1	CBFB-MYH11_T	0	0
ENSG00000156976.17	EIF4A2	-0.11041	0.00885856	0.018778	1	1	CBFB-MYH11_T	0	0
ENSG00000122335.17	SERAC1	-0.11052	0.0592638	0.10038	1	1	CBFB-MYH11_T	0	0
ENSG00000115084.15	SLC35F5	-0.11059	0.0299615	0.055349	1	1	CBFB-MYH11_T	0	0
ENSG00000254979.5		-0.1106	0.481517	0.57545	0.866071428571429	0.912769784172662	CBFB-MYH11_T	0	0
ENSG00000105982.17	RNF32	-0.11065	0.115635	0.17827	1	0.99910071942446	CBFB-MYH11_T	0	0
ENSG00000214651.4		-0.11067	0.500171	0.59299	0.669642857142857	0.748201438848921	CBFB-MYH11_T	0	0
ENSG00000109184.15	DCUN1D4	-0.11071	0.0255902	0.048232	1	1	CBFB-MYH11_T	0	0
ENSG00000147604.14	RPL7	-0.11071	0.0425098	0.075209	1	1	CBFB-MYH11_T	0	1
ENSG00000113595.15	TRIM23	-0.11078	0.084022	0.13556	1	1	CBFB-MYH11_T	0	1
ENSG00000230935.1	RPS3P1	-0.11081	0.576308	0.66174	0.571428571428571	0.547661870503597	CBFB-MYH11_T	0	0
ENSG00000217416.4	ISCA1P1	-0.11082	0.415663	0.51268	0.875	0.844424460431655	CBFB-MYH11_T	0	0
ENSG00000276988.1		-0.11087	0.200314	0.28373	0.973214285714286	0.991906474820144	CBFB-MYH11_T	0	0
ENSG00000271600.1		-0.11089	0.763303	0.81939	0.151785714285714	0.194244604316547	CBFB-MYH11_T	0	0
ENSG00000165898.14	ISCA2	-0.11091	0.0153611	0.030709	1	1	CBFB-MYH11_T	0	0
ENSG00000278900.1		-0.11094	0.369674	0.46634	0.848214285714286	0.925359712230216	CBFB-MYH11_T	0	0
ENSG00000172732.12	MUS81	-0.11095	0.0205803	0.039809	1	1	CBFB-MYH11_T	0	1
ENSG00000189319.14	FAM53B	-0.11097	0.0734992	0.12071	1	1	CBFB-MYH11_T	0	0
ENSG00000251839.1	RNU7-12P	-0.111	0.717662	0.78186	0.258928571428571	0.304856115107914	CBFB-MYH11_T	0	0
ENSG00000229619.4	MBNL1-AS1	-0.11101	0.307122	0.40213	1	1	CBFB-MYH11_T	0	0
ENSG00000053770.12	AP5M1	-0.11102	0.0110074	0.022834	1	1	CBFB-MYH11_T	0	0
ENSG00000145103.15	ILDR1	-0.11105	0.325883	0.42207	0.955357142857143	0.989208633093525	CBFB-MYH11_T	0	0
ENSG00000110717.13	NDUFS8	-0.1111	0.0452447	0.079492	1	1	CBFB-MYH11_T	0	0
ENSG00000138161.14	CUZD1	-0.11111	0.581641	0.66637	0.526785714285714	0.590827338129496	CBFB-MYH11_T	0	0
ENSG00000012048.23	BRCA1	-0.11121	0.233777	0.322	1	1	CBFB-MYH11_T	0	1
ENSG00000177410.13	ZFAS1	-0.11122	0.0730703	0.1201	1	1	CBFB-MYH11_T	0	0
ENSG00000145386.11	CCNA2	-0.11126	0.262964	0.35467	1	1	CBFB-MYH11_T	0	0
ENSG00000263766.5	KPNB1-DT	-0.11126	0.134878	0.20342	0.973214285714286	0.998201438848921	CBFB-MYH11_T	0	0
ENSG00000205323.9	SARNP	-0.1113	0.273424	0.36612	0.991071428571429	0.997302158273381	CBFB-MYH11_T	0	0
ENSG00000229386.3	OR8B9P	-0.11132	0.727966	0.79023	0.3125	0.315647482014388	CBFB-MYH11_T	0	0
ENSG00000273982.1		-0.11133	0.511671	0.60348	0.714285714285714	0.726618705035971	CBFB-MYH11_T	0	0
ENSG00000249572.1	TARS1-DT	-0.11134	0.230139	0.31788	1	0.995503597122302	CBFB-MYH11_T	0	0
ENSG00000164073.11	MFSD8	-0.11137	0.0354293	0.064099	1	1	CBFB-MYH11_T	1	0
ENSG00000272432.1		-0.11142	0.141891	0.21233	0.973214285714286	0.998201438848921	CBFB-MYH11_T	0	0
ENSG00000229224.2		-0.11143	0.704454	0.77129	0.25	0.286870503597122	CBFB-MYH11_T	0	0
ENSG00000207384.1		-0.11146	0.73564	0.79661	0.267857142857143	0.295863309352518	CBFB-MYH11_T	0	0
ENSG00000241912.1		-0.11147	0.754208	0.81218	0.1875	0.200539568345324	CBFB-MYH11_T	0	0
ENSG00000185238.13	PRMT3	-0.11153	0.00658017	0.014356	1	1	CBFB-MYH11_T	0	1
ENSG00000271551.2		-0.11154	0.341904	0.4383	0.928571428571429	0.934352517985611	CBFB-MYH11_T	0	0
ENSG00000242948.1	EPS15P1	-0.11158	0.757919	0.81521	0.205357142857143	0.220323741007194	CBFB-MYH11_T	0	0
ENSG00000224775.2	BRAFP1	-0.1116	0.489614	0.58318	0.803571428571429	0.808453237410072	CBFB-MYH11_T	0	0
ENSG00000280294.1		-0.11161	0.525924	0.61656	0.741071428571429	0.819244604316547	CBFB-MYH11_T	0	0
ENSG00000227688.2	HNRNPA3P2	-0.11162	0.40317	0.5003	0.9375	0.95863309352518	CBFB-MYH11_T	0	0
ENSG00000271815.1		-0.11162	0.245387	0.33512	0.928571428571429	0.973021582733813	CBFB-MYH11_T	0	0
ENSG00000260576.1	EIF5A2P1	-0.11163	0.419981	0.51685	0.776785714285714	0.850719424460432	CBFB-MYH11_T	0	0
ENSG00000201579.1	RNU6-343P	-0.11164	0.378875	0.47588	0.875	0.870503597122302	CBFB-MYH11_T	0	0
ENSG00000156860.16	FBRS	-0.11165	0.0551967	0.094441	1	1	CBFB-MYH11_T	0	0
ENSG00000227964.1	LINC01429	-0.11167	0.661001	0.7354	0.3125	0.330935251798561	CBFB-MYH11_T	0	0
ENSG00000283240.1		-0.11168	0.583891	0.66839	0.633928571428571	0.606115107913669	CBFB-MYH11_T	0	0
ENSG00000233665.8		-0.11171	0.290545	0.38461	0.928571428571429	0.977517985611511	CBFB-MYH11_T	0	0
ENSG00000204178.11	MACO1	-0.11175	0.0762132	0.12464	1	1	CBFB-MYH11_T	0	0
ENSG00000158604.15	TMED4	-0.11178	0.000228426	0.00067449	1	1	CBFB-MYH11_T	1	0
ENSG00000267560.1		-0.1118	0.302766	0.39748	0.928571428571429	0.990107913669065	CBFB-MYH11_T	0	0
ENSG00000136243.17	NUP42	-0.11186	0.0119581	0.024594	1	1	CBFB-MYH11_T	0	1
ENSG00000158850.15	B4GALT3	-0.11187	0.00932299	0.019664	1	1	CBFB-MYH11_T	1	0
ENSG00000104133.15	SPG11	-0.1119	0.01446	0.029096	1	1	CBFB-MYH11_T	0	0
ENSG00000012822.16	CALCOCO1	-0.11191	0.0211759	0.040811	1	1	CBFB-MYH11_T	0	0
ENSG00000278206.1		-0.11191	0.107786	0.16785	0.991071428571429	0.998201438848921	CBFB-MYH11_T	0	0
ENSG00000235214.1	FAM83C-AS1	-0.11193	0.606322	0.68776	0.446428571428571	0.467625899280576	CBFB-MYH11_T	0	0
ENSG00000169519.21	METTL15	-0.11195	0.0324067	0.059286	1	1	CBFB-MYH11_T	0	0
ENSG00000234308.3	LINC01878	-0.11197	0.796046	0.84611	0.258928571428571	0.273381294964029	CBFB-MYH11_T	0	0
ENSG00000223810.2	KRT8P28	-0.11199	0.76655	0.82228	0.267857142857143	0.258093525179856	CBFB-MYH11_T	0	0
ENSG00000261407.2		-0.11201	0.518298	0.60988	0.678571428571429	0.698741007194245	CBFB-MYH11_T	0	0
ENSG00000272205.1	POU2F1-DT	-0.11201	0.205077	0.28925	0.991071428571429	0.993705035971223	CBFB-MYH11_T	0	0
ENSG00000110172.12	CHORDC1	-0.11205	0.0683925	0.11345	1	1	CBFB-MYH11_T	0	0
ENSG00000228998.4	PERPP2	-0.11205	0.130615	0.19779	0.991071428571429	0.992805755395683	CBFB-MYH11_T	0	0
ENSG00000160917.15	CPSF4	-0.11207	0.00398008	0.0091248	1	1	CBFB-MYH11_T	0	1
ENSG00000147121.16	KRBOX4	-0.11211	0.0191181	0.037275	1	1	CBFB-MYH11_T	0	0
ENSG00000163661.4	PTX3	-0.11212	0.42836	0.52478	1	0.99910071942446	CBFB-MYH11_T	0	0
ENSG00000220739.2		-0.11213	0.507717	0.59979	0.741071428571429	0.814748201438849	CBFB-MYH11_T	0	0
ENSG00000124523.16	SIRT5	-0.11216	0.0592532	0.10037	1	1	CBFB-MYH11_T	0	0
ENSG00000125484.12	GTF3C4	-0.11221	0.0137058	0.027764	1	1	CBFB-MYH11_T	0	0
ENSG00000212158.1	SNORD66	-0.11221	0.504946	0.5973	0.625	0.714028776978417	CBFB-MYH11_T	0	0
ENSG00000275371.1		-0.11222	0.369834	0.46652	0.901785714285714	0.951438848920863	CBFB-MYH11_T	0	0
ENSG00000273489.1		-0.11224	0.43316	0.52927	0.8125	0.925359712230216	CBFB-MYH11_T	0	0
ENSG00000104408.11	EIF3E	-0.11231	0.0318746	0.058427	1	1	CBFB-MYH11_T	0	0
ENSG00000104442.10	ARMC1	-0.11231	0.0148289	0.029752	1	1	CBFB-MYH11_T	0	0
ENSG00000118518.16	RNF146	-0.11237	0.0639168	0.10705	1	1	CBFB-MYH11_T	0	0
ENSG00000163930.10	BAP1	-0.11241	0.00415019	0.0094801	1	1	CBFB-MYH11_T	0	0
ENSG00000277127.1		-0.11242	0.594468	0.67757	0.491071428571429	0.529676258992806	CBFB-MYH11_T	0	0
ENSG00000109016.17	DHRS7B	-0.1125	0.0250671	0.047345	1	1	CBFB-MYH11_T	0	0
ENSG00000198945.8	L3MBTL3	-0.11254	0.107371	0.16735	1	1	CBFB-MYH11_T	0	1
ENSG00000185088.14	RPS27L	-0.11255	0.0208929	0.040301	1	1	CBFB-MYH11_T	0	0
ENSG00000115966.17	ATF2	-0.1126	0.00826245	0.017639	1	1	CBFB-MYH11_T	0	1
ENSG00000164306.11	PRIMPOL	-0.1126	0.0646159	0.10806	1	1	CBFB-MYH11_T	0	1
ENSG00000163374.19	YY1AP1	-0.11264	0.0102319	0.021381	1	1	CBFB-MYH11_T	0	0
ENSG00000167548.16	KMT2D	-0.11271	0.0208773	0.04028	1	1	CBFB-MYH11_T	0	1
ENSG00000143294.15	PRCC	-0.11275	0.00110932	0.0028593	1	1	CBFB-MYH11_T	0	0
ENSG00000200594.1	RNU6-824P	-0.11279	0.373653	0.47059	0.901785714285714	0.926258992805755	CBFB-MYH11_T	0	0
ENSG00000230306.1	BANF1P2	-0.1128	0.250661	0.34105	0.991071428571429	0.992805755395683	CBFB-MYH11_T	0	0
ENSG00000240764.4	PCDHGC5	-0.11288	0.517777	0.60938	0.839285714285714	0.901079136690647	CBFB-MYH11_T	1	0
ENSG00000115073.8	ACTR1B	-0.1129	0.0101672	0.021263	1	1	CBFB-MYH11_T	0	0
ENSG00000230841.2	RPL23AP15	-0.11296	0.593343	0.67656	0.517857142857143	0.535071942446043	CBFB-MYH11_T	0	0
ENSG00000286216.1		-0.11304	0.330282	0.42664	0.964285714285714	0.960431654676259	CBFB-MYH11_T	0	0
ENSG00000232578.4		-0.11306	0.433994	0.53017	0.839285714285714	0.907374100719424	CBFB-MYH11_T	0	0
ENSG00000168566.13	SNRNP48	-0.11307	0.00313704	0.0073594	1	1	CBFB-MYH11_T	0	0
ENSG00000259523.1		-0.11308	0.683387	0.75438	0.276785714285714	0.26978417266187	CBFB-MYH11_T	0	0
ENSG00000176387.7	HSD11B2	-0.11309	0.402213	0.49937	0.910714285714286	0.982014388489209	CBFB-MYH11_T	0	0
ENSG00000102699.6	PARP4	-0.11319	0.0336892	0.061351	1	1	CBFB-MYH11_T	0	0
ENSG00000240370.6	RPL13P5	-0.11322	0.0469399	0.082024	1	0.99910071942446	CBFB-MYH11_T	0	0
ENSG00000271666.1		-0.11322	0.695112	0.76394	0.330357142857143	0.345323741007194	CBFB-MYH11_T	0	0
ENSG00000286715.1		-0.11325	0.376156	0.4733	0.982142857142857	0.973920863309353	CBFB-MYH11_T	0	0
ENSG00000259291.2	ZNF710-AS1	-0.11331	0.0299256	0.055287	1	1	CBFB-MYH11_T	0	0
ENSG00000244151.1		-0.11334	0.234973	0.32335	0.928571428571429	0.977517985611511	CBFB-MYH11_T	0	0
ENSG00000271602.1	KRT8P49	-0.11335	0.738091	0.79859	0.303571428571429	0.247302158273381	CBFB-MYH11_T	0	0
ENSG00000237628.2	MTCO2P19	-0.11347	0.726264	0.78895	0.419642857142857	0.476618705035971	CBFB-MYH11_T	0	0
ENSG00000132300.19	PTCD3	-0.11355	0.00422879	0.0096372	1	1	CBFB-MYH11_T	0	0
ENSG00000112640.16	PPP2R5D	-0.11356	0.00155645	0.0038917	1	1	CBFB-MYH11_T	0	0
ENSG00000252606.1	RNU6-1150P	-0.11356	0.727845	0.79016	0.214285714285714	0.223920863309353	CBFB-MYH11_T	0	0
ENSG00000219159.4		-0.11358	0.720964	0.78454	0.321428571428571	0.31294964028777	CBFB-MYH11_T	0	0
ENSG00000250326.2	USP38-DT	-0.11361	0.145223	0.21647	0.982142857142857	0.996402877697842	CBFB-MYH11_T	0	0
ENSG00000224287.2	MSL3P1	-0.11366	0.46916	0.56383	0.803571428571429	0.802158273381295	CBFB-MYH11_T	0	0
ENSG00000201563.1		-0.11368	0.304255	0.399	0.919642857142857	0.988309352517986	CBFB-MYH11_T	0	0
ENSG00000287910.1		-0.1137	0.30479	0.39961	0.848214285714286	0.955035971223022	CBFB-MYH11_T	0	0
ENSG00000250732.1	RPEP1	-0.11378	0.820058	0.8647	0.169642857142857	0.16726618705036	CBFB-MYH11_T	0	0
ENSG00000105443.15	CYTH2	-0.11379	0.0167291	0.033154	1	1	CBFB-MYH11_T	0	0
ENSG00000138382.15	METTL5	-0.11379	0.00809461	0.017314	1	1	CBFB-MYH11_T	0	0
ENSG00000283103.3		-0.11382	0.0423528	0.074985	1	0.99910071942446	CBFB-MYH11_T	0	0
ENSG00000272953.1		-0.11385	0.345097	0.44159	0.991071428571429	0.982014388489209	CBFB-MYH11_T	0	0
ENSG00000211881.1	TRAJ8	-0.11386	0.653593	0.72899	0.428571428571429	0.474820143884892	CBFB-MYH11_T	0	0
ENSG00000164011.18	ZNF691	-0.1139	0.08526	0.13727	1	1	CBFB-MYH11_T	0	1
ENSG00000104894.12	CD37	-0.11396	0.0487221	0.08475	1	1	CBFB-MYH11_T	1	0
ENSG00000133104.14	SPART	-0.11396	0.0303885	0.056019	1	1	CBFB-MYH11_T	0	0
ENSG00000236745.2	YRDCP2	-0.11396	0.358403	0.45505	0.946428571428571	0.956834532374101	CBFB-MYH11_T	0	0
ENSG00000170782.3	OR10A4	-0.11402	0.790388	0.8419	0.142857142857143	0.18794964028777	CBFB-MYH11_T	0	0
ENSG00000221883.4	ARIH2OS	-0.11402	0.031715	0.058167	1	0.99910071942446	CBFB-MYH11_T	0	0
ENSG00000236131.1	MED13P1	-0.11402	0.730546	0.79238	0.232142857142857	0.241906474820144	CBFB-MYH11_T	0	0
ENSG00000278040.1		-0.11404	0.486614	0.58043	0.651785714285714	0.702338129496403	CBFB-MYH11_T	0	0
ENSG00000116903.7	EXOC8	-0.11417	0.0861217	0.13848	1	1	CBFB-MYH11_T	0	0
ENSG00000101417.12	PXMP4	-0.11421	0.10656	0.16627	1	1	CBFB-MYH11_T	0	0
ENSG00000180855.16	ZNF443	-0.11425	0.152389	0.22546	0.991071428571429	0.994604316546763	CBFB-MYH11_T	0	1
ENSG00000119820.11	YIPF4	-0.11427	0.0621777	0.10453	1	1	CBFB-MYH11_T	0	0
ENSG00000241318.3	WDR82P2	-0.11429	0.430893	0.52717	0.857142857142857	0.864208633093525	CBFB-MYH11_T	0	0
ENSG00000254873.1		-0.1143	0.151412	0.22425	0.964285714285714	0.991007194244604	CBFB-MYH11_T	0	0
ENSG00000143590.14	EFNA3	-0.11432	0.18251	0.26241	1	0.995503597122302	CBFB-MYH11_T	0	0
ENSG00000260572.1	PPM1L-DT	-0.11433	0.289036	0.38295	0.955357142857143	0.991906474820144	CBFB-MYH11_T	0	0
ENSG00000230578.3	TMLHEP1	-0.11436	0.569506	0.65586	0.535714285714286	0.493705035971223	CBFB-MYH11_T	0	0
ENSG00000215493.3		-0.11438	0.232226	0.32027	0.946428571428571	0.992805755395683	CBFB-MYH11_T	0	0
ENSG00000228154.3		-0.1144	0.689915	0.75972	0.276785714285714	0.275179856115108	CBFB-MYH11_T	0	0
ENSG00000205758.12	CRYZL1	-0.11443	0.0025348	0.0060691	1	1	CBFB-MYH11_T	0	0
ENSG00000100815.12	TRIP11	-0.11454	0.0339798	0.061818	1	1	CBFB-MYH11_T	0	1
ENSG00000241973.11	PI4KA	-0.11454	0.0007156	0.0019148	1	1	CBFB-MYH11_T	0	0
ENSG00000142409.6	ZNF787	-0.11456	0.0198559	0.038553	1	1	CBFB-MYH11_T	0	1
ENSG00000274560.1		-0.11461	0.652079	0.72758	0.339285714285714	0.388489208633094	CBFB-MYH11_T	0	0
ENSG00000287522.1		-0.11461	0.719879	0.78371	0.178571428571429	0.223021582733813	CBFB-MYH11_T	0	0
ENSG00000256826.1	ATP5MFP4	-0.11471	0.299732	0.39436	0.946428571428571	0.982014388489209	CBFB-MYH11_T	0	0
ENSG00000167671.12	UBXN6	-0.11479	0.0678161	0.11261	1	1	CBFB-MYH11_T	0	0
ENSG00000206717.1		-0.1148	0.696394	0.76491	0.375	0.441546762589928	CBFB-MYH11_T	0	0
ENSG00000201619.1		-0.11482	0.636173	0.71391	0.383928571428571	0.474820143884892	CBFB-MYH11_T	0	0
ENSG00000241170.3	RPL31P46	-0.11483	0.134238	0.20255	1	0.99910071942446	CBFB-MYH11_T	0	0
ENSG00000241635.8	UGT1A1	-0.11484	0.788711	0.84087	0.178571428571429	0.161870503597122	CBFB-MYH11_T	0	0
ENSG00000251869.1	SCARNA23	-0.11484	0.691264	0.76067	0.232142857142857	0.236510791366906	CBFB-MYH11_T	0	0
ENSG00000140955.11	ADAD2	-0.11489	0.616595	0.69709	0.580357142857143	0.533273381294964	CBFB-MYH11_T	0	0
ENSG00000272849.1		-0.11494	0.117822	0.18123	1	0.99910071942446	CBFB-MYH11_T	0	0
ENSG00000121274.14	TENT4B	-0.11498	0.0690082	0.1143	1	1	CBFB-MYH11_T	0	0
ENSG00000101654.18	RNMT	-0.11499	0.0534825	0.091938	1	1	CBFB-MYH11_T	0	0
ENSG00000160193.12	WDR4	-0.115	0.0353521	0.063992	1	1	CBFB-MYH11_T	0	0
ENSG00000221826.10	PSG3	-0.11505	0.775211	0.82941	0.151785714285714	0.196043165467626	CBFB-MYH11_T	0	0
ENSG00000144381.18	HSPD1	-0.11506	0.0818247	0.13248	1	1	CBFB-MYH11_T	1	0
ENSG00000171109.19	MFN1	-0.11506	0.0102009	0.021326	1	1	CBFB-MYH11_T	0	0
ENSG00000280587.1	LINC01348	-0.11507	0.430129	0.52641	0.857142857142857	0.91726618705036	CBFB-MYH11_T	0	0
ENSG00000059691.12	GATB	-0.11508	0.0235971	0.044917	1	1	CBFB-MYH11_T	0	0
ENSG00000185187.13	SIGIRR	-0.11512	0.0235264	0.044801	1	1	CBFB-MYH11_T	0	1
ENSG00000130770.18	ATP5IF1	-0.11516	0.0235603	0.044855	1	1	CBFB-MYH11_T	0	0
ENSG00000175193.14	PARL	-0.11518	0.0182463	0.035793	1	1	CBFB-MYH11_T	0	0
ENSG00000107185.10	RGP1	-0.11524	0.00778438	0.016717	1	1	CBFB-MYH11_T	0	0
ENSG00000246084.5	LINC02325	-0.11529	0.423479	0.52014	0.955357142857143	0.964028776978417	CBFB-MYH11_T	0	0
ENSG00000115419.13	GLS	-0.11532	0.0230906	0.044084	1	1	CBFB-MYH11_T	0	0
ENSG00000176444.19	CLK2	-0.11535	0.00797903	0.017087	1	1	CBFB-MYH11_T	0	0
ENSG00000285857.1		-0.11537	0.283529	0.37711	0.973214285714286	0.993705035971223	CBFB-MYH11_T	0	0
ENSG00000214424.5	FAM149B1P1	-0.11538	0.609968	0.69091	0.669642857142857	0.607913669064748	CBFB-MYH11_T	0	0
ENSG00000242315.3	RN7SL685P	-0.11538	0.764179	0.82018	0.1875	0.196043165467626	CBFB-MYH11_T	0	0
ENSG00000125755.19	SYMPK	-0.11541	0.000482174	0.0013344	1	1	CBFB-MYH11_T	0	0
ENSG00000280404.1		-0.11542	0.446551	0.54218	0.741071428571429	0.81294964028777	CBFB-MYH11_T	0	0
ENSG00000132361.18	CLUH	-0.11545	0.0278328	0.051896	1	1	CBFB-MYH11_T	0	0
ENSG00000262052.1		-0.11548	0.539513	0.629	0.526785714285714	0.638489208633094	CBFB-MYH11_T	0	0
ENSG00000102805.16	CLN5	-0.11549	0.0751057	0.12303	1	1	CBFB-MYH11_T	1	0
ENSG00000143633.13	C1orf131	-0.11549	0.0273418	0.051103	1	1	CBFB-MYH11_T	0	0
ENSG00000207160.1	RNU6-1289P	-0.11554	0.548374	0.63696	0.598214285714286	0.648381294964029	CBFB-MYH11_T	0	0
ENSG00000243738.3	RN7SL181P	-0.11554	0.291853	0.38599	0.910714285714286	0.97931654676259	CBFB-MYH11_T	0	0
ENSG00000260277.2		-0.11559	0.50028	0.5931	0.633928571428571	0.75	CBFB-MYH11_T	0	0
ENSG00000226706.1		-0.11561	0.365623	0.46248	0.821428571428571	0.922661870503597	CBFB-MYH11_T	0	0
ENSG00000060339.14	CCAR1	-0.11564	0.00323572	0.0075673	1	1	CBFB-MYH11_T	0	0
ENSG00000264157.3	MIR3127	-0.11566	0.308632	0.40373	0.857142857142857	0.939748201438849	CBFB-MYH11_T	0	0
ENSG00000271743.1		-0.11567	0.370149	0.46686	0.875	0.949640287769784	CBFB-MYH11_T	0	0
ENSG00000178921.14	PFAS	-0.11568	0.0402308	0.071762	1	1	CBFB-MYH11_T	0	0
ENSG00000206567.10		-0.11568	0.060612	0.10233	1	1	CBFB-MYH11_T	0	0
ENSG00000151461.20	UPF2	-0.11569	0.00663562	0.01446	1	1	CBFB-MYH11_T	0	0
ENSG00000257218.6	GATC	-0.1157	0.000294527	0.00085032	1	1	CBFB-MYH11_T	0	0
ENSG00000276571.1		-0.1157	0.139968	0.20986	0.955357142857143	0.994604316546763	CBFB-MYH11_T	0	0
ENSG00000254003.1	SRI-AS1	-0.11572	0.238946	0.32781	0.973214285714286	0.991906474820144	CBFB-MYH11_T	0	0
ENSG00000273599.1		-0.11572	0.146746	0.21837	0.982142857142857	1	CBFB-MYH11_T	0	0
ENSG00000268996.3	MAN1B1-DT	-0.11579	0.0712809	0.1175	1	1	CBFB-MYH11_T	0	0
ENSG00000186193.9	SAPCD2	-0.1158	0.306169	0.40109	1	0.998201438848921	CBFB-MYH11_T	0	0
ENSG00000229930.1		-0.11582	0.485786	0.57962	0.741071428571429	0.803057553956835	CBFB-MYH11_T	0	0
ENSG00000274460.1		-0.11582	0.182847	0.26279	0.991071428571429	0.997302158273381	CBFB-MYH11_T	0	0
ENSG00000115207.13	GTF3C2	-0.11584	0.000134864	0.00041483	1	1	CBFB-MYH11_T	0	1
ENSG00000201772.1	SNORA5C	-0.11587	0.249672	0.34005	0.982142857142857	0.994604316546763	CBFB-MYH11_T	0	0
ENSG00000273010.1		-0.11587	0.177729	0.25663	0.991071428571429	0.997302158273381	CBFB-MYH11_T	0	0
ENSG00000177479.20	ARIH2	-0.11588	9.5546e-05	0.00030173	1	1	CBFB-MYH11_T	0	0
ENSG00000261000.1		-0.11588	0.2641	0.35583	0.973214285714286	0.991007194244604	CBFB-MYH11_T	0	0
ENSG00000224152.1	BAZ2B-AS1	-0.11592	0.12684	0.19275	1	1	CBFB-MYH11_T	0	0
ENSG00000177728.17	TMEM94	-0.11593	0.0123864	0.025363	1	1	CBFB-MYH11_T	0	0
ENSG00000186466.5	AQP7P1	-0.11602	0.679832	0.75149	0.4375	0.529676258992806	CBFB-MYH11_T	0	0
ENSG00000266965.1		-0.11606	0.494158	0.58734	0.857142857142857	0.898381294964029	CBFB-MYH11_T	0	0
ENSG00000225858.1	MATR3P1	-0.11607	0.68137	0.75273	0.339285714285714	0.309352517985612	CBFB-MYH11_T	0	0
ENSG00000118620.13	ZNF430	-0.11609	0.0472309	0.082456	1	1	CBFB-MYH11_T	0	1
ENSG00000064933.18	PMS1	-0.11612	0.0421354	0.074661	1	1	CBFB-MYH11_T	0	1
ENSG00000272578.5		-0.11614	0.120565	0.18482	1	1	CBFB-MYH11_T	0	0
ENSG00000188152.13	NUTM2G	-0.11617	0.142649	0.21327	0.991071428571429	0.997302158273381	CBFB-MYH11_T	0	0
ENSG00000212187.1		-0.11622	0.650303	0.72608	0.267857142857143	0.31294964028777	CBFB-MYH11_T	0	0
ENSG00000139874.6	SSTR1	-0.11624	0.786544	0.839	0.285714285714286	0.263489208633094	CBFB-MYH11_T	0	0
ENSG00000116668.13	SWT1	-0.11628	0.0480717	0.083777	1	1	CBFB-MYH11_T	0	0
ENSG00000051596.10	THOC3	-0.11632	0.0610009	0.10287	1	1	CBFB-MYH11_T	0	0
ENSG00000108506.13	INTS2	-0.11634	0.0194757	0.037886	1	1	CBFB-MYH11_T	0	0
ENSG00000224776.3	RPSAP50	-0.11635	0.716627	0.78109	0.330357142857143	0.322841726618705	CBFB-MYH11_T	0	0
ENSG00000149313.11	AASDHPPT	-0.11636	0.014517	0.029196	1	1	CBFB-MYH11_T	0	0
ENSG00000268218.1		-0.11636	0.1265	0.19229	1	1	CBFB-MYH11_T	0	0
ENSG00000167515.10	TRAPPC2L	-0.11638	0.00893987	0.018928	1	1	CBFB-MYH11_T	0	0
ENSG00000265828.1	MIR3939	-0.11642	0.468534	0.56328	0.776785714285714	0.81205035971223	CBFB-MYH11_T	0	0
ENSG00000252652.1		-0.11644	0.394942	0.49205	0.75	0.847122302158273	CBFB-MYH11_T	0	0
ENSG00000255142.1		-0.11644	0.326202	0.42241	0.9375	0.975719424460432	CBFB-MYH11_T	0	0
ENSG00000252172.1	RNU6-720P	-0.11645	0.351988	0.44846	0.875	0.931654676258993	CBFB-MYH11_T	0	0
ENSG00000166986.15	MARS1	-0.11647	0.000747326	0.0019943	1	1	CBFB-MYH11_T	0	0
ENSG00000179038.8		-0.1165	0.293307	0.38754	0.982142857142857	0.985611510791367	CBFB-MYH11_T	0	0
ENSG00000132485.14	ZRANB2	-0.11655	0.0180167	0.035397	1	1	CBFB-MYH11_T	0	1
ENSG00000163902.12	RPN1	-0.11655	0.00482241	0.01084	1	1	CBFB-MYH11_T	1	0
ENSG00000196357.12	ZNF565	-0.11657	0.0268665	0.050331	1	0.99910071942446	CBFB-MYH11_T	0	1
ENSG00000280232.1		-0.11657	0.42686	0.52338	0.794642857142857	0.857014388489209	CBFB-MYH11_T	0	0
ENSG00000143632.14	ACTA1	-0.11658	0.204111	0.28814	0.991071428571429	1	CBFB-MYH11_T	0	0
ENSG00000245869.2		-0.1166	0.473861	0.56835	0.901785714285714	0.934352517985611	CBFB-MYH11_T	0	0
ENSG00000282718.1		-0.11669	0.767214	0.82269	0.1875	0.182553956834532	CBFB-MYH11_T	0	0
ENSG00000164331.10	ANKRA2	-0.11671	0.0042783	0.0097365	1	1	CBFB-MYH11_T	0	0
ENSG00000279361.1		-0.11672	0.507656	0.59974	0.758928571428571	0.764388489208633	CBFB-MYH11_T	0	0
ENSG00000250317.8	SMIM20	-0.1168	0.00835293	0.01782	1	1	CBFB-MYH11_T	0	0
ENSG00000287963.1		-0.11688	0.663241	0.73733	0.294642857142857	0.359712230215827	CBFB-MYH11_T	0	0
ENSG00000236438.7	FAM157A	-0.11692	0.37975	0.4768	0.991071428571429	0.998201438848921	CBFB-MYH11_T	0	0
ENSG00000163125.15	RPRD2	-0.11693	0.000764364	0.0020358	1	1	CBFB-MYH11_T	0	0
ENSG00000237409.2		-0.11697	0.330072	0.42639	0.875	0.908273381294964	CBFB-MYH11_T	0	0
ENSG00000283629.1		-0.11697	0.53373	0.62373	0.553571428571429	0.60341726618705	CBFB-MYH11_T	0	0
ENSG00000134375.11	TIMM17A	-0.11699	0.00895472	0.018957	1	1	CBFB-MYH11_T	0	0
ENSG00000075239.14	ACAT1	-0.117	0.0527875	0.090894	1	1	CBFB-MYH11_T	0	0
ENSG00000259876.1		-0.11702	0.387181	0.48417	0.892857142857143	0.946043165467626	CBFB-MYH11_T	0	0
ENSG00000067601.8	PMS2P4	-0.11705	0.00777972	0.01671	1	1	CBFB-MYH11_T	0	0
ENSG00000256045.3		-0.11708	0.421577	0.51836	0.973214285714286	0.982913669064748	CBFB-MYH11_T	0	0
ENSG00000249919.1	FABP5P6	-0.1171	0.697822	0.76605	0.223214285714286	0.264388489208633	CBFB-MYH11_T	0	0
ENSG00000185567.7	AHNAK2	-0.11717	0.367412	0.46427	1	0.99910071942446	CBFB-MYH11_T	0	0
ENSG00000213047.13	DENND1B	-0.11717	0.0569956	0.097085	1	1	CBFB-MYH11_T	0	0
ENSG00000229587.2		-0.11717	0.20262	0.28636	0.991071428571429	0.99910071942446	CBFB-MYH11_T	0	0
ENSG00000134571.11	MYBPC3	-0.11718	0.210862	0.29606	0.991071428571429	1	CBFB-MYH11_T	0	0
ENSG00000104047.15	DTWD1	-0.11722	0.0140988	0.028473	1	1	CBFB-MYH11_T	0	0
ENSG00000166682.13	TMPRSS5	-0.11727	0.179335	0.25858	0.982142857142857	0.998201438848921	CBFB-MYH11_T	1	0
ENSG00000256574.8	OR13A1	-0.11727	0.547145	0.63581	0.767857142857143	0.801258992805755	CBFB-MYH11_T	0	0
ENSG00000260448.6	LCMT1-AS1	-0.11728	0.11272	0.17438	1	0.99910071942446	CBFB-MYH11_T	0	0
ENSG00000204767.4	INSYN2B	-0.1173	0.345296	0.44173	0.982142857142857	0.99910071942446	CBFB-MYH11_T	0	0
ENSG00000207347.1	RNU6-306P	-0.11731	0.788981	0.84092	0.3125	0.335431654676259	CBFB-MYH11_T	0	0
ENSG00000083312.17	TNPO1	-0.11739	0.0353135	0.063927	1	1	CBFB-MYH11_T	0	0
ENSG00000124596.17	OARD1	-0.11742	0.000379371	0.0010714	1	1	CBFB-MYH11_T	0	0
ENSG00000214046.9	SMIM7	-0.11745	0.000401519	0.0011282	1	1	CBFB-MYH11_T	0	0
ENSG00000230899.1	MAGEA8-AS1	-0.11745	0.612239	0.69308	0.357142857142857	0.443345323741007	CBFB-MYH11_T	0	0
ENSG00000212743.2	LINC02656	-0.1175	0.255874	0.3469	1	0.996402877697842	CBFB-MYH11_T	0	0
ENSG00000162869.16	PPP1R21	-0.11753	0.028614	0.053177	1	1	CBFB-MYH11_T	0	1
ENSG00000126461.15	SCAF1	-0.11754	0.00215099	0.0052288	1	1	CBFB-MYH11_T	0	0
ENSG00000230479.1	LNCTSI	-0.11756	0.542736	0.63184	0.848214285714286	0.802158273381295	CBFB-MYH11_T	0	0
ENSG00000125813.13	PAX1	-0.11757	0.775059	0.82941	0.267857142857143	0.216726618705036	CBFB-MYH11_T	0	1
ENSG00000271304.2	DPRXP2	-0.11759	0.445707	0.54136	0.901785714285714	0.943345323741007	CBFB-MYH11_T	0	0
ENSG00000103496.15	STX4	-0.1176	0.00292436	0.0069062	1	1	CBFB-MYH11_T	0	0
ENSG00000178188.14	SH2B1	-0.11764	0.00139766	0.0035284	1	1	CBFB-MYH11_T	0	0
ENSG00000259202.1		-0.11766	0.584452	0.66888	0.669642857142857	0.794964028776978	CBFB-MYH11_T	0	0
ENSG00000139131.13	YARS2	-0.11773	0.000666264	0.0017937	1	1	CBFB-MYH11_T	0	0
ENSG00000170222.12	ADPRM	-0.11774	0.0346198	0.062823	1	1	CBFB-MYH11_T	0	0
ENSG00000269235.2	ZNF350-AS1	-0.11782	0.167904	0.24468	1	1	CBFB-MYH11_T	0	0
ENSG00000278017.1		-0.11789	0.267474	0.35959	1	0.99910071942446	CBFB-MYH11_T	0	0
ENSG00000070808.16	CAMK2A	-0.11791	0.608217	0.68942	0.973214285714286	0.796762589928058	CBFB-MYH11_T	0	1
ENSG00000138794.10	CASP6	-0.11791	0.0314149	0.057694	1	1	CBFB-MYH11_T	0	0
ENSG00000207042.1	RNU6-196P	-0.11792	0.36829	0.46506	0.910714285714286	0.926258992805755	CBFB-MYH11_T	0	0
ENSG00000250672.1		-0.11794	0.572329	0.65833	0.508928571428571	0.497302158273381	CBFB-MYH11_T	0	0
ENSG00000280369.1		-0.11795	0.459281	0.55441	0.580357142857143	0.709532374100719	CBFB-MYH11_T	0	0
ENSG00000279539.1		-0.11796	0.0894163	0.14292	1	0.99910071942446	CBFB-MYH11_T	0	0
ENSG00000252707.1	RNU11-2P	-0.11797	0.438515	0.53456	0.821428571428571	0.892985611510791	CBFB-MYH11_T	0	0
ENSG00000243396.1	RPL32P7	-0.11802	0.376243	0.4734	0.857142857142857	0.850719424460432	CBFB-MYH11_T	0	0
ENSG00000273950.1		-0.11806	0.169509	0.24663	0.991071428571429	0.993705035971223	CBFB-MYH11_T	0	0
ENSG00000274834.1		-0.11806	0.684052	0.75497	0.339285714285714	0.343525179856115	CBFB-MYH11_T	0	0
ENSG00000241997.3	RN7SL323P	-0.11811	0.62372	0.70307	0.464285714285714	0.554856115107914	CBFB-MYH11_T	0	0
ENSG00000142751.15	GPN2	-0.11819	0.00106298	0.0027501	1	1	CBFB-MYH11_T	0	0
ENSG00000170956.17	CEACAM3	-0.11819	0.495619	0.58872	0.973214285714286	0.985611510791367	CBFB-MYH11_T	0	0
ENSG00000286997.1		-0.11826	0.315259	0.41078	0.982142857142857	0.988309352517986	CBFB-MYH11_T	0	0
ENSG00000201800.1		-0.11829	0.455291	0.55041	0.758928571428571	0.852517985611511	CBFB-MYH11_T	0	0
ENSG00000138336.9	TET1	-0.1183	0.217901	0.30407	1	1	CBFB-MYH11_T	0	1
ENSG00000213385.3	RPL7AP39	-0.1183	0.0574866	0.097799	1	0.998201438848921	CBFB-MYH11_T	0	0
ENSG00000253739.1	RNU6-323P	-0.1183	0.251828	0.34235	0.9375	0.968525179856115	CBFB-MYH11_T	0	0
ENSG00000215480.4	OR7E37P	-0.11833	0.698903	0.76691	0.25	0.23021582733813	CBFB-MYH11_T	0	0
ENSG00000270893.1		-0.11833	0.411573	0.5087	0.821428571428571	0.924460431654676	CBFB-MYH11_T	0	0
ENSG00000211970.3	IGHV4-61	-0.11834	0.480179	0.5742	0.973214285714286	0.975719424460432	CBFB-MYH11_T	0	0
ENSG00000105048.17	TNNT1	-0.11838	0.589721	0.67334	0.982142857142857	0.977517985611511	CBFB-MYH11_T	0	0
ENSG00000147234.10	FRMPD3	-0.11838	0.416975	0.51404	0.892857142857143	0.968525179856115	CBFB-MYH11_T	0	0
ENSG00000263887.7	USP32P4	-0.11839	0.489544	0.58316	0.723214285714286	0.762589928057554	CBFB-MYH11_T	0	0
ENSG00000270174.1		-0.11841	0.368295	0.46506	0.875	0.93705035971223	CBFB-MYH11_T	0	0
ENSG00000167325.15	RRM1	-0.11842	0.0570453	0.097151	1	1	CBFB-MYH11_T	0	0
ENSG00000249558.1	RCC2P4	-0.11843	0.520158	0.61129	0.669642857142857	0.661870503597122	CBFB-MYH11_T	0	0
ENSG00000262870.1	CYCSP40	-0.11843	0.430418	0.52672	0.848214285714286	0.906474820143885	CBFB-MYH11_T	0	0
ENSG00000188124.3	OR2AG2	-0.11845	0.659746	0.73437	0.410714285714286	0.566546762589928	CBFB-MYH11_T	0	0
ENSG00000227409.1	ZMYM4-AS1	-0.11846	0.462371	0.55736	0.741071428571429	0.778776978417266	CBFB-MYH11_T	0	0
ENSG00000179902.13	CFAP276	-0.11853	0.371961	0.46881	0.883928571428571	0.938848920863309	CBFB-MYH11_T	0	0
ENSG00000116127.19	ALMS1	-0.11859	0.0345301	0.062686	1	1	CBFB-MYH11_T	0	0
ENSG00000280660.1		-0.11861	0.705902	0.77244	0.241071428571429	0.236510791366906	CBFB-MYH11_T	0	0
ENSG00000112039.5	FANCE	-0.11862	0.125622	0.19117	1	1	CBFB-MYH11_T	0	0
ENSG00000197536.11	IRF1-AS1	-0.11863	0.14594	0.21735	1	0.99910071942446	CBFB-MYH11_T	0	0
ENSG00000165219.22	GAPVD1	-0.11866	0.022098	0.04237	1	1	CBFB-MYH11_T	0	0
ENSG00000249492.2		-0.11867	0.0728512	0.11978	0.991071428571429	0.99910071942446	CBFB-MYH11_T	0	0
ENSG00000151923.17	TIAL1	-0.11869	0.000333842	0.00095355	1	1	CBFB-MYH11_T	0	0
ENSG00000165406.16	MARCHF8	-0.1187	0.119194	0.18303	1	1	CBFB-MYH11_T	0	0
ENSG00000156017.13	CARNMT1	-0.11875	0.0148477	0.029784	1	1	CBFB-MYH11_T	0	0
ENSG00000198883.12	PNMA5	-0.11875	0.51906	0.61045	0.991071428571429	0.953237410071942	CBFB-MYH11_T	0	0
ENSG00000227344.2	HAUS6P1	-0.11876	0.319512	0.41527	0.901785714285714	0.927158273381295	CBFB-MYH11_T	0	0
ENSG00000108349.17	CASC3	-0.11878	0.000489673	0.0013524	1	1	CBFB-MYH11_T	0	0
ENSG00000130764.10	LRRC47	-0.11878	0.000288638	0.00083464	1	1	CBFB-MYH11_T	0	0
ENSG00000225978.3	HAR1A	-0.11888	0.447864	0.54343	0.830357142857143	0.942446043165468	CBFB-MYH11_T	0	0
ENSG00000286108.1		-0.11888	0.381122	0.47811	0.955357142857143	0.966726618705036	CBFB-MYH11_T	0	0
ENSG00000263926.1	MIR4462	-0.11892	0.768261	0.82361	0.169642857142857	0.18705035971223	CBFB-MYH11_T	0	0
ENSG00000269444.1		-0.11892	0.300808	0.39546	0.964285714285714	0.989208633093525	CBFB-MYH11_T	0	0
ENSG00000286229.1		-0.11894	0.733872	0.79525	0.169642857142857	0.199640287769784	CBFB-MYH11_T	0	0
ENSG00000164611.13	PTTG1	-0.11896	0.129673	0.19656	1	1	CBFB-MYH11_T	0	1
ENSG00000223525.1	RABGAP1L-IT1	-0.11902	0.439848	0.53581	0.776785714285714	0.835431654676259	CBFB-MYH11_T	0	0
ENSG00000285538.1		-0.11905	0.598855	0.68143	0.419642857142857	0.507194244604317	CBFB-MYH11_T	0	0
ENSG00000130508.11	PXDN	-0.11907	0.677144	0.74914	0.9375	0.95863309352518	CBFB-MYH11_T	1	0
ENSG00000062822.15	POLD1	-0.11909	0.0633604	0.10624	1	1	CBFB-MYH11_T	0	0
ENSG00000224816.1	NAP1L4P2	-0.11909	0.751542	0.81013	0.160714285714286	0.20773381294964	CBFB-MYH11_T	0	0
ENSG00000138658.16	ZGRF1	-0.1191	0.0975152	0.154	1	1	CBFB-MYH11_T	0	0
ENSG00000259635.1		-0.1191	0.124586	0.18987	1	1	CBFB-MYH11_T	0	0
ENSG00000101444.13	AHCY	-0.11911	0.0250802	0.047363	1	1	CBFB-MYH11_T	0	0
ENSG00000286449.1		-0.11916	0.628526	0.70706	0.419642857142857	0.516187050359712	CBFB-MYH11_T	0	0
ENSG00000255094.1		-0.11921	0.502213	0.59482	0.660714285714286	0.711330935251799	CBFB-MYH11_T	0	0
ENSG00000051180.17	RAD51	-0.11926	0.189165	0.27038	1	1	CBFB-MYH11_T	0	1
ENSG00000255343.1		-0.11935	0.590863	0.67426	0.366071428571429	0.517086330935252	CBFB-MYH11_T	0	0
ENSG00000199933.1	RNY1P16	-0.11939	0.251934	0.34248	0.982142857142857	0.992805755395683	CBFB-MYH11_T	0	0
ENSG00000236722.1	RPL27P9	-0.1194	0.73106	0.79281	0.258928571428571	0.255395683453237	CBFB-MYH11_T	0	0
ENSG00000224505.2	HEXIM2-AS1	-0.11942	0.173831	0.25199	0.991071428571429	0.991906474820144	CBFB-MYH11_T	0	0
ENSG00000212461.1		-0.11945	0.444067	0.53977	0.785714285714286	0.85431654676259	CBFB-MYH11_T	0	0
ENSG00000100429.18	HDAC10	-0.11947	0.0430511	0.076049	1	1	CBFB-MYH11_T	0	1
ENSG00000028116.18	VRK2	-0.1195	0.00871118	0.018496	1	1	CBFB-MYH11_T	0	0
ENSG00000221214.1	MIR548E	-0.1195	0.466109	0.56092	0.705357142857143	0.852517985611511	CBFB-MYH11_T	0	0
ENSG00000259775.1	EIF5-DT	-0.11953	0.155246	0.22905	1	0.996402877697842	CBFB-MYH11_T	0	0
ENSG00000141664.10	ZCCHC2	-0.11957	0.0939932	0.14919	1	1	CBFB-MYH11_T	0	0
ENSG00000260177.1		-0.1196	0.573308	0.65911	0.642857142857143	0.647482014388489	CBFB-MYH11_T	0	0
ENSG00000119711.13	ALDH6A1	-0.11963	0.0491606	0.085432	1	1	CBFB-MYH11_T	0	0
ENSG00000135905.20	DOCK10	-0.11966	0.190235	0.27167	1	1	CBFB-MYH11_T	0	0
ENSG00000242251.3	RN7SL20P	-0.11966	0.526332	0.61687	0.607142857142857	0.620503597122302	CBFB-MYH11_T	0	0
ENSG00000276980.1		-0.11966	0.598393	0.68098	0.455357142857143	0.52158273381295	CBFB-MYH11_T	0	0
ENSG00000235316.1	DUSP8P5	-0.11967	0.0382511	0.068661	1	0.99910071942446	CBFB-MYH11_T	0	0
ENSG00000233834.6	GIRGL	-0.11968	0.37297	0.46989	0.982142857142857	0.962230215827338	CBFB-MYH11_T	0	0
ENSG00000261338.2		-0.1197	0.0770823	0.12587	0.991071428571429	0.99910071942446	CBFB-MYH11_T	0	0
ENSG00000105699.16	LSR	-0.11971	0.175504	0.25401	1	1	CBFB-MYH11_T	0	1
ENSG00000212402.1	SNORA74B	-0.11973	0.509973	0.60177	0.8125	0.762589928057554	CBFB-MYH11_T	0	0
ENSG00000280037.1		-0.11976	0.2744	0.36714	0.9375	0.988309352517986	CBFB-MYH11_T	0	0
ENSG00000225240.1		-0.11978	0.505292	0.59756	0.607142857142857	0.674460431654676	CBFB-MYH11_T	0	0
ENSG00000027001.10	MIPEP	-0.11985	0.0506862	0.087709	1	1	CBFB-MYH11_T	0	0
ENSG00000167720.13	SRR	-0.11986	0.00680867	0.014801	1	1	CBFB-MYH11_T	0	0
ENSG00000231754.2		-0.11994	0.579721	0.66469	0.544642857142857	0.528776978417266	CBFB-MYH11_T	0	0
ENSG00000113522.14	RAD50	-0.11997	0.0413846	0.073477	1	1	CBFB-MYH11_T	0	0
ENSG00000144559.10	TAMM41	-0.11997	0.00453637	0.010261	1	1	CBFB-MYH11_T	0	0
ENSG00000234005.3	GAPDHP22	-0.11997	0.390559	0.48759	0.75	0.816546762589928	CBFB-MYH11_T	0	0
ENSG00000286795.1		-0.11998	0.583719	0.66822	0.428571428571429	0.556654676258993	CBFB-MYH11_T	0	0
ENSG00000259175.1		-0.11999	0.711788	0.77713	0.196428571428571	0.238309352517986	CBFB-MYH11_T	0	0
ENSG00000281026.1	N4BP2L2-IT2	-0.12002	0.136337	0.20529	0.982142857142857	1	CBFB-MYH11_T	0	0
ENSG00000117594.10	HSD11B1	-0.12004	0.588067	0.672	0.767857142857143	0.838129496402878	CBFB-MYH11_T	1	0
ENSG00000270890.1		-0.12006	0.11164	0.17291	0.991071428571429	0.997302158273381	CBFB-MYH11_T	0	0
ENSG00000184545.11	DUSP8	-0.12008	0.511532	0.60333	1	1	CBFB-MYH11_T	0	0
ENSG00000124214.20	STAU1	-0.12013	0.00201207	0.0049208	1	1	CBFB-MYH11_T	0	0
ENSG00000265929.1	MIR5195	-0.12013	0.441296	0.53718	0.767857142857143	0.845323741007194	CBFB-MYH11_T	0	0
ENSG00000147996.16	ZNG1E	-0.12021	0.00973905	0.020448	1	1	CBFB-MYH11_T	0	0
ENSG00000278273.1	KMT2CP1	-0.12021	0.727177	0.7897	0.196428571428571	0.198741007194245	CBFB-MYH11_T	0	0
ENSG00000249348.1	UGDH-AS1	-0.12023	0.107785	0.16785	0.964285714285714	0.996402877697842	CBFB-MYH11_T	0	0
ENSG00000259541.5		-0.12023	0.716419	0.78098	0.339285714285714	0.319244604316547	CBFB-MYH11_T	0	0
ENSG00000164123.7	C4orf45	-0.12029	0.352639	0.44912	0.866071428571429	0.950539568345324	CBFB-MYH11_T	0	0
ENSG00000162384.14	CZIB	-0.12033	0.0057123	0.012635	1	1	CBFB-MYH11_T	0	0
ENSG00000250582.1	SMAD1-AS2	-0.12033	0.464909	0.55973	0.785714285714286	0.83363309352518	CBFB-MYH11_T	0	0
ENSG00000085185.15	BCORL1	-0.12038	0.0408313	0.072666	1	1	CBFB-MYH11_T	0	0
ENSG00000272406.1		-0.12038	0.515012	0.60668	0.678571428571429	0.705935251798561	CBFB-MYH11_T	0	0
ENSG00000177144.7	NUDT4B	-0.12042	0.616535	0.69706	0.535714285714286	0.49910071942446	CBFB-MYH11_T	0	0
ENSG00000231689.2	LINC01090	-0.12043	0.646767	0.72304	0.392857142857143	0.392985611510791	CBFB-MYH11_T	0	0
ENSG00000243469.1	RPL7P51	-0.12045	0.543312	0.63238	0.625	0.637589928057554	CBFB-MYH11_T	0	0
ENSG00000201954.1	RNU6-673P	-0.12047	0.794133	0.84481	0.205357142857143	0.235611510791367	CBFB-MYH11_T	0	0
ENSG00000227398.4	KIF9-AS1	-0.1205	0.0194107	0.037768	1	1	CBFB-MYH11_T	0	0
ENSG00000130856.17	ZNF236	-0.12051	0.00162056	0.0040389	1	1	CBFB-MYH11_T	0	1
ENSG00000157429.16	ZNF19	-0.12054	0.0821527	0.13292	0.982142857142857	0.99910071942446	CBFB-MYH11_T	0	1
ENSG00000029725.17	RABEP1	-0.12055	0.00332321	0.0077511	1	1	CBFB-MYH11_T	0	0
ENSG00000283095.1		-0.12061	0.545681	0.63448	0.660714285714286	0.62589928057554	CBFB-MYH11_T	0	0
ENSG00000072182.13	ASIC4	-0.12064	0.487476	0.58121	0.848214285714286	0.939748201438849	CBFB-MYH11_T	0	0
ENSG00000122643.22	NT5C3A	-0.12068	0.0143138	0.028849	1	1	CBFB-MYH11_T	0	0
ENSG00000286885.1		-0.12071	0.227402	0.31486	0.973214285714286	0.991906474820144	CBFB-MYH11_T	0	0
ENSG00000258571.1	PTTG4P	-0.12072	0.347431	0.44387	0.928571428571429	0.975719424460432	CBFB-MYH11_T	0	0
ENSG00000174529.7	TMEM81	-0.12075	0.0963367	0.15238	0.991071428571429	0.99910071942446	CBFB-MYH11_T	0	0
ENSG00000229431.1	MED8-AS1	-0.12079	0.125464	0.19098	0.991071428571429	0.994604316546763	CBFB-MYH11_T	0	0
ENSG00000088038.19	CNOT3	-0.12081	0.00114354	0.0029395	1	1	CBFB-MYH11_T	0	1
ENSG00000227068.1		-0.12085	0.600426	0.68278	0.4375	0.546762589928058	CBFB-MYH11_T	0	0
ENSG00000279217.1		-0.12085	0.41771	0.51459	0.875	0.823741007194245	CBFB-MYH11_T	0	0
ENSG00000257093.7	DENND11	-0.12089	0.085933	0.13821	1	1	CBFB-MYH11_T	0	0
ENSG00000205485.13		-0.12091	0.00469681	0.010585	1	1	CBFB-MYH11_T	0	0
ENSG00000249767.1	ENPP7P10	-0.12094	0.365831	0.4627	0.892857142857143	0.914568345323741	CBFB-MYH11_T	0	0
ENSG00000279089.1		-0.12094	0.0590874	0.10012	0.991071428571429	1	CBFB-MYH11_T	0	0
ENSG00000092853.14	CLSPN	-0.12095	0.224284	0.31139	1	1	CBFB-MYH11_T	0	0
ENSG00000207583.1	MIR606	-0.12097	0.671301	0.74415	0.303571428571429	0.364208633093525	CBFB-MYH11_T	0	0
ENSG00000229492.1		-0.12099	0.554589	0.64264	0.571428571428571	0.620503597122302	CBFB-MYH11_T	0	0
ENSG00000104164.12	BLOC1S6	-0.12107	0.0220145	0.042223	1	1	CBFB-MYH11_T	0	0
ENSG00000213383.2	PP1P	-0.12107	0.355184	0.45176	0.901785714285714	0.89478417266187	CBFB-MYH11_T	0	0
ENSG00000286510.1		-0.12108	0.643614	0.72043	0.508928571428571	0.488309352517986	CBFB-MYH11_T	0	0
ENSG00000231181.1		-0.12109	0.147077	0.2188	1	1	CBFB-MYH11_T	0	0
ENSG00000286192.1		-0.12109	0.713425	0.77857	0.178571428571429	0.204136690647482	CBFB-MYH11_T	0	0
ENSG00000102796.11	DHRS12	-0.12114	0.0478192	0.083387	1	0.99910071942446	CBFB-MYH11_T	0	0
ENSG00000231521.1		-0.12114	0.342665	0.43906	0.892857142857143	0.956834532374101	CBFB-MYH11_T	0	0
ENSG00000229677.1	RPL17P28	-0.12115	0.236625	0.32524	0.955357142857143	0.996402877697842	CBFB-MYH11_T	0	0
ENSG00000276014.1	RN7SL301P	-0.12115	0.704765	0.77154	0.276785714285714	0.434352517985612	CBFB-MYH11_T	0	0
ENSG00000126775.9	ATG14	-0.12117	0.0717992	0.11826	1	1	CBFB-MYH11_T	0	0
ENSG00000259179.1	UBE2CP4	-0.12117	0.624445	0.70365	0.464285714285714	0.428057553956835	CBFB-MYH11_T	0	0
ENSG00000266371.1		-0.12125	0.458743	0.55395	0.875	0.87589928057554	CBFB-MYH11_T	0	0
ENSG00000100526.20	CDKN3	-0.12126	0.198023	0.28107	1	1	CBFB-MYH11_T	0	0
ENSG00000106052.13	TAX1BP1	-0.12131	0.0240872	0.045718	1	1	CBFB-MYH11_T	0	1
ENSG00000203825.4		-0.12135	0.754524	0.81244	0.169642857142857	0.194244604316547	CBFB-MYH11_T	0	0
ENSG00000221491.2	SNORA2C	-0.12135	0.261097	0.35261	0.964285714285714	0.977517985611511	CBFB-MYH11_T	0	0
ENSG00000265496.5		-0.12135	0.230552	0.3183	0.910714285714286	0.960431654676259	CBFB-MYH11_T	0	0
ENSG00000233588.1	CYP51A1P2	-0.12137	0.215533	0.30136	0.955357142857143	0.973021582733813	CBFB-MYH11_T	0	0
ENSG00000274576.2	IGHV2-70	-0.12137	0.499007	0.59188	0.946428571428571	0.945143884892086	CBFB-MYH11_T	0	0
ENSG00000100811.14	YY1	-0.12144	0.000523989	0.0014396	1	1	CBFB-MYH11_T	0	1
ENSG00000278107.1		-0.12153	0.155518	0.22941	0.991071428571429	0.991906474820144	CBFB-MYH11_T	0	0
ENSG00000166289.6	PLEKHF1	-0.12154	0.196618	0.27942	1	1	CBFB-MYH11_T	0	0
ENSG00000198106.8		-0.12155	0.174614	0.25296	0.982142857142857	1	CBFB-MYH11_T	0	0
ENSG00000201208.1		-0.12157	0.183078	0.26309	1	0.991007194244604	CBFB-MYH11_T	0	0
ENSG00000178596.10	GAPDHP29	-0.12164	0.695697	0.76437	0.401785714285714	0.321043165467626	CBFB-MYH11_T	0	0
ENSG00000103227.19	LMF1	-0.12166	0.0157568	0.031417	1	1	CBFB-MYH11_T	0	0
ENSG00000276706.1		-0.12166	0.736776	0.79756	0.169642857142857	0.247302158273381	CBFB-MYH11_T	0	0
ENSG00000260868.1	LINC01960	-0.1217	0.494989	0.5881	0.75	0.74910071942446	CBFB-MYH11_T	0	0
ENSG00000172244.9	C5orf34	-0.12172	0.0589533	0.099928	1	0.99910071942446	CBFB-MYH11_T	0	0
ENSG00000261792.1	DNM1P28	-0.12179	0.69975	0.76759	0.196428571428571	0.240107913669065	CBFB-MYH11_T	0	0
ENSG00000162139.10	NEU3	-0.1218	0.0131714	0.026785	1	1	CBFB-MYH11_T	0	0
ENSG00000198440.9	ZNF583	-0.1218	0.0976518	0.15418	1	0.99910071942446	CBFB-MYH11_T	0	1
ENSG00000147162.14	OGT	-0.12183	0.0383057	0.068753	1	1	CBFB-MYH11_T	0	0
ENSG00000161647.19	MPP3	-0.12183	0.420757	0.5176	0.982142857142857	0.98021582733813	CBFB-MYH11_T	0	0
ENSG00000199788.1	RNY3P2	-0.12196	0.650672	0.7264	0.267857142857143	0.33273381294964	CBFB-MYH11_T	0	0
ENSG00000167461.12	RAB8A	-0.12202	0.00114099	0.0029333	1	1	CBFB-MYH11_T	0	0
ENSG00000235060.1	VDAC1P4	-0.12215	0.423804	0.5205	0.848214285714286	0.839028776978417	CBFB-MYH11_T	0	0
ENSG00000285077.2	ARHGAP11B	-0.12215	0.10147	0.15939	0.991071428571429	1	CBFB-MYH11_T	0	0
ENSG00000122912.15	SLC25A16	-0.12218	0.0034431	0.0080012	1	1	CBFB-MYH11_T	0	0
ENSG00000182472.9	CAPN12	-0.12218	0.252998	0.34368	0.991071428571429	0.99910071942446	CBFB-MYH11_T	0	0
ENSG00000259046.1	RRAGAP1	-0.12218	0.715203	0.77989	0.178571428571429	0.211330935251799	CBFB-MYH11_T	0	0
ENSG00000240435.2	RPS12P27	-0.12219	0.208903	0.29367	1	0.981115107913669	CBFB-MYH11_T	0	0
ENSG00000062725.10	APPBP2	-0.1222	0.0091317	0.019298	1	1	CBFB-MYH11_T	0	0
ENSG00000165819.12	METTL3	-0.12222	0.00209187	0.0051002	1	1	CBFB-MYH11_T	0	0
ENSG00000183784.7	DOCK8-AS1	-0.12226	0.0999688	0.15731	1	1	CBFB-MYH11_T	0	0
ENSG00000261441.1	POLG-DT	-0.12226	0.262068	0.35364	0.946428571428571	0.961330935251799	CBFB-MYH11_T	0	0
ENSG00000082293.13	COL19A1	-0.12229	0.491853	0.58526	0.982142857142857	0.987410071942446	CBFB-MYH11_T	0	0
ENSG00000270467.1	IGHV3OR16-12	-0.12229	0.751994	0.81056	0.241071428571429	0.215827338129496	CBFB-MYH11_T	0	0
ENSG00000206832.1	RNU6V	-0.1223	0.349784	0.44613	0.883928571428571	0.936151079136691	CBFB-MYH11_T	0	0
ENSG00000141295.14	SCRN2	-0.12231	0.0233253	0.044474	1	1	CBFB-MYH11_T	0	0
ENSG00000251221.1	LINC01337	-0.12231	0.226696	0.31403	0.919642857142857	0.95863309352518	CBFB-MYH11_T	0	0
ENSG00000273552.2		-0.12235	0.626099	0.70499	0.392857142857143	0.398381294964029	CBFB-MYH11_T	0	0
ENSG00000270883.1		-0.12238	0.461471	0.55644	0.669642857142857	0.73021582733813	CBFB-MYH11_T	0	0
ENSG00000206739.1		-0.12239	0.217911	0.30408	0.946428571428571	0.962230215827338	CBFB-MYH11_T	0	0
ENSG00000283045.1		-0.12239	0.250505	0.34089	0.973214285714286	0.990107913669065	CBFB-MYH11_T	0	0
ENSG00000224116.7	INHBA-AS1	-0.12244	0.527579	0.61791	0.910714285714286	0.91726618705036	CBFB-MYH11_T	0	0
ENSG00000237851.1		-0.12248	0.529692	0.61979	0.642857142857143	0.672661870503597	CBFB-MYH11_T	0	0
ENSG00000213046.4	EEF1A1P32	-0.12249	0.523834	0.61467	0.883928571428571	0.803956834532374	CBFB-MYH11_T	0	0
ENSG00000138074.15	SLC5A6	-0.12252	0.0314497	0.057746	1	1	CBFB-MYH11_T	0	0
ENSG00000240302.3	RN7SL717P	-0.12252	0.668875	0.7421	0.241071428571429	0.328237410071942	CBFB-MYH11_T	0	0
ENSG00000273091.1		-0.12253	0.295583	0.38997	0.857142857142857	0.938848920863309	CBFB-MYH11_T	0	0
ENSG00000226238.1		-0.12258	0.530229	0.62035	0.723214285714286	0.711330935251799	CBFB-MYH11_T	0	0
ENSG00000103510.20	KAT8	-0.12263	5.74742e-05	0.00018865	1	1	CBFB-MYH11_T	0	1
ENSG00000273828.2		-0.12266	0.247629	0.33765	1	0.99910071942446	CBFB-MYH11_T	0	0
ENSG00000267113.1		-0.12272	0.704862	0.7716	0.178571428571429	0.210431654676259	CBFB-MYH11_T	0	0
ENSG00000260671.2		-0.12277	0.36755	0.4644	0.928571428571429	0.973021582733813	CBFB-MYH11_T	0	0
ENSG00000278346.1		-0.12279	0.723353	0.78641	0.223214285714286	0.330035971223022	CBFB-MYH11_T	0	0
ENSG00000162227.8	TAF6L	-0.12283	0.00595212	0.013112	1	1	CBFB-MYH11_T	0	1
ENSG00000157184.7	CPT2	-0.12286	0.0265211	0.049791	1	1	CBFB-MYH11_T	0	0
ENSG00000241755.1	IGKV1-9	-0.12289	0.447002	0.54258	0.991071428571429	0.985611510791367	CBFB-MYH11_T	0	0
ENSG00000233230.1		-0.12293	0.0630943	0.10587	1	0.99910071942446	CBFB-MYH11_T	0	0
ENSG00000144583.5	MARCHF4	-0.12295	0.59083	0.67424	0.633928571428571	0.593525179856115	CBFB-MYH11_T	0	0
ENSG00000205189.12	ZBTB10	-0.12295	0.207435	0.2919	1	1	CBFB-MYH11_T	0	1
ENSG00000151247.12	EIF4E	-0.12296	0.00511655	0.011448	1	1	CBFB-MYH11_T	0	0
ENSG00000234562.1	TPMTP2	-0.12296	0.49173	0.58512	0.732142857142857	0.774280575539568	CBFB-MYH11_T	0	0
ENSG00000141526.17	SLC16A3	-0.12297	0.173698	0.25184	1	1	CBFB-MYH11_T	0	0
ENSG00000183793.14	NPIPA5	-0.12297	0.339436	0.43575	1	0.99910071942446	CBFB-MYH11_T	0	0
ENSG00000138785.15	INTS12	-0.12298	0.000685608	0.0018404	1	1	CBFB-MYH11_T	1	0
ENSG00000240084.1	MTND4LP10	-0.12306	0.740038	0.80026	0.1875	0.196043165467626	CBFB-MYH11_T	0	0
ENSG00000161031.13	PGLYRP2	-0.12312	0.405434	0.50241	0.964285714285714	0.946942446043165	CBFB-MYH11_T	0	0
ENSG00000198198.17	SZT2	-0.12313	0.0051883	0.011594	1	1	CBFB-MYH11_T	0	0
ENSG00000225578.1	NCBP2-AS1	-0.12315	0.17588	0.25445	0.946428571428571	0.995503597122302	CBFB-MYH11_T	0	0
ENSG00000172500.13	FIBP	-0.12318	0.00677576	0.014733	1	1	CBFB-MYH11_T	0	0
ENSG00000230583.7	GTF2IRD1P1	-0.1232	0.250535	0.34093	0.9375	0.981115107913669	CBFB-MYH11_T	0	0
ENSG00000272545.1		-0.1232	0.752221	0.81072	0.214285714285714	0.223920863309353	CBFB-MYH11_T	0	0
ENSG00000236882.8	LINC01554	-0.12321	0.311189	0.40658	0.857142857142857	0.951438848920863	CBFB-MYH11_T	0	0
ENSG00000225650.2	EIF2S2P5	-0.12323	0.563978	0.65091	0.598214285714286	0.641187050359712	CBFB-MYH11_T	0	0
ENSG00000279386.1		-0.12323	0.0977866	0.15435	0.973214285714286	0.996402877697842	CBFB-MYH11_T	0	0
ENSG00000232564.3	MRTFA-AS1	-0.12329	0.33264	0.42911	0.955357142857143	0.982014388489209	CBFB-MYH11_T	0	0
ENSG00000267317.2		-0.12334	0.101637	0.15961	0.991071428571429	0.998201438848921	CBFB-MYH11_T	0	0
ENSG00000284617.1		-0.12334	0.669355	0.74253	0.151785714285714	0.321942446043165	CBFB-MYH11_T	0	0
ENSG00000000460.17	C1orf112	-0.12338	0.0305409	0.056264	1	1	CBFB-MYH11_T	0	0
ENSG00000120699.13	EXOSC8	-0.12343	0.00197425	0.0048348	1	1	CBFB-MYH11_T	0	0
ENSG00000240374.3	RN7SL503P	-0.12343	0.575663	0.66119	0.544642857142857	0.555755395683453	CBFB-MYH11_T	0	0
ENSG00000274987.1		-0.12343	0.133522	0.2016	0.982142857142857	0.996402877697842	CBFB-MYH11_T	0	0
ENSG00000137221.14	TJAP1	-0.12344	0.000397345	0.0011175	1	1	CBFB-MYH11_T	0	0
ENSG00000241057.2		-0.12345	0.152994	0.22618	0.946428571428571	0.983812949640288	CBFB-MYH11_T	0	0
ENSG00000235109.7	ZSCAN31	-0.12348	0.21113	0.29633	1	0.99910071942446	CBFB-MYH11_T	0	1
ENSG00000204267.16	TAP2	-0.12355	0.0267017	0.050065	1	1	CBFB-MYH11_T	0	0
ENSG00000258798.1	CCDC88C-DT	-0.12357	0.256073	0.34709	0.883928571428571	0.928956834532374	CBFB-MYH11_T	0	0
ENSG00000198312.4	BMS1P9	-0.12358	0.667716	0.74116	0.321428571428571	0.338129496402878	CBFB-MYH11_T	0	0
ENSG00000226216.1	RPS12P5	-0.12359	0.743908	0.80358	0.267857142857143	0.22931654676259	CBFB-MYH11_T	0	0
ENSG00000279632.1		-0.12361	0.19943	0.28272	0.964285714285714	0.998201438848921	CBFB-MYH11_T	0	0
ENSG00000224003.1	YES1P1	-0.12363	0.314149	0.40961	0.946428571428571	0.992805755395683	CBFB-MYH11_T	0	0
ENSG00000198783.6	ZNF830	-0.12368	0.00668065	0.014549	1	1	CBFB-MYH11_T	0	1
ENSG00000169288.18	MRPL1	-0.12369	0.0147445	0.029606	1	1	CBFB-MYH11_T	0	0
ENSG00000047249.18	ATP6V1H	-0.1238	0.00271839	0.0064643	1	1	CBFB-MYH11_T	0	0
ENSG00000103174.13	NAGPA	-0.1238	0.0175748	0.034624	1	1	CBFB-MYH11_T	1	0
ENSG00000263916.1		-0.12385	0.18674	0.26747	0.955357142857143	0.991007194244604	CBFB-MYH11_T	0	0
ENSG00000184208.12	C22orf46P	-0.12387	0.0266092	0.049922	1	1	CBFB-MYH11_T	0	0
ENSG00000186532.12	SMYD4	-0.12388	0.0244746	0.046354	1	1	CBFB-MYH11_T	0	0
ENSG00000219665.8	ZNF433-AS1	-0.12389	0.0524212	0.09034	1	0.99910071942446	CBFB-MYH11_T	0	0
ENSG00000231194.1	FARP1-AS1	-0.12389	0.703592	0.77062	0.160714285714286	0.25089928057554	CBFB-MYH11_T	0	0
ENSG00000198874.13	TYW1	-0.12395	0.00013861	0.00042569	1	1	CBFB-MYH11_T	0	0
ENSG00000236540.7		-0.12395	0.120979	0.18532	0.991071428571429	1	CBFB-MYH11_T	0	0
ENSG00000224117.1	PTPN2P2	-0.12403	0.333206	0.42965	0.892857142857143	0.923561151079137	CBFB-MYH11_T	0	0
ENSG00000231587.1	SNORD62B	-0.12405	0.11547	0.17805	1	0.99910071942446	CBFB-MYH11_T	0	0
ENSG00000244116.3	IGKV2-28	-0.12408	0.56102	0.64847	0.8125	0.733812949640288	CBFB-MYH11_T	0	0
ENSG00000131979.20	GCH1	-0.12409	0.229927	0.31768	1	1	CBFB-MYH11_T	0	0
ENSG00000255569.1	TRAV1-1	-0.12418	0.542744	0.63184	0.678571428571429	0.682553956834532	CBFB-MYH11_T	0	0
ENSG00000124257.6	NEURL2	-0.12419	0.0659754	0.10997	0.991071428571429	0.99910071942446	CBFB-MYH11_T	0	0
ENSG00000163607.17	GTPBP8	-0.12419	0.000431311	0.0012055	1	1	CBFB-MYH11_T	0	0
ENSG00000277973.1		-0.12421	0.732358	0.79389	0.160714285714286	0.189748201438849	CBFB-MYH11_T	0	0
ENSG00000267940.1		-0.12432	0.2613	0.3528	0.928571428571429	0.990107913669065	CBFB-MYH11_T	0	0
ENSG00000280143.1		-0.12435	0.588263	0.67219	0.383928571428571	0.438848920863309	CBFB-MYH11_T	0	0
ENSG00000164252.13	AGGF1	-0.12436	0.00840426	0.017913	1	1	CBFB-MYH11_T	0	0
ENSG00000273139.1		-0.12437	0.328701	0.425	0.848214285714286	0.902877697841727	CBFB-MYH11_T	0	0
ENSG00000276291.5	FRG1HP	-0.12441	0.00835107	0.017818	1	1	CBFB-MYH11_T	0	0
ENSG00000278472.1		-0.12443	0.194255	0.27659	0.9375	0.962230215827338	CBFB-MYH11_T	0	0
ENSG00000248050.1	SYBU-AS1	-0.12444	0.703439	0.77047	0.25	0.303956834532374	CBFB-MYH11_T	0	0
ENSG00000211749.1	TRBV23-1	-0.12445	0.433255	0.52936	0.973214285714286	0.93705035971223	CBFB-MYH11_T	0	0
ENSG00000226469.1	ADAM1B	-0.12445	0.271123	0.36345	0.866071428571429	0.961330935251799	CBFB-MYH11_T	0	0
ENSG00000271253.1		-0.12447	0.61058	0.69147	0.455357142857143	0.501798561151079	CBFB-MYH11_T	0	0
ENSG00000164406.8	LEAP2	-0.12458	0.15277	0.22591	0.982142857142857	0.997302158273381	CBFB-MYH11_T	0	0
ENSG00000204899.6	MZT1	-0.1246	0.0156987	0.031318	1	1	CBFB-MYH11_T	0	0
ENSG00000238344.1	SNORD126	-0.1246	0.566375	0.65302	0.482142857142857	0.5	CBFB-MYH11_T	0	0
ENSG00000239696.3		-0.12461	0.5012	0.59401	0.642857142857143	0.717625899280576	CBFB-MYH11_T	0	0
ENSG00000132109.10	TRIM21	-0.12464	0.0234221	0.044623	1	1	CBFB-MYH11_T	0	1
ENSG00000146966.13	DENND2A	-0.12465	0.48092	0.57487	0.857142857142857	0.848021582733813	CBFB-MYH11_T	0	0
ENSG00000234129.8	HCCS-DT	-0.12469	0.0558126	0.095357	1	0.997302158273381	CBFB-MYH11_T	0	0
ENSG00000174606.14	ANGEL2	-0.1247	0.00135003	0.0034191	1	1	CBFB-MYH11_T	0	0
ENSG00000259767.1		-0.12471	0.175885	0.25445	0.973214285714286	0.991906474820144	CBFB-MYH11_T	0	0
ENSG00000230284.1		-0.12476	0.53879	0.62829	0.723214285714286	0.637589928057554	CBFB-MYH11_T	0	0
ENSG00000248049.7	UBA6-DT	-0.1248	0.0256155	0.048274	1	1	CBFB-MYH11_T	0	0
ENSG00000196652.12	ZKSCAN5	-0.12481	0.00420082	0.0095802	1	1	CBFB-MYH11_T	0	1
ENSG00000225507.1		-0.12482	0.0594849	0.10068	0.982142857142857	0.99910071942446	CBFB-MYH11_T	0	0
ENSG00000168792.5	ABHD15	-0.12483	0.0542437	0.09307	1	1	CBFB-MYH11_T	0	0
ENSG00000219797.2	PPIAP9	-0.12486	0.509059	0.60092	0.785714285714286	0.746402877697842	CBFB-MYH11_T	0	0
ENSG00000223692.1	DIP2A-IT1	-0.12486	0.183615	0.26376	1	0.99910071942446	CBFB-MYH11_T	0	0
ENSG00000135372.9	NAT10	-0.12488	0.00177775	0.0043906	1	1	CBFB-MYH11_T	0	0
ENSG00000111725.11	PRKAB1	-0.12491	0.00589367	0.012994	1	1	CBFB-MYH11_T	0	0
ENSG00000164209.17	SLC25A46	-0.12491	0.0050523	0.011317	1	1	CBFB-MYH11_T	0	0
ENSG00000256654.4		-0.12491	0.759866	0.8167	0.214285714285714	0.195143884892086	CBFB-MYH11_T	0	0
ENSG00000135457.10	TFCP2	-0.12492	0.0142823	0.028797	1	1	CBFB-MYH11_T	0	1
ENSG00000267390.1	KDSR-DT	-0.12495	0.0561405	0.095846	1	0.99910071942446	CBFB-MYH11_T	0	0
ENSG00000124587.14	PEX6	-0.12496	0.0347699	0.063069	1	1	CBFB-MYH11_T	0	0
ENSG00000149499.12	EML3	-0.12499	0.00519344	0.011604	1	1	CBFB-MYH11_T	0	0
ENSG00000251073.1	NUDT19P5	-0.12501	0.638393	0.71574	0.482142857142857	0.517086330935252	CBFB-MYH11_T	0	0
ENSG00000048544.6	MRPS10	-0.12502	0.000403422	0.001133	1	1	CBFB-MYH11_T	0	0
ENSG00000201207.1		-0.12504	0.37369	0.47062	0.821428571428571	0.850719424460432	CBFB-MYH11_T	0	0
ENSG00000133316.15	WDR74	-0.12512	0.109653	0.17036	1	1	CBFB-MYH11_T	0	0
ENSG00000240211.1	PPP1R35-AS1	-0.12514	0.219636	0.30606	1	0.997302158273381	CBFB-MYH11_T	0	0
ENSG00000175137.11	SH3BP5L	-0.12523	0.0424764	0.075169	1	1	CBFB-MYH11_T	0	0
ENSG00000235688.2	SNTG2-AS1	-0.12524	0.602432	0.68442	0.482142857142857	0.58363309352518	CBFB-MYH11_T	0	0
ENSG00000198663.17	C6orf89	-0.12529	0.00161153	0.0040188	1	1	CBFB-MYH11_T	0	0
ENSG00000273344.1	PAXIP1-DT	-0.12529	0.030405	0.056045	1	1	CBFB-MYH11_T	0	0
ENSG00000067369.14	TP53BP1	-0.1253	0.0184949	0.036207	1	1	CBFB-MYH11_T	0	1
ENSG00000228770.1		-0.12531	0.651452	0.72701	0.410714285714286	0.509892086330935	CBFB-MYH11_T	0	0
ENSG00000270799.1		-0.12533	0.44677	0.54239	0.821428571428571	0.868705035971223	CBFB-MYH11_T	0	0
ENSG00000185722.18	ANKFY1	-0.12536	0.0117741	0.02425	1	1	CBFB-MYH11_T	0	0
ENSG00000286193.2	CPLANE1-AS1	-0.12537	0.152373	0.22544	1	0.99910071942446	CBFB-MYH11_T	0	0
ENSG00000149930.18	TAOK2	-0.12541	0.00252827	0.0060568	1	1	CBFB-MYH11_T	0	0
ENSG00000147419.19	CCDC25	-0.12544	0.00483673	0.010869	1	1	CBFB-MYH11_T	0	0
ENSG00000177888.8	ZBTB41	-0.12547	0.0247608	0.046835	1	1	CBFB-MYH11_T	0	1
ENSG00000254028.1		-0.12547	0.458964	0.55415	0.714285714285714	0.79226618705036	CBFB-MYH11_T	0	0
ENSG00000167842.16	MIS12	-0.12548	0.00425294	0.0096874	1	1	CBFB-MYH11_T	0	0
ENSG00000228395.2		-0.12548	0.0315593	0.057923	1	0.99910071942446	CBFB-MYH11_T	0	0
ENSG00000261291.1		-0.12549	0.330756	0.42715	0.821428571428571	0.879496402877698	CBFB-MYH11_T	0	0
ENSG00000278986.1		-0.12552	0.0587496	0.099644	0.991071428571429	0.998201438848921	CBFB-MYH11_T	0	0
ENSG00000123485.12	HJURP	-0.12555	0.257881	0.34914	1	1	CBFB-MYH11_T	0	0
ENSG00000273565.1		-0.12556	0.267978	0.36007	0.955357142857143	0.981115107913669	CBFB-MYH11_T	0	0
ENSG00000131470.15	PSMC3IP	-0.12557	0.0251768	0.047525	1	1	CBFB-MYH11_T	0	0
ENSG00000235218.2	DNAJC17P1	-0.1256	0.734782	0.79599	0.1875	0.185251798561151	CBFB-MYH11_T	0	0
ENSG00000198830.11	HMGN2	-0.12562	0.0153163	0.030628	1	1	CBFB-MYH11_T	0	0
ENSG00000212342.1		-0.12564	0.572468	0.65846	0.5	0.587230215827338	CBFB-MYH11_T	0	0
ENSG00000163468.15	CCT3	-0.12568	0.0102569	0.021424	1	1	CBFB-MYH11_T	0	0
ENSG00000123933.17	MXD4	-0.12569	0.0260818	0.049057	1	1	CBFB-MYH11_T	0	1
ENSG00000132530.17	XAF1	-0.12572	0.278896	0.37207	1	1	CBFB-MYH11_T	0	0
ENSG00000253687.1		-0.12575	0.652031	0.72755	0.294642857142857	0.335431654676259	CBFB-MYH11_T	0	0
ENSG00000081307.14	UBA5	-0.12576	0.00128786	0.0032746	1	1	CBFB-MYH11_T	0	0
ENSG00000267248.3		-0.12576	0.193038	0.27508	0.982142857142857	0.988309352517986	CBFB-MYH11_T	0	0
ENSG00000196584.3	XRCC2	-0.12577	0.161138	0.23639	1	1	CBFB-MYH11_T	0	0
ENSG00000165832.6	TRUB1	-0.12578	0.0179563	0.035286	1	1	CBFB-MYH11_T	0	0
ENSG00000183060.15	LYSMD4	-0.1258	0.0427509	0.075592	1	1	CBFB-MYH11_T	0	0
ENSG00000274615.1		-0.12586	0.216843	0.30285	0.946428571428571	0.97931654676259	CBFB-MYH11_T	0	0
ENSG00000064999.15	ANKS1A	-0.12598	0.0407709	0.07258	1	1	CBFB-MYH11_T	0	0
ENSG00000270104.1		-0.12601	0.349053	0.44546	0.741071428571429	0.860611510791367	CBFB-MYH11_T	0	0
ENSG00000250669.1		-0.12602	0.703883	0.77082	0.241071428571429	0.22931654676259	CBFB-MYH11_T	0	0
ENSG00000267592.1		-0.12602	0.270489	0.36281	0.955357142857143	0.976618705035971	CBFB-MYH11_T	0	0
ENSG00000279995.1		-0.12604	0.535224	0.62507	0.625	0.734712230215827	CBFB-MYH11_T	0	0
ENSG00000279180.1		-0.12609	0.67824	0.75015	0.267857142857143	0.254496402877698	CBFB-MYH11_T	0	0
ENSG00000071894.17	CPSF1	-0.12611	0.0193691	0.037704	1	1	CBFB-MYH11_T	0	0
ENSG00000287697.1		-0.12615	0.213461	0.29892	0.964285714285714	0.991906474820144	CBFB-MYH11_T	0	0
ENSG00000263069.6	RNF213-AS1	-0.12619	0.175315	0.25378	1	1	CBFB-MYH11_T	0	0
ENSG00000137970.7	RPL7P9	-0.12626	0.106032	0.16558	1	1	CBFB-MYH11_T	0	0
ENSG00000070785.17	EIF2B3	-0.12629	0.0258713	0.04871	1	1	CBFB-MYH11_T	0	0
ENSG00000278236.1		-0.12632	0.270145	0.36248	0.866071428571429	0.948741007194245	CBFB-MYH11_T	0	0
ENSG00000241351.3	IGKV3-11	-0.12634	0.423282	0.51997	1	0.994604316546763	CBFB-MYH11_T	0	0
ENSG00000229131.1		-0.12636	0.810884	0.85774	0.142857142857143	0.165467625899281	CBFB-MYH11_T	0	0
ENSG00000260423.2	LINC02367	-0.12637	0.203929	0.28792	1	0.998201438848921	CBFB-MYH11_T	0	0
ENSG00000163320.12	CGGBP1	-0.12638	0.000245403	0.00072013	1	1	CBFB-MYH11_T	0	1
ENSG00000253313.6	C1orf210	-0.12639	0.43787	0.53398	0.75	0.762589928057554	CBFB-MYH11_T	0	0
ENSG00000168152.13	THAP9	-0.12641	0.0137718	0.02789	0.991071428571429	1	CBFB-MYH11_T	0	1
ENSG00000015479.20	MATR3	-0.12642	0.183961	0.2642	1	1	CBFB-MYH11_T	0	1
ENSG00000127663.15	KDM4B	-0.12645	0.00824498	0.017606	1	1	CBFB-MYH11_T	0	0
ENSG00000020922.13	MRE11	-0.12652	0.00810798	0.017337	1	1	CBFB-MYH11_T	0	0
ENSG00000179526.17	SHARPIN	-0.12653	0.00839447	0.017895	1	1	CBFB-MYH11_T	0	0
ENSG00000227195.11	MIR663AHG	-0.12653	0.58868	0.6725	0.678571428571429	0.617805755395683	CBFB-MYH11_T	0	0
ENSG00000145491.12	ROPN1L	-0.1266	0.259485	0.35083	1	0.99910071942446	CBFB-MYH11_T	0	0
ENSG00000108510.10	MED13	-0.12664	0.0189581	0.037011	1	1	CBFB-MYH11_T	0	1
ENSG00000123297.20	TSFM	-0.12666	0.0335387	0.061105	1	0.998201438848921	CBFB-MYH11_T	0	0
ENSG00000166224.17	SGPL1	-0.12668	0.026592	0.049898	1	1	CBFB-MYH11_T	0	0
ENSG00000175787.17	ZNF169	-0.12668	0.0274813	0.051324	1	1	CBFB-MYH11_T	0	1
ENSG00000176055.10	MBLAC2	-0.1268	0.0509814	0.088146	1	1	CBFB-MYH11_T	0	0
ENSG00000263089.1		-0.12682	0.223507	0.31057	0.982142857142857	0.987410071942446	CBFB-MYH11_T	0	0
ENSG00000286628.1		-0.12684	0.717383	0.78166	0.169642857142857	0.242805755395683	CBFB-MYH11_T	0	0
ENSG00000168925.12	CTRB1	-0.12687	0.690381	0.76005	0.241071428571429	0.222122302158273	CBFB-MYH11_T	0	0
ENSG00000205808.7	PLPP6	-0.12698	0.0851266	0.1371	1	1	CBFB-MYH11_T	0	0
ENSG00000249738.10		-0.12699	0.385876	0.48286	0.964285714285714	0.950539568345324	CBFB-MYH11_T	0	0
ENSG00000122257.20	RBBP6	-0.12705	0.0154862	0.030935	1	1	CBFB-MYH11_T	0	0
ENSG00000253299.1	UFM1P3	-0.12706	0.544004	0.63298	0.526785714285714	0.550359712230216	CBFB-MYH11_T	0	0
ENSG00000119723.17	COQ6	-0.12709	0.000107993	0.00033788	1	1	CBFB-MYH11_T	0	0
ENSG00000255355.1	PATL1-DT	-0.12711	0.48695	0.58072	0.580357142857143	0.669064748201439	CBFB-MYH11_T	0	0
ENSG00000102078.16	SLC25A14	-0.12715	0.000461985	0.0012833	1	1	CBFB-MYH11_T	0	0
ENSG00000004838.14	ZMYND10	-0.12718	0.0852061	0.1372	1	1	CBFB-MYH11_T	0	1
ENSG00000206199.11	ANKUB1	-0.12718	0.339335	0.43567	0.883928571428571	0.946942446043165	CBFB-MYH11_T	0	0
ENSG00000211491.2	MIR320D1	-0.12718	0.579541	0.66452	0.446428571428571	0.508992805755396	CBFB-MYH11_T	0	0
ENSG00000151725.12	CENPU	-0.12724	0.105673	0.16509	1	1	CBFB-MYH11_T	0	0
ENSG00000174915.12	PTDSS2	-0.12726	0.00276419	0.0065642	1	1	CBFB-MYH11_T	0	0
ENSG00000271895.2		-0.12727	0.0777511	0.1268	0.991071428571429	0.998201438848921	CBFB-MYH11_T	0	0
ENSG00000177225.17	GATD1	-0.12735	0.0215255	0.041398	1	1	CBFB-MYH11_T	0	0
ENSG00000213593.10	TMX2	-0.12735	7.32619e-05	0.00023615	1	1	CBFB-MYH11_T	0	0
ENSG00000153147.6	SMARCA5	-0.1274	0.00513647	0.011487	1	1	CBFB-MYH11_T	0	1
ENSG00000264947.1	MIR3181	-0.1274	0.445465	0.54112	0.767857142857143	0.790467625899281	CBFB-MYH11_T	0	0
ENSG00000165983.14	PTER	-0.12741	0.0197357	0.038342	1	1	CBFB-MYH11_T	0	0
ENSG00000272795.1	GAR1-DT	-0.12741	0.197241	0.28018	0.964285714285714	0.955035971223022	CBFB-MYH11_T	0	0
ENSG00000256734.1		-0.12746	0.690933	0.76044	0.232142857142857	0.314748201438849	CBFB-MYH11_T	0	0
ENSG00000234665.9	LERFS	-0.12747	0.605225	0.68682	0.714285714285714	0.736510791366906	CBFB-MYH11_T	0	0
ENSG00000253667.2		-0.12748	0.220897	0.30751	0.973214285714286	1	CBFB-MYH11_T	0	0
ENSG00000237306.1	HSPE1P22	-0.12751	0.625177	0.70419	0.401785714285714	0.508093525179856	CBFB-MYH11_T	0	0
ENSG00000131115.16	ZNF227	-0.12753	0.00747989	0.016124	1	1	CBFB-MYH11_T	0	1
ENSG00000232959.1		-0.12754	0.58212	0.66681	0.419642857142857	0.447841726618705	CBFB-MYH11_T	0	0
ENSG00000189060.5	H1-0	-0.12755	0.368345	0.46508	1	1	CBFB-MYH11_T	0	1
ENSG00000125630.16	POLR1B	-0.12757	0.0055702	0.012348	1	1	CBFB-MYH11_T	0	1
ENSG00000256824.1		-0.12758	0.590644	0.67411	0.5	0.49910071942446	CBFB-MYH11_T	0	0
ENSG00000221445.3	MIR1301	-0.12761	0.476994	0.57118	0.633928571428571	0.673561151079137	CBFB-MYH11_T	0	0
ENSG00000233339.1		-0.12764	0.504447	0.59684	0.705357142857143	0.795863309352518	CBFB-MYH11_T	0	0
ENSG00000264812.1		-0.12766	0.184595	0.26499	0.982142857142857	0.993705035971223	CBFB-MYH11_T	0	0
ENSG00000105705.16	SUGP1	-0.1277	0.000230751	0.00068076	1	1	CBFB-MYH11_T	0	0
ENSG00000179886.6	TIGD5	-0.1277	0.0623919	0.10483	1	1	CBFB-MYH11_T	0	1
ENSG00000170017.12	ALCAM	-0.12771	0.142082	0.21255	1	1	CBFB-MYH11_T	1	0
ENSG00000197785.14	ATAD3A	-0.12771	0.0241842	0.04587	1	1	CBFB-MYH11_T	0	0
ENSG00000269487.1		-0.12772	0.277856	0.37091	0.973214285714286	0.985611510791367	CBFB-MYH11_T	0	0
ENSG00000130165.10	ELOF1	-0.12778	0.00468866	0.010568	1	1	CBFB-MYH11_T	0	0
ENSG00000260173.1		-0.12778	0.661967	0.73626	0.214285714285714	0.255395683453237	CBFB-MYH11_T	0	0
ENSG00000103995.14	CEP152	-0.1278	0.0563027	0.096081	1	1	CBFB-MYH11_T	0	0
ENSG00000277662.1		-0.12784	0.0658725	0.10982	0.955357142857143	0.99910071942446	CBFB-MYH11_T	0	0
ENSG00000079335.20	CDC14A	-0.12786	0.0253338	0.047799	1	1	CBFB-MYH11_T	0	0
ENSG00000183258.12	DDX41	-0.12786	0.000379758	0.0010723	1	1	CBFB-MYH11_T	0	0
ENSG00000175066.16	GK5	-0.12787	0.0621606	0.1045	1	1	CBFB-MYH11_T	0	0
ENSG00000099804.9	CDC34	-0.12788	0.0315096	0.057841	1	1	CBFB-MYH11_T	0	0
ENSG00000168071.22	CCDC88B	-0.12791	0.0969726	0.15324	1	1	CBFB-MYH11_T	0	0
ENSG00000122507.21	BBS9	-0.12793	0.0249209	0.047118	1	0.99910071942446	CBFB-MYH11_T	0	0
ENSG00000005194.15	CIAPIN1	-0.12796	0.000120082	0.00037255	1	1	CBFB-MYH11_T	0	0
ENSG00000196659.10	TTC30B	-0.12796	0.0773679	0.12627	1	0.998201438848921	CBFB-MYH11_T	0	0
ENSG00000279072.1		-0.12797	0.266685	0.35869	0.982142857142857	0.966726618705036	CBFB-MYH11_T	0	0
ENSG00000079134.12	THOC1	-0.12799	0.0190831	0.03722	1	1	CBFB-MYH11_T	0	0
ENSG00000231966.1	LINC02818	-0.12799	0.474836	0.56922	0.598214285714286	0.72931654676259	CBFB-MYH11_T	0	0
ENSG00000257128.1		-0.128	0.597712	0.68041	0.455357142857143	0.504496402877698	CBFB-MYH11_T	0	0
ENSG00000250365.7	HEATR5A-DT	-0.12803	0.141821	0.21224	0.964285714285714	0.989208633093525	CBFB-MYH11_T	0	0
ENSG00000270049.3	ATP6V0D1-DT	-0.12806	0.110031	0.17083	1	1	CBFB-MYH11_T	0	0
ENSG00000234564.1	HSPA8P20	-0.12808	0.54434	0.63331	0.473214285714286	0.573741007194245	CBFB-MYH11_T	0	0
ENSG00000271933.1		-0.12808	0.167442	0.24418	1	1	CBFB-MYH11_T	0	0
ENSG00000168970.22	JMJD7-PLA2G4B	-0.1281	0.0778763	0.12699	1	1	CBFB-MYH11_T	0	0
ENSG00000263004.2	AKAP1-DT	-0.12811	0.0618852	0.10412	1	1	CBFB-MYH11_T	0	0
ENSG00000016402.13	IL20RA	-0.12812	0.741011	0.80103	0.339285714285714	0.284172661870504	CBFB-MYH11_T	0	0
ENSG00000278267.1	MIR6859-1	-0.12817	0.2342	0.32248	0.901785714285714	0.950539568345324	CBFB-MYH11_T	0	0
ENSG00000232690.1	HSPE1P9	-0.1282	0.694509	0.76338	0.169642857142857	0.202338129496403	CBFB-MYH11_T	0	0
ENSG00000136709.12	WDR33	-0.12822	3.65521e-05	0.00012388	1	1	CBFB-MYH11_T	0	0
ENSG00000138660.12	AP1AR	-0.12826	0.0183979	0.036047	1	1	CBFB-MYH11_T	0	0
ENSG00000168395.16	ING5	-0.12826	0.00318543	0.0074573	1	1	CBFB-MYH11_T	0	0
ENSG00000166439.6	RNF169	-0.12828	0.026531	0.049801	1	1	CBFB-MYH11_T	0	0
ENSG00000181625.17	SLX1B	-0.12835	0.533761	0.62375	0.473214285714286	0.523381294964029	CBFB-MYH11_T	0	0
ENSG00000148481.14	MINDY3	-0.12845	0.0169116	0.033473	1	1	CBFB-MYH11_T	0	0
ENSG00000138101.19	DTNB	-0.12846	0.0183101	0.0359	1	1	CBFB-MYH11_T	0	0
ENSG00000235837.1		-0.12848	0.182588	0.26248	0.973214285714286	0.997302158273381	CBFB-MYH11_T	0	0
ENSG00000136052.9	SLC41A2	-0.12849	0.346226	0.44261	0.991071428571429	0.998201438848921	CBFB-MYH11_T	0	0
ENSG00000142784.16	WDTC1	-0.12855	0.00410943	0.0093959	1	1	CBFB-MYH11_T	0	0
ENSG00000185065.6	UFD1-AS1	-0.12855	0.0970691	0.15337	0.991071428571429	0.998201438848921	CBFB-MYH11_T	0	0
ENSG00000272980.4		-0.12859	0.257515	0.34872	0.901785714285714	0.97841726618705	CBFB-MYH11_T	0	0
ENSG00000267156.1	TPMTP1	-0.12862	0.378394	0.47553	0.785714285714286	0.829136690647482	CBFB-MYH11_T	0	0
ENSG00000255554.1	OR7E1P	-0.12864	0.710155	0.77595	0.196428571428571	0.225719424460432	CBFB-MYH11_T	0	0
ENSG00000226661.1		-0.12866	0.406519	0.50351	0.633928571428571	0.745503597122302	CBFB-MYH11_T	0	0
ENSG00000267046.1	E2F3P1	-0.12871	0.36858	0.46526	0.875	0.964928057553957	CBFB-MYH11_T	0	0
ENSG00000094916.16	CBX5	-0.12878	0.0148942	0.029867	1	1	CBFB-MYH11_T	0	0
ENSG00000285799.1		-0.12878	0.312648	0.40809	0.973214285714286	0.996402877697842	CBFB-MYH11_T	0	0
ENSG00000064313.12	TAF2	-0.1288	0.00582314	0.012852	1	1	CBFB-MYH11_T	0	1
ENSG00000270264.1	NDUFB8P2	-0.1288	0.114318	0.17648	0.982142857142857	0.983812949640288	CBFB-MYH11_T	0	0
ENSG00000154928.18	EPHB1	-0.12883	0.419664	0.51656	0.955357142857143	0.982014388489209	CBFB-MYH11_T	1	0
ENSG00000099800.8	TIMM13	-0.12886	0.0228773	0.043723	1	1	CBFB-MYH11_T	0	0
ENSG00000197961.12	ZNF121	-0.12886	0.021326	0.041071	1	1	CBFB-MYH11_T	0	1
ENSG00000171819.5	ANGPTL7	-0.12888	0.415694	0.5127	0.839285714285714	0.887589928057554	CBFB-MYH11_T	0	0
ENSG00000231795.1	ITCH-IT1	-0.12888	0.444356	0.54009	0.803571428571429	0.83363309352518	CBFB-MYH11_T	0	0
ENSG00000124275.15	MTRR	-0.12891	0.00185982	0.0045808	1	1	CBFB-MYH11_T	0	0
ENSG00000116983.13	HPCAL4	-0.12895	0.393367	0.49038	0.973214285714286	0.990107913669065	CBFB-MYH11_T	0	0
ENSG00000006007.12	GDE1	-0.12896	0.00407177	0.0093156	1	1	CBFB-MYH11_T	0	0
ENSG00000140470.15	ADAMTS17	-0.12896	0.292358	0.38651	0.982142857142857	0.997302158273381	CBFB-MYH11_T	0	1
ENSG00000277218.1		-0.12898	0.285878	0.37954	0.848214285714286	0.930755395683453	CBFB-MYH11_T	0	0
ENSG00000186205.13	MTARC1	-0.12899	0.390608	0.48762	1	0.996402877697842	CBFB-MYH11_T	0	0
ENSG00000159063.13	ALG8	-0.12901	0.0184297	0.036096	1	1	CBFB-MYH11_T	0	0
ENSG00000182979.18	MTA1	-0.12902	0.000372574	0.0010538	1	1	CBFB-MYH11_T	0	1
ENSG00000115233.12	PSMD14	-0.12904	0.000556402	0.0015205	1	1	CBFB-MYH11_T	0	0
ENSG00000128191.16	DGCR8	-0.12917	0.000804057	0.0021315	1	1	CBFB-MYH11_T	0	0
ENSG00000146247.14	PHIP	-0.12919	0.0304884	0.056182	1	1	CBFB-MYH11_T	0	0
ENSG00000164168.8	TMEM184C	-0.12922	0.00953063	0.020046	1	1	CBFB-MYH11_T	0	0
ENSG00000258114.1		-0.12923	0.706283	0.77275	0.401785714285714	0.431654676258993	CBFB-MYH11_T	0	0
ENSG00000160957.14	RECQL4	-0.12927	0.15085	0.22349	1	1	CBFB-MYH11_T	0	0
ENSG00000264937.1		-0.12931	0.175862	0.25443	1	0.992805755395683	CBFB-MYH11_T	0	0
ENSG00000207231.1		-0.12933	0.372415	0.46928	0.723214285714286	0.795863309352518	CBFB-MYH11_T	0	0
ENSG00000145349.17	CAMK2D	-0.12937	0.305495	0.40041	1	0.99910071942446	CBFB-MYH11_T	0	0
ENSG00000145868.17	FBXO38	-0.12939	0.0260604	0.049028	1	1	CBFB-MYH11_T	0	0
ENSG00000271848.2	SYNPO2L-AS1	-0.1294	0.372463	0.46933	0.821428571428571	0.87589928057554	CBFB-MYH11_T	0	0
ENSG00000269425.1		-0.12942	0.259487	0.35083	0.946428571428571	0.912769784172662	CBFB-MYH11_T	0	0
ENSG00000024862.18	CCDC28A	-0.12944	0.00459069	0.010371	1	1	CBFB-MYH11_T	0	0
ENSG00000142864.15	SERBP1	-0.12948	0.000281497	0.00081551	1	1	CBFB-MYH11_T	0	0
ENSG00000249405.1		-0.12948	0.626274	0.70512	0.4375	0.54226618705036	CBFB-MYH11_T	0	0
ENSG00000021574.13	SPAST	-0.12949	0.00253002	0.00606	1	1	CBFB-MYH11_T	0	0
ENSG00000240857.2	RDH14	-0.1295	0.000870261	0.0022915	1	1	CBFB-MYH11_T	0	0
ENSG00000052723.12	SIKE1	-0.12951	0.000690316	0.0018523	1	1	CBFB-MYH11_T	0	0
ENSG00000197483.10	ZNF628	-0.12953	0.0364041	0.065686	1	1	CBFB-MYH11_T	0	1
ENSG00000251545.2		-0.12955	0.575198	0.66085	0.616071428571429	0.640287769784173	CBFB-MYH11_T	0	0
ENSG00000220323.4	H2BC19P	-0.1296	0.14628	0.21779	1	0.998201438848921	CBFB-MYH11_T	0	0
ENSG00000100304.13	TTLL12	-0.12966	0.0879129	0.14088	1	1	CBFB-MYH11_T	0	0
ENSG00000183354.12	KIAA2026	-0.12966	0.00236007	0.0056892	1	1	CBFB-MYH11_T	0	0
ENSG00000259038.1		-0.12969	0.531562	0.62165	0.571428571428571	0.58273381294964	CBFB-MYH11_T	0	0
ENSG00000243674.1	OR7E66P	-0.12975	0.739169		0.151785714285714	0.175359712230216	CBFB-MYH11_T	0	0
ENSG00000153790.12	C7orf31	-0.12976	0.00981503	0.020595	1	0.99910071942446	CBFB-MYH11_T	0	0
ENSG00000285122.1	PIGY-DT	-0.12979	0.364243	0.46101	0.660714285714286	0.723920863309353	CBFB-MYH11_T	0	0
ENSG00000165630.14	PRPF18	-0.12986	0.00124025	0.0031655	1	1	CBFB-MYH11_T	0	0
ENSG00000179361.18	ARID3B	-0.12986	0.0993516	0.1565	1	1	CBFB-MYH11_T	0	1
ENSG00000237941.2	KCNQ1DN	-0.12988	0.617008	0.69738	0.375	0.498201438848921	CBFB-MYH11_T	0	0
ENSG00000136450.13	SRSF1	-0.12989	0.0212171	0.040879	1	1	CBFB-MYH11_T	0	0
ENSG00000185753.13	CXorf38	-0.12989	0.00618059	0.013562	1	1	CBFB-MYH11_T	0	0
ENSG00000287519.1		-0.13	0.608995	0.69009	0.383928571428571	0.390287769784173	CBFB-MYH11_T	0	0
ENSG00000213901.11	SLC23A3	-0.13002	0.246251	0.33609	0.901785714285714	0.973920863309353	CBFB-MYH11_T	0	0
ENSG00000251413.1		-0.13007	0.69489	0.76374	0.169642857142857	0.240107913669065	CBFB-MYH11_T	0	0
ENSG00000117713.20	ARID1A	-0.13009	0.000272721	0.00079224	1	1	CBFB-MYH11_T	0	1
ENSG00000166477.13	LEO1	-0.13012	0.00719961	0.015573	1	1	CBFB-MYH11_T	0	0
ENSG00000141425.18	RPRD1A	-0.13014	0.00399831	0.0091625	1	1	CBFB-MYH11_T	0	0
ENSG00000183647.10	ZNF530	-0.13018	0.0328087	0.05992	1	1	CBFB-MYH11_T	0	1
ENSG00000277728.1		-0.13029	0.127042	0.19302	0.973214285714286	0.993705035971223	CBFB-MYH11_T	0	0
ENSG00000267397.1		-0.1303	0.169544	0.24667	0.982142857142857	0.994604316546763	CBFB-MYH11_T	0	0
ENSG00000163810.12	TGM4	-0.13031	0.20866	0.29341	0.982142857142857	0.997302158273381	CBFB-MYH11_T	0	0
ENSG00000244257.5	PKD1P1	-0.13032	0.249858	0.34025	0.910714285714286	0.928057553956835	CBFB-MYH11_T	0	0
ENSG00000268043.7	NBPF12	-0.13033	0.0251919	0.047552	1	1	CBFB-MYH11_T	0	0
ENSG00000225194.3	LINC00092	-0.13034	0.331672	0.4281	0.973214285714286	0.985611510791367	CBFB-MYH11_T	0	0
ENSG00000135093.13	USP30	-0.13035	0.0216809	0.041662	1	1	CBFB-MYH11_T	0	0
ENSG00000185515.15	BRCC3	-0.13035	0.00139479	0.0035216	1	1	CBFB-MYH11_T	0	0
ENSG00000180739.14	S1PR5	-0.1304	0.350034	0.44644	1	0.996402877697842	CBFB-MYH11_T	1	0
ENSG00000265342.1		-0.1304	0.324308	0.42034	0.919642857142857	0.98021582733813	CBFB-MYH11_T	0	0
ENSG00000201830.1		-0.13042	0.278219	0.37132	0.866071428571429	0.930755395683453	CBFB-MYH11_T	0	0
ENSG00000272219.1		-0.13042	0.445135	0.54083	0.830357142857143	0.891187050359712	CBFB-MYH11_T	0	0
ENSG00000230724.9	LINC01001	-0.13044	0.206603	0.29103	1	0.998201438848921	CBFB-MYH11_T	0	0
ENSG00000236095.1		-0.1305	0.230327	0.31807	0.946428571428571	0.97931654676259	CBFB-MYH11_T	0	0
ENSG00000123415.15	SMUG1	-0.13055	0.0394135	0.0705	1	1	CBFB-MYH11_T	0	1
ENSG00000246323.2	FAM13B-AS1	-0.13055	0.138511	0.20806	0.955357142857143	0.976618705035971	CBFB-MYH11_T	0	0
ENSG00000070950.10	RAD18	-0.13057	0.00252854	0.0060571	1	1	CBFB-MYH11_T	0	0
ENSG00000160049.12	DFFA	-0.13057	0.00132562	0.0033625	1	1	CBFB-MYH11_T	0	0
ENSG00000133943.21	DGLUCY	-0.13061	0.015656	0.03124	1	1	CBFB-MYH11_T	0	0
ENSG00000230732.4		-0.13063	0.224198	0.31132	0.991071428571429	0.998201438848921	CBFB-MYH11_T	0	0
ENSG00000203995.10	ZYG11A	-0.13064	0.422307	0.5191	0.857142857142857	0.903776978417266	CBFB-MYH11_T	0	0
ENSG00000091127.14	PUS7	-0.13065	0.0781684	0.12742	1	1	CBFB-MYH11_T	0	0
ENSG00000242162.1		-0.13065	0.603704	0.68559	0.446428571428571	0.419064748201439	CBFB-MYH11_T	0	0
ENSG00000225398.3	PGM5P4	-0.13068	0.402694	0.49982	0.848214285714286	0.865107913669065	CBFB-MYH11_T	0	0
ENSG00000273108.1		-0.13076	0.283278	0.37682	0.991071428571429	0.991906474820144	CBFB-MYH11_T	0	0
ENSG00000122966.17	CIT	-0.13078	0.163937	0.23984	1	1	CBFB-MYH11_T	0	0
ENSG00000276984.1		-0.13078	0.446846	0.54244	0.678571428571429	0.693345323741007	CBFB-MYH11_T	0	0
ENSG00000125247.16	TMTC4	-0.13088	0.00670909	0.014604	1	1	CBFB-MYH11_T	0	0
ENSG00000147127.8	RAB41	-0.13088	0.0603242	0.10193	0.955357142857143	0.994604316546763	CBFB-MYH11_T	0	0
ENSG00000280077.1		-0.13088	0.0649338	0.10851	1	0.99910071942446	CBFB-MYH11_T	0	0
ENSG00000260209.1		-0.1309	0.473552	0.56807	0.660714285714286	0.669964028776978	CBFB-MYH11_T	0	0
ENSG00000083807.10	SLC27A5	-0.13092	0.046481	0.081366	1	1	CBFB-MYH11_T	0	0
ENSG00000277391.1	MIR6881	-0.13092	0.652254	0.72774	0.258928571428571	0.294064748201439	CBFB-MYH11_T	0	0
ENSG00000141867.18	BRD4	-0.13093	0.00269109	0.0064067	1	1	CBFB-MYH11_T	0	1
ENSG00000267098.2		-0.13097	0.730056	0.792	0.169642857142857	0.192446043165468	CBFB-MYH11_T	0	0
ENSG00000197774.13	EME2	-0.13099	0.0209405	0.040385	1	1	CBFB-MYH11_T	0	0
ENSG00000280279.1	LINC02887	-0.131	0.344549	0.44098	0.991071428571429	0.990107913669065	CBFB-MYH11_T	0	0
ENSG00000151366.13	NDUFC2	-0.13102	0.00800859	0.017145	1	1	CBFB-MYH11_T	0	0
ENSG00000227882.1	THAP12P6	-0.13102	0.693455	0.76249	0.241071428571429	0.238309352517986	CBFB-MYH11_T	0	0
ENSG00000287972.1		-0.13107	0.436655	0.53272	0.732142857142857	0.822841726618705	CBFB-MYH11_T	0	0
ENSG00000235138.1		-0.1311	0.236685	0.32531	0.946428571428571	0.991906474820144	CBFB-MYH11_T	0	0
ENSG00000147853.17	AK3	-0.13113	0.00144265	0.0036315	1	1	CBFB-MYH11_T	0	0
ENSG00000078177.14	N4BP2	-0.13125	0.0557812	0.095314	1	1	CBFB-MYH11_T	0	0
ENSG00000242912.3	RN7SL384P	-0.13125	0.61514	0.69579	0.401785714285714	0.485611510791367	CBFB-MYH11_T	0	0
ENSG00000174106.3	LEMD3	-0.13126	0.00132449	0.0033603	1	1	CBFB-MYH11_T	0	0
ENSG00000121851.13	POLR3GL	-0.13128	0.00659825	0.014392	1	1	CBFB-MYH11_T	0	0
ENSG00000184708.18	EIF4ENIF1	-0.13132	0.000202397	0.00060369	1	1	CBFB-MYH11_T	0	0
ENSG00000134900.12	TPP2	-0.13137	0.00535308	0.011919	1	1	CBFB-MYH11_T	0	0
ENSG00000250428.1	MRS2P1	-0.13137	0.753667	0.8118	0.1875	0.160971223021583	CBFB-MYH11_T	0	0
ENSG00000171497.5	PPID	-0.13138	0.00168122	0.0041725	1	1	CBFB-MYH11_T	0	0
ENSG00000168397.17	ATG4B	-0.13142	0.000301754	0.00086928	1	1	CBFB-MYH11_T	0	0
ENSG00000175445.17	LPL	-0.13143	0.563439	0.65046	0.991071428571429	0.977517985611511	CBFB-MYH11_T	0	0
ENSG00000238249.2	HMGN2P17	-0.13145	0.212572	0.29792	1	0.990107913669065	CBFB-MYH11_T	0	0
ENSG00000157212.19	PAXIP1	-0.13148	0.00211436	0.0051519	1	1	CBFB-MYH11_T	0	1
ENSG00000145293.16	ENOPH1	-0.13159	6.37271e-05	0.00020742	1	1	CBFB-MYH11_T	0	0
ENSG00000171320.15	ESCO2	-0.1316	0.251496	0.34196	1	1	CBFB-MYH11_T	0	0
ENSG00000259505.1		-0.13163	0.446039	0.54164	0.696428571428571	0.754496402877698	CBFB-MYH11_T	0	0
ENSG00000156026.14	MCU	-0.13172	0.0376119	0.067658	1	1	CBFB-MYH11_T	0	0
ENSG00000274367.1		-0.13173	0.328506	0.4248	0.8125	0.877697841726619	CBFB-MYH11_T	0	0
ENSG00000224546.2	EIF4BP3	-0.13177	0.0287234	0.053351	1	1	CBFB-MYH11_T	0	0
ENSG00000227972.1	THAP12P3	-0.13179	0.441929	0.53774	0.928571428571429	0.967625899280576	CBFB-MYH11_T	0	0
ENSG00000261765.1		-0.13181	0.488025	0.58171	0.598214285714286	0.607014388489209	CBFB-MYH11_T	0	0
ENSG00000099949.21	LZTR1	-0.13186	0.00864027	0.018364	1	1	CBFB-MYH11_T	0	1
ENSG00000135587.9	SMPD2	-0.1319	0.0042945	0.0097678	1	1	CBFB-MYH11_T	0	0
ENSG00000157426.14	AASDH	-0.13191	0.0052767	0.01177	1	1	CBFB-MYH11_T	0	0
ENSG00000130731.16	METTL26	-0.13196	0.0353548	0.063994	1	1	CBFB-MYH11_T	0	0
ENSG00000213958.2	KRT18P29	-0.13198	0.628075	0.70675	0.401785714285714	0.378597122302158	CBFB-MYH11_T	0	0
ENSG00000223501.9	VPS52	-0.13198	6.11082e-05	0.00019956	1	1	CBFB-MYH11_T	0	0
ENSG00000140830.9	TXNL4B	-0.13199	0.000126875	0.00039203	1	1	CBFB-MYH11_T	0	0
ENSG00000287518.1		-0.13205	0.505199	0.59748	0.571428571428571	0.653776978417266	CBFB-MYH11_T	0	0
ENSG00000233122.2	CTAGE7P	-0.13207	0.172531	0.25034	0.973214285714286	0.992805755395683	CBFB-MYH11_T	0	0
ENSG00000155324.10	GRAMD2B	-0.13208	0.187021	0.2678	1	0.997302158273381	CBFB-MYH11_T	0	0
ENSG00000211779.3	TRAV5	-0.13211	0.488121	0.58177	0.669642857142857	0.758992805755396	CBFB-MYH11_T	0	0
ENSG00000223797.6	ENTPD3-AS1	-0.13224	0.0398911	0.071235	1	1	CBFB-MYH11_T	0	0
ENSG00000177337.8	DLGAP1-AS1	-0.1323	0.0910675	0.14516	1	1	CBFB-MYH11_T	0	0
ENSG00000262020.1		-0.13233	0.48579	0.57962	0.696428571428571	0.723920863309353	CBFB-MYH11_T	0	0
ENSG00000149557.14	FEZ1	-0.13234	0.364928	0.46175	0.991071428571429	0.99910071942446	CBFB-MYH11_T	0	0
ENSG00000114654.7	EFCC1	-0.1324	0.442475	0.53827	1	0.988309352517986	CBFB-MYH11_T	0	0
ENSG00000265808.4	SEC22B	-0.1324	0.00107129	0.0027695	1	1	CBFB-MYH11_T	1	0
ENSG00000207385.1	RNU6-310P	-0.13243	0.598272	0.68091	0.339285714285714	0.423561151079137	CBFB-MYH11_T	0	0
ENSG00000085982.14	USP40	-0.13244	0.0151007	0.03023	1	1	CBFB-MYH11_T	0	0
ENSG00000261673.1		-0.13244	0.310341	0.40562	0.767857142857143	0.863309352517986	CBFB-MYH11_T	0	0
ENSG00000220537.1		-0.13253	0.693545	0.76253	0.303571428571429	0.255395683453237	CBFB-MYH11_T	0	0
ENSG00000049167.15	ERCC8	-0.13258	0.00263967	0.0062967	1	1	CBFB-MYH11_T	0	0
ENSG00000145949.11	MYLK4	-0.13271	0.29444	0.38875	1	0.997302158273381	CBFB-MYH11_T	0	0
ENSG00000175224.16	ATG13	-0.13272	0.000632708	0.0017123	1	1	CBFB-MYH11_T	0	0
ENSG00000033050.9	ABCF2	-0.13273	0.00645472	0.014107	1	1	CBFB-MYH11_T	0	0
ENSG00000254685.6	FPGT	-0.13274	0.0899416	0.14362	0.964285714285714	1	CBFB-MYH11_T	0	0
ENSG00000108187.16	PBLD	-0.13275	0.0327514	0.059823	1	1	CBFB-MYH11_T	0	0
ENSG00000213272.5	RPL7AP9	-0.13284	0.32316	0.41914	0.8125	0.783273381294964	CBFB-MYH11_T	0	0
ENSG00000276096.1		-0.13285	0.26355	0.35529	0.857142857142857	0.936151079136691	CBFB-MYH11_T	0	0
ENSG00000240970.1	RPL23AP64	-0.13291	0.0993026	0.15643	0.991071428571429	0.998201438848921	CBFB-MYH11_T	0	0
ENSG00000228316.1	MTATP6P19	-0.133	0.689099	0.75913	0.473214285714286	0.50089928057554	CBFB-MYH11_T	0	0
ENSG00000158636.16	EMSY	-0.13307	0.00230753	0.0055724	1	1	CBFB-MYH11_T	0	0
ENSG00000277873.1		-0.13308	0.286449	0.38008	0.848214285714286	0.903776978417266	CBFB-MYH11_T	0	0
ENSG00000238420.1	RNU6-437P	-0.13309	0.534294	0.62424	0.598214285714286	0.683453237410072	CBFB-MYH11_T	0	0
ENSG00000257365.8	FNTB	-0.13309	0.00502283	0.011256	1	1	CBFB-MYH11_T	0	0
ENSG00000211776.2	TRAV2	-0.13312	0.436879	0.53293	0.875	0.831834532374101	CBFB-MYH11_T	0	0
ENSG00000083896.13	YTHDC1	-0.13314	0.0241681	0.045841	1	1	CBFB-MYH11_T	0	0
ENSG00000257884.2		-0.13314	0.419167	0.5161	0.803571428571429	0.799460431654676	CBFB-MYH11_T	0	0
ENSG00000287729.1		-0.13316	0.201213	0.28471	0.928571428571429	0.975719424460432	CBFB-MYH11_T	0	0
ENSG00000266835.6	GAPLINC	-0.13321	0.518638	0.61012	0.589285714285714	0.569244604316547	CBFB-MYH11_T	0	0
ENSG00000268938.2		-0.13323	0.158924	0.23369	0.973214285714286	0.991007194244604	CBFB-MYH11_T	0	0
ENSG00000146067.16	FAM193B	-0.13324	0.00469819	0.010587	1	1	CBFB-MYH11_T	0	0
ENSG00000228352.2		-0.13329	0.233016	0.32114	0.883928571428571	0.98021582733813	CBFB-MYH11_T	0	0
ENSG00000249502.3	MED28-DT	-0.13332	0.165269	0.24147	0.982142857142857	0.99910071942446	CBFB-MYH11_T	0	0
ENSG00000267325.2	LINC01415	-0.13334	0.516713	0.60838	0.678571428571429	0.762589928057554	CBFB-MYH11_T	0	0
ENSG00000250090.1		-0.13339	0.721703	0.78509	0.142857142857143	0.193345323741007	CBFB-MYH11_T	0	0
ENSG00000203362.2	POLH-AS1	-0.1334	0.0758366	0.12409	0.955357142857143	0.995503597122302	CBFB-MYH11_T	0	0
ENSG00000276570.1		-0.13343	0.0315092	0.057841	1	1	CBFB-MYH11_T	0	0
ENSG00000215317.2	THUMPD1P1	-0.13344	0.587457	0.67148	0.446428571428571	0.43794964028777	CBFB-MYH11_T	0	0
ENSG00000175611.12	ERCC6L2-AS1	-0.13347	0.0231313	0.044144	1	1	CBFB-MYH11_T	0	0
ENSG00000118412.13	CASP8AP2	-0.13349	0.0709637	0.11705	1	1	CBFB-MYH11_T	0	1
ENSG00000232375.1		-0.1335	0.589764	0.67334	0.392857142857143	0.406474820143885	CBFB-MYH11_T	0	0
ENSG00000169744.13	LDB2	-0.13355	0.508015	0.6001	0.848214285714286	0.876798561151079	CBFB-MYH11_T	0	0
ENSG00000241015.2	TPM3P9	-0.13355	0.00915896	0.01935	1	1	CBFB-MYH11_T	0	0
ENSG00000235453.10	SMIM27	-0.1336	0.023059	0.044027	1	1	CBFB-MYH11_T	0	0
ENSG00000108528.14	SLC25A11	-0.13365	0.00944946	0.019899	1	1	CBFB-MYH11_T	0	0
ENSG00000139350.12	NEDD1	-0.13366	0.00444433	0.010071	1	1	CBFB-MYH11_T	0	0
ENSG00000136682.15	ZNG1B	-0.1337	0.00088321	0.0023241	1	1	CBFB-MYH11_T	0	0
ENSG00000226153.1	CHP1P3	-0.1337	0.781258	0.83465	0.0982142857142857	0.175359712230216	CBFB-MYH11_T	0	0
ENSG00000246089.3	MCPH1-DT	-0.13371	0.0488621	0.084972	1	0.99910071942446	CBFB-MYH11_T	0	0
ENSG00000286362.1		-0.13371	0.233041	0.32116	0.839285714285714	0.932553956834532	CBFB-MYH11_T	0	0
ENSG00000119684.16	MLH3	-0.13374	0.0264487	0.049676	1	1	CBFB-MYH11_T	0	0
ENSG00000206969.1	RNU6-1316P	-0.13379	0.474177	0.5686	0.678571428571429	0.734712230215827	CBFB-MYH11_T	0	0
ENSG00000078070.13	MCCC1	-0.1338	0.000370654	0.0010488	1	1	CBFB-MYH11_T	0	0
ENSG00000043093.15	DCUN1D1	-0.13383	0.017778	0.034972	1	1	CBFB-MYH11_T	0	0
ENSG00000118707.11	TGIF2	-0.13389	0.0174177	0.034342	1	1	CBFB-MYH11_T	0	1
ENSG00000227413.1		-0.13392	0.133467	0.20153	0.973214285714286	0.997302158273381	CBFB-MYH11_T	0	0
ENSG00000167904.15	TMEM68	-0.13398	0.0133568	0.027128	1	1	CBFB-MYH11_T	0	0
ENSG00000223815.2	DIAPH3-AS2	-0.134	0.65648	0.73154	0.428571428571429	0.508093525179856	CBFB-MYH11_T	0	0
ENSG00000157734.14	SNX22	-0.13404	0.166386	0.24293	1	1	CBFB-MYH11_T	0	0
ENSG00000206781.1		-0.13405	0.454148	0.54925	0.491071428571429	0.66726618705036	CBFB-MYH11_T	0	0
ENSG00000227914.3		-0.13409	0.520663	0.6117	0.616071428571429	0.651079136690647	CBFB-MYH11_T	0	0
ENSG00000250869.2		-0.13421	0.333542	0.42996	0.9375	0.975719424460432	CBFB-MYH11_T	0	0
ENSG00000223442.1	TH2LCRR	-0.13433	0.147863	0.21975	0.919642857142857	0.986510791366906	CBFB-MYH11_T	0	0
ENSG00000178567.8	EPM2AIP1	-0.13436	0.00924711	0.019521	1	1	CBFB-MYH11_T	0	1
ENSG00000228730.2	LINC02013	-0.13438	0.689051	0.7591	0.223214285714286	0.224820143884892	CBFB-MYH11_T	0	0
ENSG00000064419.13	TNPO3	-0.13439	0.00147458	0.0037042	1	1	CBFB-MYH11_T	0	0
ENSG00000245870.4	LINC00682	-0.1344	0.75615	0.81377	0.205357142857143	0.164568345323741	CBFB-MYH11_T	0	0
ENSG00000279162.1		-0.13442	0.177467	0.25635	0.982142857142857	0.994604316546763	CBFB-MYH11_T	0	0
ENSG00000023892.11	DEF6	-0.13448	0.00191281	0.0046973	1	1	CBFB-MYH11_T	0	0
ENSG00000238058.2	CAMSAP1-DT	-0.13448	0.0391098	0.07002	1	1	CBFB-MYH11_T	0	0
ENSG00000288675.1	PANO1	-0.13448	0.0468824	0.081953	0.982142857142857	0.99910071942446	CBFB-MYH11_T	0	0
ENSG00000117481.10	NSUN4	-0.13449	0.000770887	0.0020513	1	1	CBFB-MYH11_T	0	0
ENSG00000222344.1	RNU6-613P	-0.13449	0.549283	0.63783	0.491071428571429	0.577338129496403	CBFB-MYH11_T	0	0
ENSG00000226979.9	LTA	-0.1345	0.269504	0.36178	1	0.997302158273381	CBFB-MYH11_T	0	0
ENSG00000156381.9	ANKRD9	-0.13451	0.221604	0.30828	1	1	CBFB-MYH11_T	0	0
ENSG00000237161.4		-0.13453	0.380082	0.47711	0.928571428571429	0.935251798561151	CBFB-MYH11_T	0	0
ENSG00000125166.13	GOT2	-0.13454	0.00445634	0.010096	1	1	CBFB-MYH11_T	0	0
ENSG00000189013.14	KIR2DL4	-0.1346	0.363458	0.46021	0.973214285714286	0.959532374100719	CBFB-MYH11_T	0	0
ENSG00000270751.1	FBXW7-AS1	-0.13462	0.417203	0.5142	0.714285714285714	0.802158273381295	CBFB-MYH11_T	0	0
ENSG00000183911.7	RPL21P132	-0.13467	0.203842	0.28783	0.866071428571429	0.911870503597122	CBFB-MYH11_T	0	0
ENSG00000252153.1	MIR2278	-0.13467	0.649113	0.72509	0.428571428571429	0.474820143884892	CBFB-MYH11_T	0	0
ENSG00000156531.17	PHF6	-0.13469	0.019212	0.037438	1	1	CBFB-MYH11_T	0	0
ENSG00000117501.14	MROH9	-0.1347	0.739675	0.79991	0.223214285714286	0.206834532374101	CBFB-MYH11_T	0	0
ENSG00000271040.1	TMEM242-DT	-0.13473	0.146981	0.21868	0.9375	0.973021582733813	CBFB-MYH11_T	0	0
ENSG00000135111.16	TBX3	-0.13477	0.696218	0.76482	0.508928571428571	0.570143884892086	CBFB-MYH11_T	0	1
ENSG00000167272.11	POP5	-0.13478	0.00706873	0.015319	1	1	CBFB-MYH11_T	0	0
ENSG00000240401.9		-0.13484	0.0839225	0.13541	0.991071428571429	1	CBFB-MYH11_T	0	0
ENSG00000215515.2	IFIT1P1	-0.13485	0.284318	0.37789	0.857142857142857	0.955935251798561	CBFB-MYH11_T	0	0
ENSG00000092439.16	TRPM7	-0.13487	0.00188436	0.0046337	1	1	CBFB-MYH11_T	0	0
ENSG00000215506.5	TPTE2P4	-0.13487	0.757275	0.81468	0.196428571428571	0.181654676258993	CBFB-MYH11_T	0	0
ENSG00000263657.1		-0.13487	0.222297	0.30913	0.964285714285714	0.973920863309353	CBFB-MYH11_T	0	0
ENSG00000184857.8	TMEM186	-0.13489	0.0232192	0.044296	1	1	CBFB-MYH11_T	0	0
ENSG00000223309.1	RNU6-722P	-0.13497	0.0633529	0.10623	0.973214285714286	0.988309352517986	CBFB-MYH11_T	0	0
ENSG00000111880.16	RNGTT	-0.13498	0.00319143	0.0074706	1	1	CBFB-MYH11_T	0	0
ENSG00000231395.1	ARL4AP4	-0.13502	0.299127	0.39371	0.964285714285714	0.995503597122302	CBFB-MYH11_T	0	0
ENSG00000134285.11	FKBP11	-0.13504	0.0126761	0.025884	1	1	CBFB-MYH11_T	0	0
ENSG00000165209.19	STRBP	-0.13505	0.0181442	0.035613	1	1	CBFB-MYH11_T	0	0
ENSG00000136159.4	NUDT15	-0.13506	0.0168491	0.033367	1	1	CBFB-MYH11_T	0	0
ENSG00000261187.1		-0.13508	0.0711454	0.11731	0.964285714285714	0.997302158273381	CBFB-MYH11_T	0	0
ENSG00000165501.17	LRR1	-0.13509	0.00417148	0.0095238	1	1	CBFB-MYH11_T	0	0
ENSG00000171681.12	ATF7IP	-0.1351	0.00430923	0.0097982	1	1	CBFB-MYH11_T	0	1
ENSG00000254900.1		-0.13517	0.258691	0.34998	0.857142857142857	0.919064748201439	CBFB-MYH11_T	0	0
ENSG00000203684.5	IBA57-DT	-0.13518	0.0867881	0.13936	0.991071428571429	0.996402877697842	CBFB-MYH11_T	0	0
ENSG00000232519.2		-0.13518	0.117555	0.18087	0.964285714285714	0.976618705035971	CBFB-MYH11_T	0	0
ENSG00000163558.13	PRKCI	-0.13524	0.00273116	0.0064925	1	1	CBFB-MYH11_T	0	1
ENSG00000011275.19	RNF216	-0.13541	0.00160366	0.0040008	1	1	CBFB-MYH11_T	0	0
ENSG00000111364.16	DDX55	-0.13542	0.00136168	0.0034456	1	1	CBFB-MYH11_T	0	0
ENSG00000273786.1		-0.13542	0.440332	0.53626	0.651785714285714	0.70773381294964	CBFB-MYH11_T	0	0
ENSG00000169031.20	COL4A3	-0.13546	0.307573	0.4026	0.946428571428571	0.987410071942446	CBFB-MYH11_T	0	0
ENSG00000089916.18	GPATCH2L	-0.13547	0.0126154	0.025774	1	1	CBFB-MYH11_T	0	0
ENSG00000105865.11	DUS4L	-0.1355	0.00439341	0.0099693	1	1	CBFB-MYH11_T	0	0
ENSG00000132740.10	IGHMBP2	-0.13551	0.00535799	0.011929	1	1	CBFB-MYH11_T	0	0
ENSG00000287252.1		-0.1356	0.26606	0.35803	1	0.992805755395683	CBFB-MYH11_T	0	0
ENSG00000228002.2	DHX9P1	-0.13571	0.171191	0.24873	0.982142857142857	0.998201438848921	CBFB-MYH11_T	0	0
ENSG00000182393.3	IFNL1	-0.13574	0.375318	0.4724	0.875	0.860611510791367	CBFB-MYH11_T	0	0
ENSG00000128513.16	POT1	-0.13576	0.0098728	0.020708	1	1	CBFB-MYH11_T	0	1
ENSG00000199934.1		-0.13577	0.67959	0.7513	0.196428571428571	0.226618705035971	CBFB-MYH11_T	0	0
ENSG00000185960.14	SHOX	-0.13581	0.57182	0.6578	0.553571428571429	0.524280575539568	CBFB-MYH11_T	0	1
ENSG00000279883.1		-0.13582	0.614216	0.69498	0.535714285714286	0.619604316546763	CBFB-MYH11_T	0	0
ENSG00000164169.13	PRMT9	-0.13583	0.021359	0.041126	1	1	CBFB-MYH11_T	0	0
ENSG00000228339.1	AMD1P1	-0.13583	0.405985	0.50299	0.723214285714286	0.786870503597122	CBFB-MYH11_T	0	0
ENSG00000240219.1		-0.13586	0.149912	0.22228	1	0.99910071942446	CBFB-MYH11_T	0	0
ENSG00000255524.7	NPIPB8	-0.13588	0.345855	0.4423	0.883928571428571	0.898381294964029	CBFB-MYH11_T	0	0
ENSG00000175643.10	RMI2	-0.13594	0.16621	0.24269	1	1	CBFB-MYH11_T	0	0
ENSG00000171466.10	ZNF562	-0.13598	0.00419918	0.009577	1	1	CBFB-MYH11_T	0	1
ENSG00000052126.14	PLEKHA5	-0.13601	0.120885	0.18521	1	1	CBFB-MYH11_T	0	0
ENSG00000131482.10	G6PC1	-0.13601	0.494448	0.58762	0.705357142857143	0.677158273381295	CBFB-MYH11_T	0	0
ENSG00000230831.1		-0.13601	0.475845	0.57015	0.633928571428571	0.68705035971223	CBFB-MYH11_T	0	0
ENSG00000197323.12	TRIM33	-0.13602	0.00354779	0.0082191	1	1	CBFB-MYH11_T	0	1
ENSG00000223823.1	LINC01342	-0.13602	0.593989	0.67711	0.5	0.484712230215827	CBFB-MYH11_T	0	0
ENSG00000163395.17	IGFN1	-0.13607	0.630735	0.70893	0.5	0.554856115107914	CBFB-MYH11_T	0	0
ENSG00000259083.1	PNN-AS1	-0.13614	0.107246	0.16719	0.991071428571429	0.998201438848921	CBFB-MYH11_T	0	0
ENSG00000275484.1		-0.13614	0.269461	0.36173	0.901785714285714	0.940647482014389	CBFB-MYH11_T	0	0
ENSG00000261863.1	LINC01996	-0.13615	0.719211	0.7831	0.276785714285714	0.219424460431655	CBFB-MYH11_T	0	0
ENSG00000160229.13	ZNF66	-0.13616	0.0935567	0.14861	1	1	CBFB-MYH11_T	0	1
ENSG00000158987.22	RAPGEF6	-0.13618	0.0158586	0.0316	1	0.99910071942446	CBFB-MYH11_T	0	0
ENSG00000264860.1		-0.1362	0.509607	0.60142	0.482142857142857	0.600719424460432	CBFB-MYH11_T	0	0
ENSG00000222506.1		-0.13625	0.749989	0.80879	0.151785714285714	0.181654676258993	CBFB-MYH11_T	0	0
ENSG00000268293.1		-0.13625	0.518046	0.60963	0.464285714285714	0.56294964028777	CBFB-MYH11_T	0	0
ENSG00000286409.1		-0.13625	0.399973	0.49715	0.6875	0.732014388489209	CBFB-MYH11_T	0	0
ENSG00000102931.8	ARL2BP	-0.13626	0.0261414	0.049154	1	0.99910071942446	CBFB-MYH11_T	0	0
ENSG00000266770.2	RN7SL619P	-0.13626	0.506071	0.59824	0.598214285714286	0.592625899280576	CBFB-MYH11_T	0	0
ENSG00000160404.18	TOR2A	-0.13628	0.00999387	0.020937	1	1	CBFB-MYH11_T	0	0
ENSG00000188542.10	DUSP28	-0.13636	0.00650449	0.014206	1	1	CBFB-MYH11_T	0	0
ENSG00000163785.13	RYK	-0.13637	0.0209525	0.040405	1	1	CBFB-MYH11_T	1	0
ENSG00000250565.7	ATP6V1E2	-0.13637	0.0100351	0.021013	1	1	CBFB-MYH11_T	0	0
ENSG00000235078.1		-0.13639	0.189153	0.27038	0.946428571428571	0.97841726618705	CBFB-MYH11_T	0	0
ENSG00000228275.1	ARMCX3-AS1	-0.13655	0.498989	0.59188	0.482142857142857	0.566546762589928	CBFB-MYH11_T	0	0
ENSG00000271682.1	TVP23CP3	-0.13656	0.559629	0.64729	0.410714285714286	0.532374100719424	CBFB-MYH11_T	0	0
ENSG00000119950.21	MXI1	-0.13657	0.0564579	0.096305	1	1	CBFB-MYH11_T	0	1
ENSG00000118557.16	PMFBP1	-0.13661	0.0603787	0.102	0.982142857142857	1	CBFB-MYH11_T	0	0
ENSG00000242880.2		-0.13666	0.109023	0.16955	0.964285714285714	0.989208633093525	CBFB-MYH11_T	0	0
ENSG00000234720.3	ATP5F1AP8	-0.13672	0.58509	0.66944	0.464285714285714	0.482913669064748	CBFB-MYH11_T	0	0
ENSG00000271771.1		-0.13674	0.399785	0.49699	0.6875	0.79226618705036	CBFB-MYH11_T	0	0
ENSG00000184903.10	IMMP2L	-0.13677	0.0333594	0.060813	1	1	CBFB-MYH11_T	0	0
ENSG00000282840.1		-0.13678	0.410672	0.50777	0.678571428571429	0.753597122302158	CBFB-MYH11_T	0	0
ENSG00000284987.1		-0.1368	0.264901	0.35671	0.794642857142857	0.870503597122302	CBFB-MYH11_T	0	0
ENSG00000288065.1		-0.13681	0.142672	0.21329	0.946428571428571	0.992805755395683	CBFB-MYH11_T	0	0
ENSG00000250734.2		-0.13684	0.270241	0.36256	0.883928571428571	0.940647482014389	CBFB-MYH11_T	0	0
ENSG00000204574.14	ABCF1	-0.13685	0.00133936	0.0033946	1	1	CBFB-MYH11_T	0	0
ENSG00000211660.3	IGLV2-23	-0.13686	0.408452	0.50553	1	0.997302158273381	CBFB-MYH11_T	0	0
ENSG00000269304.1	FKBP1AP1	-0.13686	0.191726	0.27345	0.955357142857143	0.982014388489209	CBFB-MYH11_T	0	0
ENSG00000261437.1	LINC02894	-0.13689	0.649472	0.7254	0.276785714285714	0.239208633093525	CBFB-MYH11_T	0	0
ENSG00000164074.15	ABHD18	-0.13694	0.00285367	0.0067583	1	1	CBFB-MYH11_T	0	0
ENSG00000119688.21	ABCD4	-0.13696	0.000178961	0.00053869	1	1	CBFB-MYH11_T	0	0
ENSG00000111602.12	TIMELESS	-0.13697	0.083882	0.13537	1	1	CBFB-MYH11_T	0	0
ENSG00000110768.12	GTF2H1	-0.13702	0.0119903	0.02465	1	1	CBFB-MYH11_T	0	1
ENSG00000233829.1	RPL26P15	-0.13702	0.583085	0.66774	0.4375	0.468525179856115	CBFB-MYH11_T	0	0
ENSG00000274798.1		-0.13704	0.718372	0.78246	0.178571428571429	0.184352517985612	CBFB-MYH11_T	0	0
ENSG00000215586.2		-0.13706	0.587724	0.6717	0.5	0.598021582733813	CBFB-MYH11_T	0	0
ENSG00000238035.8		-0.13706	0.11789	0.1813	0.991071428571429	0.994604316546763	CBFB-MYH11_T	0	0
ENSG00000169762.17	TAPT1	-0.13707	0.0512706	0.088604	1	1	CBFB-MYH11_T	0	0
ENSG00000125843.11	AP5S1	-0.1371	0.000479909	0.0013288	1	1	CBFB-MYH11_T	0	0
ENSG00000248431.2		-0.13716	0.750143	0.80891	0.151785714285714	0.168165467625899	CBFB-MYH11_T	0	0
ENSG00000135002.12	RFK	-0.13719	0.0093862	0.019778	1	1	CBFB-MYH11_T	0	0
ENSG00000066827.16	ZFAT	-0.1372	0.0500342	0.086746	1	1	CBFB-MYH11_T	0	1
ENSG00000199169.1	MIR367	-0.13722	0.534641	0.62454	0.410714285714286	0.483812949640288	CBFB-MYH11_T	0	0
ENSG00000255545.8	B3GAT1-DT	-0.13727	0.532067	0.62212	0.535714285714286	0.577338129496403	CBFB-MYH11_T	0	0
ENSG00000257527.1		-0.13728	0.688309	0.75847	0.178571428571429	0.206834532374101	CBFB-MYH11_T	0	0
ENSG00000230013.2	CT70	-0.13731	0.362841	0.4596	0.928571428571429	0.946942446043165	CBFB-MYH11_T	0	0
ENSG00000165240.20	ATP7A	-0.13732	0.0326406	0.059658	1	1	CBFB-MYH11_T	0	0
ENSG00000223855.2	PDGFA-DT	-0.13736	0.433845	0.53004	0.866071428571429	0.950539568345324	CBFB-MYH11_T	0	0
ENSG00000245598.6	DACT3-AS1	-0.13736	0.214699	0.30039	0.892857142857143	0.97931654676259	CBFB-MYH11_T	0	0
ENSG00000279827.1		-0.13736	0.284775	0.37832	0.875	0.936151079136691	CBFB-MYH11_T	0	0
ENSG00000238241.2	CCR12P	-0.13742	0.380965	0.47801	0.946428571428571	0.965827338129496	CBFB-MYH11_T	0	0
ENSG00000116584.20	ARHGEF2	-0.13744	0.00112095	0.0028874	1	1	CBFB-MYH11_T	0	1
ENSG00000283737.1		-0.13744	0.588944	0.6727	0.339285714285714	0.335431654676259	CBFB-MYH11_T	0	0
ENSG00000256196.2		-0.13745	0.25928	0.35064	0.883928571428571	0.950539568345324	CBFB-MYH11_T	0	0
ENSG00000258682.1		-0.13745	0.0354815	0.064181	0.991071428571429	0.998201438848921	CBFB-MYH11_T	0	0
ENSG00000261177.1		-0.13745	0.57541	0.66102	0.508928571428571	0.45773381294964	CBFB-MYH11_T	0	0
ENSG00000168811.7	IL12A	-0.13746	0.155557	0.22944	1	0.99910071942446	CBFB-MYH11_T	0	0
ENSG00000198000.12	NOL8	-0.13749	0.00332019	0.0077458	1	1	CBFB-MYH11_T	0	0
ENSG00000071564.17	TCF3	-0.13759	0.00819404	0.017505	1	1	CBFB-MYH11_T	0	1
ENSG00000135775.14	COG2	-0.13761	0.00158207	0.0039514	1	1	CBFB-MYH11_T	0	0
ENSG00000177971.8	IMP3	-0.13762	0.00505707	0.011325	1	1	CBFB-MYH11_T	0	0
ENSG00000211897.9	IGHG3	-0.13765	0.36513	0.46196	1	1	CBFB-MYH11_T	0	0
ENSG00000116521.11	SCAMP3	-0.13767	0.00091675	0.0024049	1	1	CBFB-MYH11_T	0	0
ENSG00000177981.11	ASB8	-0.13771	0.00147608	0.0037075	1	1	CBFB-MYH11_T	0	0
ENSG00000139726.11	DENR	-0.13778	4.39149e-05	0.00014682	1	1	CBFB-MYH11_T	0	0
ENSG00000272841.1	MAP3K4-AS1	-0.13781	0.160582	0.23571	1	0.99910071942446	CBFB-MYH11_T	0	0
ENSG00000115211.16	EIF2B4	-0.13789	4.33921e-05	0.00014518	1	1	CBFB-MYH11_T	0	0
ENSG00000278486.1	YRDCP1	-0.1379	0.436161	0.53225	0.651785714285714	0.752697841726619	CBFB-MYH11_T	0	0
ENSG00000144488.15	ESPNL	-0.13798	0.416057	0.51312	0.919642857142857	0.955035971223022	CBFB-MYH11_T	0	0
ENSG00000151348.15	EXT2	-0.13802	0.000361818	0.0010263	1	1	CBFB-MYH11_T	0	0
ENSG00000251778.1		-0.13805	0.668306	0.74166	0.169642857142857	0.217625899280576	CBFB-MYH11_T	0	0
ENSG00000146834.14	MEPCE	-0.13807	0.00169201	0.0041969	1	1	CBFB-MYH11_T	0	0
ENSG00000286050.1		-0.13807	0.567716	0.65424	0.410714285714286	0.450539568345324	CBFB-MYH11_T	0	0
ENSG00000141646.14	SMAD4	-0.13813	0.00287449	0.0068013	1	1	CBFB-MYH11_T	0	1
ENSG00000164574.16	GALNT10	-0.13813	0.0122172	0.025061	1	1	CBFB-MYH11_T	0	0
ENSG00000255232.1		-0.13818	0.535267	0.62509	0.491071428571429	0.579136690647482	CBFB-MYH11_T	0	0
ENSG00000154767.15	XPC	-0.13827	0.00223574	0.0054137	1	1	CBFB-MYH11_T	0	0
ENSG00000136044.12	APPL2	-0.13828	0.00449446	0.010175	1	1	CBFB-MYH11_T	0	0
ENSG00000287054.1		-0.13829	0.226423	0.3138	0.919642857142857	0.956834532374101	CBFB-MYH11_T	0	0
ENSG00000286312.1		-0.13835	0.333684	0.43008	0.794642857142857	0.872302158273381	CBFB-MYH11_T	0	0
ENSG00000288040.1		-0.13835	0.687606	0.75789	0.25	0.224820143884892	CBFB-MYH11_T	0	0
ENSG00000121057.13	AKAP1	-0.13837	0.0175922	0.034653	1	1	CBFB-MYH11_T	0	0
ENSG00000197134.13	ZNF257	-0.13839	0.365629	0.46248	1	0.987410071942446	CBFB-MYH11_T	0	1
ENSG00000187867.10	PALM3	-0.13842	0.382692	0.47967	0.857142857142857	0.840827338129496	CBFB-MYH11_T	0	0
ENSG00000250081.1		-0.13842	0.194985	0.27748	0.910714285714286	0.973920863309353	CBFB-MYH11_T	0	0
ENSG00000204428.12	LY6G5C	-0.13853	0.023693	0.045066	1	0.99910071942446	CBFB-MYH11_T	0	0
ENSG00000128886.12	ELL3	-0.13856	0.303543	0.39827	0.892857142857143	0.919064748201439	CBFB-MYH11_T	0	0
ENSG00000136518.17	ACTL6A	-0.1386	0.0179215	0.035226	1	1	CBFB-MYH11_T	0	0
ENSG00000163263.7	CFAP141	-0.13864	0.224933	0.31205	0.866071428571429	0.967625899280576	CBFB-MYH11_T	0	0
ENSG00000274292.1		-0.13868	0.132124	0.19977	0.982142857142857	0.993705035971223	CBFB-MYH11_T	0	0
ENSG00000136933.17	RABEPK	-0.13872	0.000814961	0.002158	1	1	CBFB-MYH11_T	0	0
ENSG00000275519.1	MIR6804	-0.13874	0.274278	0.36701	0.857142857142857	0.884892086330935	CBFB-MYH11_T	0	0
ENSG00000107104.20	KANK1	-0.13877	0.201222	0.28472	1	1	CBFB-MYH11_T	0	0
ENSG00000008869.12	HEATR5B	-0.13881	0.0102173	0.021356	1	1	CBFB-MYH11_T	0	0
ENSG00000181804.15	SLC9A9	-0.13881	0.229443	0.31712	0.991071428571429	0.99910071942446	CBFB-MYH11_T	1	0
ENSG00000272572.1		-0.13884	0.182114	0.26193	0.910714285714286	0.968525179856115	CBFB-MYH11_T	0	0
ENSG00000137806.10	NDUFAF1	-0.13885	0.0233332	0.044486	1	1	CBFB-MYH11_T	0	0
ENSG00000159131.17	GART	-0.13886	0.0119015	0.024492	1	1	CBFB-MYH11_T	0	0
ENSG00000005889.16	ZFX	-0.13887	0.00417544	0.0095313	1	1	CBFB-MYH11_T	0	1
ENSG00000225321.2	LINC01427	-0.1389	0.714733	0.77953	0.223214285714286	0.204136690647482	CBFB-MYH11_T	0	0
ENSG00000206527.10	HACD2	-0.13892	0.0052213	0.011659	1	1	CBFB-MYH11_T	0	0
ENSG00000200985.1	RNA5SP493	-0.13894	0.282909	0.37646	0.892857142857143	0.946942446043165	CBFB-MYH11_T	0	0
ENSG00000173013.6	CCDC96	-0.13895	0.137905	0.20724	0.973214285714286	0.998201438848921	CBFB-MYH11_T	0	0
ENSG00000282917.2		-0.13895	0.347675	0.44409	0.839285714285714	0.83273381294964	CBFB-MYH11_T	0	0
ENSG00000136021.19	SCYL2	-0.13899	0.00120117	0.003075	1	1	CBFB-MYH11_T	0	0
ENSG00000250651.1	PABPC1P7	-0.13899	0.263637	0.35537	0.883928571428571	0.932553956834532	CBFB-MYH11_T	0	0
ENSG00000188428.20	BLOC1S5	-0.13906	0.00961276	0.02021	1	1	CBFB-MYH11_T	0	0
ENSG00000153029.14	MR1	-0.13908	0.00394641	0.0090578	1	1	CBFB-MYH11_T	1	0
ENSG00000163814.8	CDCP1	-0.13908	0.414498	0.51146	1	0.998201438848921	CBFB-MYH11_T	1	0
ENSG00000274308.1		-0.13908	0.296218	0.39066	0.875	0.885791366906475	CBFB-MYH11_T	0	0
ENSG00000200571.1	RNU6-1284P	-0.1391	0.672617	0.74532	0.482142857142857	0.51978417266187	CBFB-MYH11_T	0	0
ENSG00000275833.1		-0.13926	0.0895969	0.14314	0.946428571428571	0.991906474820144	CBFB-MYH11_T	0	0
ENSG00000271870.1		-0.13931	0.048118	0.083841	0.982142857142857	0.997302158273381	CBFB-MYH11_T	0	0
ENSG00000146670.10	CDCA5	-0.13934	0.148308	0.22033	1	1	CBFB-MYH11_T	0	0
ENSG00000263513.5	FAM72C	-0.13936	0.251195	0.34161	0.955357142857143	0.977517985611511	CBFB-MYH11_T	0	0
ENSG00000232905.2		-0.13943	0.36715	0.46402	0.714285714285714	0.75089928057554	CBFB-MYH11_T	0	0
ENSG00000235514.1	LLPHP2	-0.13946	0.399625	0.49684	0.714285714285714	0.720323741007194	CBFB-MYH11_T	0	0
ENSG00000167524.16	RSKR	-0.13947	0.00924239	0.019513	1	1	CBFB-MYH11_T	0	0
ENSG00000259334.1	LINC00596	-0.13947	0.629234	0.70762	0.276785714285714	0.303956834532374	CBFB-MYH11_T	0	0
ENSG00000247950.7	SEC24B-AS1	-0.13948	0.0204407	0.039565	1	0.99910071942446	CBFB-MYH11_T	0	0
ENSG00000125084.12	WNT1	-0.13949	0.349728	0.44609	0.964285714285714	0.981115107913669	CBFB-MYH11_T	0	1
ENSG00000212257.1	RNU6-1176P	-0.13949	0.582554	0.66726	0.366071428571429	0.469424460431655	CBFB-MYH11_T	0	0
ENSG00000163026.12	WDCP	-0.13963	0.0676548	0.11239	0.991071428571429	0.99910071942446	CBFB-MYH11_T	0	0
ENSG00000275014.1	RN7SL166P	-0.13968	0.506106	0.59824	0.553571428571429	0.677158273381295	CBFB-MYH11_T	0	0
ENSG00000104221.13	BRF2	-0.1397	0.00900856	0.019061	1	1	CBFB-MYH11_T	0	1
ENSG00000132825.7	PPP1R3D	-0.13973	0.0270772	0.050669	1	1	CBFB-MYH11_T	0	0
ENSG00000214413.9	BBIP1	-0.13974	0.00533791	0.01189	1	1	CBFB-MYH11_T	0	0
ENSG00000214331.8	PDPR2P	-0.13978	0.00848414	0.018061	1	1	CBFB-MYH11_T	0	0
ENSG00000273026.1		-0.13981	0.077509	0.12647	0.964285714285714	0.993705035971223	CBFB-MYH11_T	0	0
ENSG00000182307.14	C8orf33	-0.13984	0.00166077	0.0041276	1	1	CBFB-MYH11_T	0	0
ENSG00000153391.16	INO80C	-0.13995	0.00955578	0.020096	1	1	CBFB-MYH11_T	0	0
ENSG00000230823.3	CBX1P1	-0.14002	0.289762	0.38377	0.776785714285714	0.85431654676259	CBFB-MYH11_T	0	0
ENSG00000268438.1	BNIP3P27	-0.14006	0.147915	0.2198	0.946428571428571	0.981115107913669	CBFB-MYH11_T	0	0
ENSG00000266947.1		-0.14008	0.156254	0.23036	0.991071428571429	0.997302158273381	CBFB-MYH11_T	0	0
ENSG00000239840.1	RPL23AP72	-0.1401	0.527265	0.61763	0.517857142857143	0.489208633093525	CBFB-MYH11_T	0	0
ENSG00000149346.15	SLX4IP	-0.14017	0.0164146	0.032596	1	1	CBFB-MYH11_T	0	0
ENSG00000150756.14	ATPSCKMT	-0.14017	0.0468348	0.08188	1	1	CBFB-MYH11_T	0	0
ENSG00000142686.8	C1orf216	-0.1402	0.0193415	0.037658	1	1	CBFB-MYH11_T	0	0
ENSG00000218803.1	GSTM2P1	-0.14022	0.443968	0.53968	0.651785714285714	0.64658273381295	CBFB-MYH11_T	0	0
ENSG00000184906.11		-0.14025	0.705032	0.77177	0.205357142857143	0.199640287769784	CBFB-MYH11_T	0	0
ENSG00000221914.11	PPP2R2A	-0.14028	0.00874809	0.018564	1	1	CBFB-MYH11_T	0	0
ENSG00000272375.1		-0.14028	0.186433	0.26712	0.9375	0.970323741007194	CBFB-MYH11_T	0	0
ENSG00000196670.14	ZFP62	-0.14029	0.0148401	0.02977	1	1	CBFB-MYH11_T	0	1
ENSG00000152127.9	MGAT5	-0.14032	0.0126523	0.025839	1	1	CBFB-MYH11_T	1	0
ENSG00000237624.1	OXCT2P1	-0.14033	0.473767	0.56825	0.651785714285714	0.739208633093525	CBFB-MYH11_T	0	0
ENSG00000276735.1		-0.1404	0.555056	0.6431	0.464285714285714	0.49910071942446	CBFB-MYH11_T	0	0
ENSG00000202092.1	RNA5SP190	-0.14044	0.717606	0.78185	0.116071428571429	0.181654676258993	CBFB-MYH11_T	0	0
ENSG00000173976.16	RAX2	-0.14045	0.491462	0.58492	0.589285714285714	0.614208633093525	CBFB-MYH11_T	0	1
ENSG00000224406.6	LINC02052	-0.14046	0.664277	0.73817	0.232142857142857	0.231115107913669	CBFB-MYH11_T	0	0
ENSG00000113303.12	BTNL8	-0.14052	0.439685	0.53568	0.928571428571429	0.942446043165468	CBFB-MYH11_T	0	0
ENSG00000287744.1		-0.14052	0.685391	0.75602	0.196428571428571	0.242805755395683	CBFB-MYH11_T	0	0
ENSG00000198677.12	SKIC3	-0.14053	0.0075558	0.016279	1	1	CBFB-MYH11_T	0	0
ENSG00000228150.1		-0.14054	0.0265228	0.049792	1	0.996402877697842	CBFB-MYH11_T	0	0
ENSG00000277373.1		-0.1406	0.603316	0.68521	0.303571428571429	0.335431654676259	CBFB-MYH11_T	0	0
ENSG00000099910.17	KLHL22	-0.14063	0.00838992	0.017887	1	1	CBFB-MYH11_T	0	0
ENSG00000251244.2		-0.14065	0.745155	0.80472	0.133928571428571	0.16726618705036	CBFB-MYH11_T	0	0
ENSG00000207721.1	MIR186	-0.14068	0.12725	0.1933	0.946428571428571	0.990107913669065	CBFB-MYH11_T	0	0
ENSG00000244510.2		-0.14068	0.550557	0.63892	0.348214285714286	0.370503597122302	CBFB-MYH11_T	0	0
ENSG00000143303.12	METTL25B	-0.14069	0.00631177	0.013826	1	1	CBFB-MYH11_T	0	0
ENSG00000101361.17	NOP56	-0.14075	0.00227163	0.0054924	1	1	CBFB-MYH11_T	1	0
ENSG00000231007.5	CDC20P1	-0.14079	0.439052	0.53502	0.732142857142857	0.800359712230216	CBFB-MYH11_T	0	0
ENSG00000155111.15	CDK19	-0.1408	0.00183619	0.0045262	1	1	CBFB-MYH11_T	0	0
ENSG00000113456.19	RAD1	-0.14085	7.15257e-06	2.7158e-05	1	1	CBFB-MYH11_T	0	0
ENSG00000228107.1		-0.14089	0.159383	0.23426	0.9375	0.994604316546763	CBFB-MYH11_T	0	0
ENSG00000202379.1		-0.14094	0.341041	0.43745	0.669642857142857	0.786870503597122	CBFB-MYH11_T	0	0
ENSG00000226777.7	FAM30A	-0.14099	0.312389	0.40783	1	1	CBFB-MYH11_T	0	0
ENSG00000255356.2		-0.14107	0.721285	0.78481	0.142857142857143	0.198741007194245	CBFB-MYH11_T	0	0
ENSG00000147421.18	HMBOX1	-0.14108	0.00568802	0.012587	1	1	CBFB-MYH11_T	0	1
ENSG00000253320.7	MAILR	-0.14111	0.200607	0.28407	1	1	CBFB-MYH11_T	0	0
ENSG00000271716.1		-0.14114	0.350645	0.44702	0.857142857142857	0.923561151079137	CBFB-MYH11_T	0	0
ENSG00000102547.19	CAB39L	-0.14117	0.024145	0.045812	1	1	CBFB-MYH11_T	0	0
ENSG00000115232.14	ITGA4	-0.14117	0.0189313	0.036962	1	1	CBFB-MYH11_T	1	0
ENSG00000259269.2		-0.14118	0.627578	0.70634	0.321428571428571	0.449640287769784	CBFB-MYH11_T	0	0
ENSG00000275052.5	PPP4R3B	-0.14122	0.000513476	0.0014133	1	1	CBFB-MYH11_T	0	0
ENSG00000243708.10	PLA2G4B	-0.14125	0.195784	0.27845	0.955357142857143	0.992805755395683	CBFB-MYH11_T	0	0
ENSG00000196914.9	ARHGEF12	-0.14127	0.258853	0.35016	1	1	CBFB-MYH11_T	0	0
ENSG00000101353.15	MROH8	-0.14128	0.020533	0.039724	1	1	CBFB-MYH11_T	0	0
ENSG00000218459.1	RPS27P15	-0.14146	0.368219	0.46504	0.821428571428571	0.794064748201439	CBFB-MYH11_T	0	0
ENSG00000230101.5	TUBB3P2	-0.14146	0.679089	0.7509	0.1875	0.20773381294964	CBFB-MYH11_T	0	0
ENSG00000269386.5	RAB11B-AS1	-0.14147	0.00461548	0.01042	1	1	CBFB-MYH11_T	0	0
ENSG00000137601.17	NEK1	-0.14148	0.0124601	0.025493	1	1	CBFB-MYH11_T	0	0
ENSG00000077150.20	NFKB2	-0.14151	0.142503	0.2131	1	1	CBFB-MYH11_T	0	1
ENSG00000213613.2	RPL11P3	-0.14151	0.0847287	0.13654	1	1	CBFB-MYH11_T	0	0
ENSG00000257501.6	PAFAH1B2P2	-0.14153	0.60398	0.68576	0.375	0.346223021582734	CBFB-MYH11_T	0	0
ENSG00000254470.3	AP5B1	-0.14156	0.118255	0.1818	1	1	CBFB-MYH11_T	0	0
ENSG00000264071.2	RN7SL531P	-0.1416	0.542944	0.63204	0.5	0.503597122302158	CBFB-MYH11_T	0	0
ENSG00000158470.5	B4GALT5	-0.14163	0.0677488	0.11252	1	1	CBFB-MYH11_T	1	0
ENSG00000187325.5	TAF9B	-0.14164	0.00121273	0.0031016	1	1	CBFB-MYH11_T	0	1
ENSG00000189129.14	PLAC9	-0.14166	0.146341	0.21786	0.982142857142857	0.996402877697842	CBFB-MYH11_T	0	0
ENSG00000258851.1		-0.14166	0.212483	0.29783	0.875	0.941546762589928	CBFB-MYH11_T	0	0
ENSG00000199824.1	RNU6-199P	-0.14168	0.311562	0.40697	0.839285714285714	0.879496402877698	CBFB-MYH11_T	0	0
ENSG00000234084.1		-0.14174	0.12481	0.19016	0.973214285714286	0.993705035971223	CBFB-MYH11_T	0	0
ENSG00000267048.1		-0.14175	0.167132	0.24381	0.946428571428571	0.989208633093525	CBFB-MYH11_T	0	0
ENSG00000151500.15	THYN1	-0.14179	0.00241105	0.0058021	1	1	CBFB-MYH11_T	0	1
ENSG00000168411.14	RFWD3	-0.1418	0.00823152	0.017579	1	1	CBFB-MYH11_T	0	0
ENSG00000105771.14	SMG9	-0.14186	0.000437247	0.0012208	1	1	CBFB-MYH11_T	0	0
ENSG00000176812.7	METTL1P1	-0.14189	0.600375	0.68275	0.321428571428571	0.31205035971223	CBFB-MYH11_T	0	0
ENSG00000172046.19	USP19	-0.1419	8.9075e-05	0.00028271	1	1	CBFB-MYH11_T	0	0
ENSG00000167136.7	ENDOG	-0.14194	0.0856491	0.1378	1	0.99910071942446	CBFB-MYH11_T	0	0
ENSG00000197549.9	PRAMENP	-0.14197	0.460396	0.55542	0.732142857142857	0.765287769784173	CBFB-MYH11_T	0	0
ENSG00000239238.1	MEMO1P3	-0.14197	0.529588	0.61973	0.410714285714286	0.47841726618705	CBFB-MYH11_T	0	0
ENSG00000103042.9	SLC38A7	-0.14198	0.00276579	0.0065673	1	1	CBFB-MYH11_T	0	0
ENSG00000279889.1		-0.14198	0.651325	0.7269	0.330357142857143	0.342625899280576	CBFB-MYH11_T	0	0
ENSG00000279748.1		-0.142	0.149946	0.22232	0.982142857142857	0.997302158273381	CBFB-MYH11_T	0	0
ENSG00000124164.16	VAPB	-0.14202	0.0013851	0.0035	1	1	CBFB-MYH11_T	0	0
ENSG00000106993.12	CDC37L1	-0.14203	0.0056014	0.012408	1	1	CBFB-MYH11_T	0	0
ENSG00000234336.7	JAZF1-AS1	-0.14203	0.370356	0.4671	0.857142857142857	0.897482014388489	CBFB-MYH11_T	0	0
ENSG00000165516.11	KLHDC2	-0.14205	0.000254762	0.00074461	1	1	CBFB-MYH11_T	0	0
ENSG00000258082.1		-0.14206	0.164891	0.241	1	1	CBFB-MYH11_T	0	0
ENSG00000198952.8	SMG5	-0.14213	0.000113687	0.0003544	1	1	CBFB-MYH11_T	0	0
ENSG00000164161.10	HHIP	-0.14214	0.512096	0.60385	0.919642857142857	0.941546762589928	CBFB-MYH11_T	1	0
ENSG00000103490.14	PYCARD	-0.14218	0.0569271	0.096987	1	1	CBFB-MYH11_T	0	1
ENSG00000214992.6	AKAP17BP	-0.14222	0.343776	0.44022	0.741071428571429	0.836330935251799	CBFB-MYH11_T	0	0
ENSG00000284954.1		-0.14222	0.337908	0.43438	0.660714285714286	0.734712230215827	CBFB-MYH11_T	0	0
ENSG00000232015.2	HSPE1P25	-0.14228	0.302916	0.39764	0.821428571428571	0.89568345323741	CBFB-MYH11_T	0	0
ENSG00000123607.15	TTC21B	-0.14229	0.00481937	0.010834	1	1	CBFB-MYH11_T	0	0
ENSG00000270755.1		-0.14231	0.121592	0.18611	0.991071428571429	0.97931654676259	CBFB-MYH11_T	0	0
ENSG00000165185.15	KIAA1958	-0.14232	0.0787631	0.12826	1	1	CBFB-MYH11_T	0	1
ENSG00000162383.13	SLC1A7	-0.14237	0.428631	0.52502	0.883928571428571	0.913669064748201	CBFB-MYH11_T	0	0
ENSG00000204839.9	MROH6	-0.14237	0.0899044	0.14356	1	1	CBFB-MYH11_T	0	0
ENSG00000261392.1		-0.14238	0.686938	0.75735	0.205357142857143	0.223021582733813	CBFB-MYH11_T	0	0
ENSG00000165617.15	DACT1	-0.14241	0.224555	0.31164	1	0.99910071942446	CBFB-MYH11_T	0	0
ENSG00000178537.10	SLC25A20	-0.14241	0.030291	0.055865	1	1	CBFB-MYH11_T	0	0
ENSG00000248112.1		-0.14242	0.689986	0.75977	0.160714285714286	0.214028776978417	CBFB-MYH11_T	0	0
ENSG00000238197.6	PAXBP1-AS1	-0.14243	0.0257961	0.048581	1	1	CBFB-MYH11_T	0	0
ENSG00000233330.1		-0.14247	0.238497	0.32731	0.875	0.948741007194245	CBFB-MYH11_T	0	0
ENSG00000224647.2		-0.14248	0.341042	0.43745	0.785714285714286	0.804856115107914	CBFB-MYH11_T	0	0
ENSG00000227057.10	WDR46	-0.14249	0.000196731	0.00058795	1	1	CBFB-MYH11_T	0	0
ENSG00000250403.1		-0.14252	0.461472	0.55644	0.642857142857143	0.653776978417266	CBFB-MYH11_T	0	0
ENSG00000257315.3	ZBED6	-0.14252	0.0734905	0.12071	0.991071428571429	0.998201438848921	CBFB-MYH11_T	0	1
ENSG00000103089.9	FA2H	-0.14262	0.399837	0.49704	0.901785714285714	0.867805755395683	CBFB-MYH11_T	0	0
ENSG00000144746.7	ARL6IP5	-0.14266	0.00935528	0.019721	1	1	CBFB-MYH11_T	0	0
ENSG00000248514.1		-0.14267	0.477979	0.57203	0.669642857142857	0.706834532374101	CBFB-MYH11_T	0	0
ENSG00000204710.2	SPDYC	-0.1427	0.395204	0.49232	0.875	0.898381294964029	CBFB-MYH11_T	0	0
ENSG00000112234.9	FBXL4	-0.14275	0.00250062	0.0059962	1	1	CBFB-MYH11_T	0	0
ENSG00000231177.4	LINC00852	-0.14277	0.0281094	0.052358	1	1	CBFB-MYH11_T	0	0
ENSG00000089685.15	BIRC5	-0.14278	0.180671	0.26017	1	1	CBFB-MYH11_T	0	0
ENSG00000232992.2	AHCYP4	-0.14279	0.590307	0.67382	0.464285714285714	0.377697841726619	CBFB-MYH11_T	0	0
ENSG00000175221.15	MED16	-0.1428	0.00554239	0.012291	1	1	CBFB-MYH11_T	0	1
ENSG00000079337.16	RAPGEF3	-0.14281	0.157399	0.23179	1	1	CBFB-MYH11_T	0	1
ENSG00000058272.19	PPP1R12A	-0.14283	0.00372104	0.0085867	1	1	CBFB-MYH11_T	0	0
ENSG00000121067.19	SPOP	-0.14286	0.000663195	0.0017863	1	1	CBFB-MYH11_T	0	0
ENSG00000144535.20	DIS3L2	-0.14289	7.14743e-06	2.7141e-05	1	1	CBFB-MYH11_T	0	0
ENSG00000197721.17	CR1L	-0.14289	0.424602	0.52121	0.973214285714286	0.962230215827338	CBFB-MYH11_T	0	0
ENSG00000115267.8	IFIH1	-0.1429	0.0428616	0.07576	1	1	CBFB-MYH11_T	0	0
ENSG00000263412.1	NFE2L1-DT	-0.14291	0.110084	0.17089	0.991071428571429	0.994604316546763	CBFB-MYH11_T	0	0
ENSG00000213013.4	RPS15AP36	-0.14292	0.260756	0.3522	0.857142857142857	0.900179856115108	CBFB-MYH11_T	0	0
ENSG00000147854.17	UHRF2	-0.14294	0.00408036	0.0093338	1	1	CBFB-MYH11_T	0	1
ENSG00000225377.6	NRSN2-AS1	-0.14294	0.0276538	0.0516	1	1	CBFB-MYH11_T	0	0
ENSG00000173064.13	HECTD4	-0.14303	0.00701777	0.015219	1	1	CBFB-MYH11_T	0	0
ENSG00000163608.15	NEPRO	-0.14304	0.00101947	0.0026477	1	1	CBFB-MYH11_T	0	0
ENSG00000006116.4	CACNG3	-0.14305	0.685167	0.75586	0.169642857142857	0.206834532374101	CBFB-MYH11_T	0	0
ENSG00000254644.1		-0.14305	0.68236	0.75355	0.205357142857143	0.198741007194245	CBFB-MYH11_T	0	0
ENSG00000251297.1	TUBB7P	-0.14306	0.590718	0.67413	0.428571428571429	0.466726618705036	CBFB-MYH11_T	0	0
ENSG00000207741.1	MIR590	-0.1431	0.0878591	0.14082	0.991071428571429	0.99910071942446	CBFB-MYH11_T	0	0
ENSG00000186960.12	LINC01551	-0.14313	0.682602	0.75365	0.223214285714286	0.20773381294964	CBFB-MYH11_T	0	0
ENSG00000249655.1		-0.14313	0.360847	0.45759	0.767857142857143	0.851618705035971	CBFB-MYH11_T	0	0
ENSG00000224960.5	PPP4R3C	-0.14317	0.721361	0.78487	0.169642857142857	0.178057553956835	CBFB-MYH11_T	0	0
ENSG00000129245.12	FXR2	-0.14318	0.00137832	0.0034844	1	1	CBFB-MYH11_T	0	0
ENSG00000236810.6	ELOA-AS1	-0.14323	0.0201303	0.039035	1	0.998201438848921	CBFB-MYH11_T	0	0
ENSG00000232663.2		-0.14325	0.618103	0.69825	0.553571428571429	0.485611510791367	CBFB-MYH11_T	0	0
ENSG00000267741.1	UBE2L4	-0.1433	0.0570641	0.097178	0.955357142857143	0.994604316546763	CBFB-MYH11_T	0	0
ENSG00000267370.1		-0.14332	0.0938315	0.14899	0.982142857142857	0.993705035971223	CBFB-MYH11_T	0	0
ENSG00000172830.13	SSH3	-0.14335	0.00462051	0.01043	1	1	CBFB-MYH11_T	0	1
ENSG00000204227.5	RING1	-0.14338	0.000183255	0.00055078	1	1	CBFB-MYH11_T	0	1
ENSG00000272468.1		-0.14341	0.303148	0.39787	1	0.997302158273381	CBFB-MYH11_T	0	0
ENSG00000239910.3	RN7SL530P	-0.14349	0.5928	0.67605	0.446428571428571	0.560251798561151	CBFB-MYH11_T	0	0
ENSG00000160211.19	G6PD	-0.14353	0.0201325	0.039038	1	1	CBFB-MYH11_T	0	0
ENSG00000258469.1	CHMP4BP1	-0.14354	0.227569	0.31504	1	1	CBFB-MYH11_T	0	0
ENSG00000124772.12	CPNE5	-0.14368	0.198498	0.28162	0.991071428571429	0.99910071942446	CBFB-MYH11_T	0	0
ENSG00000204161.14	TMEM273	-0.14368	0.339021	0.43536	0.991071428571429	0.996402877697842	CBFB-MYH11_T	0	0
ENSG00000232493.2	RPL12P11	-0.14369	0.331212	0.42763	0.857142857142857	0.901978417266187	CBFB-MYH11_T	0	0
ENSG00000162757.4	C1orf74	-0.14372	0.0495056	0.085942	1	0.99910071942446	CBFB-MYH11_T	0	0
ENSG00000259569.2		-0.14373	0.663513	0.73756	0.1875	0.205935251798561	CBFB-MYH11_T	0	0
ENSG00000252383.1	RNU6-314P	-0.14382	0.506667	0.5988	0.491071428571429	0.56205035971223	CBFB-MYH11_T	0	0
ENSG00000284602.1		-0.14387	0.12417	0.18938	0.982142857142857	1	CBFB-MYH11_T	0	0
ENSG00000254743.1	OR10V3P	-0.14388	0.535096	0.62495	0.410714285714286	0.45863309352518	CBFB-MYH11_T	0	0
ENSG00000182518.13	FAM104B	-0.1439	0.00577741	0.012761	1	1	CBFB-MYH11_T	0	0
ENSG00000124194.17	GDAP1L1	-0.14392	0.431617	0.52787	0.705357142857143	0.760791366906475	CBFB-MYH11_T	0	0
ENSG00000063854.13	HAGH	-0.14393	0.038559	0.06915	1	1	CBFB-MYH11_T	0	0
ENSG00000227474.1	RPL6P24	-0.14394	0.343905	0.44032	0.776785714285714	0.818345323741007	CBFB-MYH11_T	0	0
ENSG00000270761.1	CD2AP-DT	-0.14394	0.172339	0.2501	0.991071428571429	0.964928057553957	CBFB-MYH11_T	0	0
ENSG00000200874.1		-0.14395	0.496503	0.58955	0.607142857142857	0.642086330935252	CBFB-MYH11_T	0	0
ENSG00000280387.1		-0.14396	0.0874017	0.14019	0.991071428571429	0.99910071942446	CBFB-MYH11_T	0	0
ENSG00000280502.1		-0.14397	0.235989	0.32447	0.875	0.949640287769784	CBFB-MYH11_T	0	0
ENSG00000284626.1		-0.14398	0.44697	0.54256	0.571428571428571	0.566546762589928	CBFB-MYH11_T	0	0
ENSG00000228433.2	OR7E23P	-0.14401	0.575541	0.66114	0.366071428571429	0.397482014388489	CBFB-MYH11_T	0	0
ENSG00000095066.12	HOOK2	-0.14402	0.0129374	0.026365	1	1	CBFB-MYH11_T	0	1
ENSG00000217128.12	FNIP1	-0.14403	0.0344536	0.062563	1	1	CBFB-MYH11_T	0	0
ENSG00000286825.1		-0.14405	0.0930695	0.14792	0.982142857142857	0.996402877697842	CBFB-MYH11_T	0	0
ENSG00000174796.12	THAP6	-0.14408	0.00335994	0.0078238	1	1	CBFB-MYH11_T	0	1
ENSG00000106588.12	PSMA2	-0.1441	0.108673	0.16908	1	1	CBFB-MYH11_T	0	0
ENSG00000115947.14	ORC4	-0.14412	0.000331411	0.00094733	1	1	CBFB-MYH11_T	0	0
ENSG00000281990.1	IGHV1-69-2	-0.14413	0.676671	0.74872	0.508928571428571	0.613309352517986	CBFB-MYH11_T	0	0
ENSG00000152936.10	LMNTD1	-0.14415	0.623125	0.70256	0.339285714285714	0.329136690647482	CBFB-MYH11_T	0	0
ENSG00000235578.1		-0.14417	0.39722	0.4944	0.776785714285714	0.814748201438849	CBFB-MYH11_T	0	0
ENSG00000263001.7	GTF2I	-0.14429	0.00105307	0.0027269	1	1	CBFB-MYH11_T	0	1
ENSG00000113838.13	TBCCD1	-0.1443	7.66821e-05	0.00024627	1	1	CBFB-MYH11_T	0	0
ENSG00000227063.5	RPL41P1	-0.14433	0.200565	0.28405	1	1	CBFB-MYH11_T	0	0
ENSG00000175182.15	FAM131A	-0.14436	0.0104068	0.021699	1	1	CBFB-MYH11_T	0	0
ENSG00000233623.2	PGAM1P11	-0.14444	0.195601	0.27823	0.919642857142857	0.98021582733813	CBFB-MYH11_T	0	0
ENSG00000089775.12	ZBTB25	-0.14449	0.00274608	0.0065241	1	1	CBFB-MYH11_T	0	1
ENSG00000140259.7	MFAP1	-0.14452	0.0142518	0.028744	1	1	CBFB-MYH11_T	0	0
ENSG00000100744.15	GSKIP	-0.14453	0.00379296	0.0087355	1	1	CBFB-MYH11_T	0	0
ENSG00000124103.10	FAM209A	-0.14454	0.0968683	0.15311	0.991071428571429	1	CBFB-MYH11_T	0	0
ENSG00000197714.9	ZNF460	-0.14454	0.0660866	0.11011	1	1	CBFB-MYH11_T	0	1
ENSG00000274397.1		-0.14455	0.491913	0.58529	0.517857142857143	0.613309352517986	CBFB-MYH11_T	0	0
ENSG00000225285.1	LINC01770	-0.14456	0.417088	0.5141	0.910714285714286	0.878597122302158	CBFB-MYH11_T	0	0
ENSG00000261168.1		-0.14457	0.249819	0.34022	0.901785714285714	0.909172661870504	CBFB-MYH11_T	0	0
ENSG00000248608.2		-0.1446	0.523202	0.61408	0.508928571428571	0.505395683453237	CBFB-MYH11_T	0	0
ENSG00000260298.2	ACTG1P16	-0.1446	0.340158	0.4365	0.741071428571429	0.783273381294964	CBFB-MYH11_T	0	0
ENSG00000233178.7		-0.14472	0.123237	0.18822	0.946428571428571	0.984712230215827	CBFB-MYH11_T	0	0
ENSG00000212432.1		-0.14475	0.332216	0.42867	0.785714285714286	0.836330935251799	CBFB-MYH11_T	0	0
ENSG00000233366.1	ZNF90P2	-0.14475	0.66444	0.73825	0.196428571428571	0.279676258992806	CBFB-MYH11_T	0	0
ENSG00000201129.1	SNORA58B	-0.14476	0.467712	0.56258	0.455357142857143	0.56294964028777	CBFB-MYH11_T	0	0
ENSG00000115548.17	KDM3A	-0.14477	0.0387161	0.069407	1	1	CBFB-MYH11_T	0	1
ENSG00000130226.17	DPP6	-0.14479	0.59061	0.6741	0.669642857142857	0.62410071942446	CBFB-MYH11_T	0	0
ENSG00000235036.4		-0.14479	0.0562189	0.09596	1	0.997302158273381	CBFB-MYH11_T	0	0
ENSG00000162373.13	BEND5	-0.14484	0.0646314	0.10808	1	1	CBFB-MYH11_T	0	0
ENSG00000267346.1	EIF5AP3	-0.14485	0.259324	0.35067	0.919642857142857	0.960431654676259	CBFB-MYH11_T	0	0
ENSG00000179041.4	RRS1	-0.14489	0.00983174	0.020628	1	1	CBFB-MYH11_T	0	0
ENSG00000225246.1	RPS2P1	-0.14489	0.278572	0.37172	0.964285714285714	0.941546762589928	CBFB-MYH11_T	0	0
ENSG00000140320.12	BAHD1	-0.14491	0.000958379	0.0025045	1	1	CBFB-MYH11_T	0	0
ENSG00000234638.1		-0.14498	0.716573	0.78106	0.178571428571429	0.178057553956835	CBFB-MYH11_T	0	0
ENSG00000278390.5		-0.145	0.0252858	0.047716	1	0.99910071942446	CBFB-MYH11_T	0	0
ENSG00000235768.1	BRD7P5	-0.14502	0.290955	0.38506	0.866071428571429	0.830935251798561	CBFB-MYH11_T	0	0
ENSG00000115523.17	GNLY	-0.14507	0.325679	0.42186	1	1	CBFB-MYH11_T	0	0
ENSG00000219545.11	UMAD1	-0.14511	0.0128608	0.026223	1	1	CBFB-MYH11_T	0	0
ENSG00000260891.1		-0.14511	0.0995976	0.15678	0.982142857142857	0.994604316546763	CBFB-MYH11_T	0	0
ENSG00000279957.1		-0.14512	0.420768	0.5176	0.839285714285714	0.863309352517986	CBFB-MYH11_T	0	0
ENSG00000126464.14	PRR12	-0.1452	0.000752606	0.0020077	1	1	CBFB-MYH11_T	0	1
ENSG00000251803.1		-0.14521	0.543218	0.63231	0.464285714285714	0.526079136690647	CBFB-MYH11_T	0	0
ENSG00000145063.15		-0.14526	0.438814	0.53483	0.723214285714286	0.705035971223022	CBFB-MYH11_T	0	0
ENSG00000276757.1	RN7SL192P	-0.14527	0.219891	0.30636	0.901785714285714	0.97931654676259	CBFB-MYH11_T	0	0
ENSG00000225963.8		-0.14533	0.139312	0.20903	0.982142857142857	0.995503597122302	CBFB-MYH11_T	0	0
ENSG00000260526.1	AP1AR-DT	-0.14533	0.0571029	0.097234	1	0.99910071942446	CBFB-MYH11_T	0	0
ENSG00000214584.3	PGGT1BP2	-0.14534	0.463576	0.55848	0.5625	0.574640287769784	CBFB-MYH11_T	0	0
ENSG00000211777.2	TRAV3	-0.14536	0.384176	0.48116	0.883928571428571	0.85341726618705	CBFB-MYH11_T	0	0
ENSG00000152219.5	ARL14EP	-0.1454	0.00588146	0.012969	1	1	CBFB-MYH11_T	0	0
ENSG00000250731.1	TPM3P6	-0.14543	0.0524828	0.090423	0.991071428571429	0.998201438848921	CBFB-MYH11_T	0	0
ENSG00000274523.5	RCC1L	-0.14548	0.000473514	0.0013128	1	1	CBFB-MYH11_T	0	0
ENSG00000170092.14	SPDYE5	-0.14552	0.0645957	0.10803	0.991071428571429	1	CBFB-MYH11_T	0	0
ENSG00000178425.14	NT5DC1	-0.14552	0.0213844	0.041171	1	1	CBFB-MYH11_T	0	0
ENSG00000243560.3	RN7SL364P	-0.14554	0.344551	0.44098	0.848214285714286	0.859712230215827	CBFB-MYH11_T	0	0
ENSG00000267585.1		-0.14557	0.699476	0.76739	0.205357142857143	0.227517985611511	CBFB-MYH11_T	0	0
ENSG00000080986.13	NDC80	-0.1456	0.0884843	0.14161	1	1	CBFB-MYH11_T	0	1
ENSG00000197386.12	HTT	-0.14576	0.000838503	0.0022157	1	1	CBFB-MYH11_T	0	0
ENSG00000211976.2	IGHV3-73	-0.14579	0.383436	0.4804	0.946428571428571	0.97841726618705	CBFB-MYH11_T	0	0
ENSG00000280198.1		-0.14581	0.0413625	0.073441	0.991071428571429	0.996402877697842	CBFB-MYH11_T	0	0
ENSG00000116906.13	GNPAT	-0.14587	0.000442839	0.001235	1	1	CBFB-MYH11_T	0	0
ENSG00000283691.1		-0.14588	0.41715	0.51416	0.571428571428571	0.651079136690647	CBFB-MYH11_T	0	0
ENSG00000236736.1	UQCRC2P1	-0.1459	0.689828	0.75967	0.169642857142857	0.18705035971223	CBFB-MYH11_T	0	0
ENSG00000270941.1	AK3P7	-0.14591	0.244658	0.33431	0.8125	0.897482014388489	CBFB-MYH11_T	0	0
ENSG00000101868.13	POLA1	-0.14597	0.0147135	0.029552	1	1	CBFB-MYH11_T	0	1
ENSG00000258568.1	RHOQP1	-0.14597	0.0157125	0.031342	0.982142857142857	0.99910071942446	CBFB-MYH11_T	0	0
ENSG00000155008.14	APOOL	-0.14599	0.000682467	0.001833	1	1	CBFB-MYH11_T	0	0
ENSG00000257275.6		-0.14599	0.49912	0.59197	0.785714285714286	0.77068345323741	CBFB-MYH11_T	0	0
ENSG00000258920.1	FOXN3-AS1	-0.146	0.0288907	0.053626	1	1	CBFB-MYH11_T	0	0
ENSG00000196422.11	PPP1R26	-0.14603	0.20057	0.28405	1	1	CBFB-MYH11_T	0	0
ENSG00000199753.1	SNORD104	-0.14611	0.0705134	0.11642	1	1	CBFB-MYH11_T	0	0
ENSG00000236447.2	ATG10-IT1	-0.1462	0.417357	0.51433	0.678571428571429	0.705935251798561	CBFB-MYH11_T	0	0
ENSG00000275216.2	LINC03061	-0.14621	0.622494	0.70205	0.464285714285714	0.492805755395683	CBFB-MYH11_T	0	0
ENSG00000168418.7	KCNG4	-0.14632	0.598619	0.68122	0.294642857142857	0.296762589928058	CBFB-MYH11_T	0	0
ENSG00000225183.1	COX7BP3	-0.14635	0.341645	0.43805	0.6875	0.776079136690647	CBFB-MYH11_T	0	0
ENSG00000286347.1		-0.14637	0.636528	0.71416	0.241071428571429	0.241906474820144	CBFB-MYH11_T	0	0
ENSG00000110435.12	PDHX	-0.14639	0.00123413	0.0031517	1	1	CBFB-MYH11_T	0	0
ENSG00000241568.3	RN7SL338P	-0.14643	0.272412	0.36491	0.919642857142857	0.959532374100719	CBFB-MYH11_T	0	0
ENSG00000182768.9	NGRN	-0.14651	0.00027299	0.00079297	1	1	CBFB-MYH11_T	0	0
ENSG00000248968.1		-0.14653	0.284433	0.378	0.821428571428571	0.866007194244604	CBFB-MYH11_T	0	0
ENSG00000265996.1	MIR3671	-0.14655	0.170076	0.24729	0.919642857142857	0.968525179856115	CBFB-MYH11_T	0	0
ENSG00000138688.15	BLTP1	-0.14657	0.0154425	0.030859	1	1	CBFB-MYH11_T	0	0
ENSG00000166530.8	HSBP1P2	-0.14658	0.478793	0.57291	0.625	0.659172661870504	CBFB-MYH11_T	0	0
ENSG00000168646.13	AXIN2	-0.14659	0.322363	0.41829	1	0.992805755395683	CBFB-MYH11_T	0	0
ENSG00000153896.19	ZNF599	-0.14661	0.0663618	0.1105	1	0.99910071942446	CBFB-MYH11_T	0	1
ENSG00000285932.1		-0.14665	0.432952	0.52906	0.5	0.632194244604317	CBFB-MYH11_T	0	0
ENSG00000011258.16	MBTD1	-0.14678	0.00111041	0.0028619	1	1	CBFB-MYH11_T	0	0
ENSG00000250312.8	ZNF718	-0.14678	0.227794	0.3153	1	0.997302158273381	CBFB-MYH11_T	0	1
ENSG00000260233.3	ZNRD2-DT	-0.14679	0.0202014	0.039154	1	0.99910071942446	CBFB-MYH11_T	0	0
ENSG00000143321.19	HDGF	-0.14683	0.00114133	0.002934	1	1	CBFB-MYH11_T	0	0
ENSG00000100225.18	FBXO7	-0.14685	0.00778809	0.016724	1	1	CBFB-MYH11_T	0	0
ENSG00000170382.12	LRRN2	-0.14685	0.152535	0.22564	1	0.998201438848921	CBFB-MYH11_T	0	0
ENSG00000278891.1		-0.1469	0.67188	0.74463	0.428571428571429	0.321942446043165	CBFB-MYH11_T	0	0
ENSG00000119599.17	DCAF4	-0.14691	0.00551958	0.012248	1	1	CBFB-MYH11_T	0	0
ENSG00000199691.1	RN7SKP173	-0.14693	0.0857823	0.138	0.991071428571429	0.993705035971223	CBFB-MYH11_T	0	0
ENSG00000126903.16	SLC10A3	-0.14694	0.00554456	0.012295	1	1	CBFB-MYH11_T	0	0
ENSG00000054267.22	ARID4B	-0.14695	0.0148611	0.029806	1	1	CBFB-MYH11_T	0	1
ENSG00000068615.19	REEP1	-0.14698	0.304188	0.39893	0.9375	0.932553956834532	CBFB-MYH11_T	0	0
ENSG00000231852.9	CYP21A2	-0.14699	0.410544	0.50764	0.741071428571429	0.785971223021583	CBFB-MYH11_T	0	0
ENSG00000286327.1		-0.14703	0.291931	0.38602	0.839285714285714	0.920863309352518	CBFB-MYH11_T	0	0
ENSG00000160097.20	FNDC5	-0.14704	0.174895	0.2533	0.910714285714286	0.987410071942446	CBFB-MYH11_T	1	0
ENSG00000198851.10	CD3E	-0.14706	0.26144	0.35293	1	1	CBFB-MYH11_T	0	0
ENSG00000287507.1		-0.14706	0.25353	0.34428	0.928571428571429	0.961330935251799	CBFB-MYH11_T	0	0
ENSG00000185379.20	RAD51D	-0.14711	0.00218995	0.0053136	1	1	CBFB-MYH11_T	0	0
ENSG00000117419.16	ERI3	-0.14712	0.00116808	0.0029969	1	1	CBFB-MYH11_T	0	0
ENSG00000133884.10	DPF2	-0.14718	1.45596e-05	5.2712e-05	1	1	CBFB-MYH11_T	0	1
ENSG00000131828.14	PDHA1	-0.14719	4.32213e-05	0.00014462	1	1	CBFB-MYH11_T	0	0
ENSG00000172663.9	TMEM134	-0.14721	0.0013805	0.0034896	1	1	CBFB-MYH11_T	0	0
ENSG00000249352.4	LINC02198	-0.14722	0.633784	0.71165	0.276785714285714	0.255395683453237	CBFB-MYH11_T	0	0
ENSG00000133935.7	ERG28	-0.14727	0.00891612	0.018883	1	1	CBFB-MYH11_T	0	0
ENSG00000151503.13	NCAPD3	-0.14727	0.0100703	0.02108	1	1	CBFB-MYH11_T	0	0
ENSG00000139546.11	TARBP2	-0.1473	0.00113763	0.0029253	1	1	CBFB-MYH11_T	0	0
ENSG00000253729.8	PRKDC	-0.1473	0.0188442	0.036815	1	1	CBFB-MYH11_T	0	0
ENSG00000260167.1		-0.14732	0.0768114	0.12549	0.964285714285714	0.984712230215827	CBFB-MYH11_T	0	0
ENSG00000276975.3	HYDIN2	-0.14736	0.373203	0.47014	0.919642857142857	0.935251798561151	CBFB-MYH11_T	0	0
ENSG00000163714.18	U2SURP	-0.14739	0.00032545	0.00093188	1	1	CBFB-MYH11_T	0	0
ENSG00000229611.2	LINC02851	-0.14739	0.332005	0.42848	0.696428571428571	0.776978417266187	CBFB-MYH11_T	0	0
ENSG00000268234.1	FKBP4P6	-0.1474	0.483435	0.57729	0.535714285714286	0.577338129496403	CBFB-MYH11_T	0	0
ENSG00000225292.2	LINC02935	-0.14741	0.165511	0.24181	0.919642857142857	0.941546762589928	CBFB-MYH11_T	0	0
ENSG00000123444.14	KBTBD4	-0.14748	0.00119091	0.0030498	1	1	CBFB-MYH11_T	0	0
ENSG00000127804.13	METTL16	-0.14748	0.000331115	0.00094655	1	1	CBFB-MYH11_T	0	0
ENSG00000280367.1		-0.1475	0.29148	0.38564	0.892857142857143	0.968525179856115	CBFB-MYH11_T	0	0
ENSG00000106263.18	EIF3B	-0.14756	0.000171503	0.00051803	1	1	CBFB-MYH11_T	0	0
ENSG00000236159.1		-0.14758	0.621811	0.70149	0.383928571428571	0.402877697841727	CBFB-MYH11_T	0	0
ENSG00000278540.5	ACACA	-0.14761	0.00165405	0.004114	1	1	CBFB-MYH11_T	0	0
ENSG00000255156.1	RNY1P9	-0.14766	0.319653	0.41543	0.732142857142857	0.787769784172662	CBFB-MYH11_T	0	0
ENSG00000249745.1	HMGB1P28	-0.14771	0.648911	0.72495	0.258928571428571	0.262589928057554	CBFB-MYH11_T	0	0
ENSG00000283202.1		-0.14776	0.680445	0.75199	0.205357142857143	0.235611510791367	CBFB-MYH11_T	0	0
ENSG00000172548.14	NIPAL4	-0.14779	0.381119	0.47811	0.991071428571429	0.97931654676259	CBFB-MYH11_T	0	0
ENSG00000267004.1		-0.14787	0.407356	0.50438	0.625	0.68705035971223	CBFB-MYH11_T	0	0
ENSG00000267650.1		-0.14788	0.689832	0.75967	0.178571428571429	0.182553956834532	CBFB-MYH11_T	0	0
ENSG00000267758.1		-0.1479	0.196003	0.2787	0.9375	0.989208633093525	CBFB-MYH11_T	0	0
ENSG00000213563.7	C8orf82	-0.148	0.0232691	0.044382	1	1	CBFB-MYH11_T	0	0
ENSG00000259234.6	ANKRD34C-AS1	-0.14805	0.611936	0.69281	0.4375	0.43794964028777	CBFB-MYH11_T	0	0
ENSG00000274799.1		-0.14809	0.267803	0.35992	0.848214285714286	0.945143884892086	CBFB-MYH11_T	0	0
ENSG00000163848.20	ZNF148	-0.14815	0.00165425	0.0041142	1	1	CBFB-MYH11_T	0	1
ENSG00000243584.1	PRICKLE1P1	-0.14822	0.598352	0.68096	0.303571428571429	0.336330935251799	CBFB-MYH11_T	0	0
ENSG00000213608.5	SLC25A14P1	-0.14828	0.226361	0.31373	0.866071428571429	0.933453237410072	CBFB-MYH11_T	0	0
ENSG00000180574.3	EIF2S3B	-0.14829	0.24033	0.32937	1	1	CBFB-MYH11_T	0	0
ENSG00000254843.1	XIAPP2	-0.14834	0.470692	0.56525	0.598214285714286	0.657374100719424	CBFB-MYH11_T	0	0
ENSG00000272221.1		-0.14837	0.0601492	0.10167	1	1	CBFB-MYH11_T	0	0
ENSG00000230815.1		-0.14842	0.438732	0.53475	0.580357142857143	0.690647482014389	CBFB-MYH11_T	0	0
ENSG00000170409.7		-0.14844	0.244741	0.33438	0.919642857142857	0.924460431654676	CBFB-MYH11_T	0	0
ENSG00000213465.8	ARL2	-0.14844	0.0478614	0.083447	1	1	CBFB-MYH11_T	0	0
ENSG00000248773.1		-0.14848	0.201033	0.28454	0.955357142857143	0.991007194244604	CBFB-MYH11_T	0	0
ENSG00000259760.1		-0.14848	0.384799	0.4818	0.6875	0.721223021582734	CBFB-MYH11_T	0	0
ENSG00000279775.1		-0.14857	0.668855	0.7421	0.178571428571429	0.215827338129496	CBFB-MYH11_T	0	0
ENSG00000287624.1		-0.14863	0.291802	0.38595	0.883928571428571	0.939748201438849	CBFB-MYH11_T	0	0
ENSG00000163472.19	TMEM79	-0.14864	0.0701877	0.11596	0.991071428571429	1	CBFB-MYH11_T	0	0
ENSG00000279065.1		-0.14869	0.636339	0.71402	0.348214285714286	0.403776978417266	CBFB-MYH11_T	0	0
ENSG00000230555.2	LINC02916	-0.1487	0.0240599	0.045678	1	0.99910071942446	CBFB-MYH11_T	0	0
ENSG00000253719.4	ATXN7L3B	-0.14875	0.000212637	0.00063172	1	1	CBFB-MYH11_T	0	0
ENSG00000259315.1	ACTG1P17	-0.14878	0.0535055	0.091963	1	0.994604316546763	CBFB-MYH11_T	0	0
ENSG00000261465.7	COQ7-DT	-0.14881	0.5293	0.6195	0.348214285714286	0.429856115107914	CBFB-MYH11_T	0	0
ENSG00000207016.1	SNORA36C	-0.14882	0.600562	0.6829	0.321428571428571	0.371402877697842	CBFB-MYH11_T	0	0
ENSG00000157613.11	CREB3L1	-0.14888	0.390657	0.48763	0.991071428571429	0.955035971223022	CBFB-MYH11_T	0	1
ENSG00000260570.1		-0.1489	0.675355	0.74764	0.151785714285714	0.209532374100719	CBFB-MYH11_T	0	0
ENSG00000104643.10	MTMR9	-0.14891	0.00375033	0.008647	1	1	CBFB-MYH11_T	0	0
ENSG00000102312.23	PORCN	-0.14905	0.00190992	0.0046907	1	1	CBFB-MYH11_T	0	0
ENSG00000187650.4	VMAC	-0.14905	0.00101016	0.0026258	1	1	CBFB-MYH11_T	0	0
ENSG00000086712.13	TXLNG	-0.14907	0.00213247	0.0051908	1	1	CBFB-MYH11_T	0	0
ENSG00000272004.1		-0.14908	0.242229	0.33149	0.767857142857143	0.809352517985611	CBFB-MYH11_T	0	0
ENSG00000239490.1	RPS4XP18	-0.14909	0.602976	0.68489	0.473214285714286	0.420863309352518	CBFB-MYH11_T	0	0
ENSG00000258584.2	FAM181A-AS1	-0.14909	0.570767	0.65693	0.455357142857143	0.425359712230216	CBFB-MYH11_T	0	0
ENSG00000239951.1	IGKV3-20	-0.1491	0.338461	0.43485	1	0.998201438848921	CBFB-MYH11_T	0	0
ENSG00000127616.19	SMARCA4	-0.14913	3.13664e-05	0.00010765	1	1	CBFB-MYH11_T	0	1
ENSG00000286764.1		-0.14914	0.631005	0.70915	0.196428571428571	0.252697841726619	CBFB-MYH11_T	0	0
ENSG00000267575.7	LINC02987	-0.14917	0.0615715	0.10368	1	1	CBFB-MYH11_T	0	0
ENSG00000278212.2		-0.14918	0.417687	0.51459	0.892857142857143	0.914568345323741	CBFB-MYH11_T	0	0
ENSG00000266993.3		-0.14921	0.0614161	0.10347	0.991071428571429	0.99910071942446	CBFB-MYH11_T	0	0
ENSG00000252421.1	RNU6-1069P	-0.14922	0.673853	0.74626	0.160714285714286	0.204136690647482	CBFB-MYH11_T	0	0
ENSG00000143156.14	NME7	-0.1493	0.0101767	0.021282	1	1	CBFB-MYH11_T	0	0
ENSG00000242979.1	RPS15AP18	-0.1493	0.426902	0.52342	0.642857142857143	0.640287769784173	CBFB-MYH11_T	0	0
ENSG00000088808.18	PPP1R13B	-0.14933	0.184963	0.26544	1	1	CBFB-MYH11_T	0	0
ENSG00000075413.19	MARK3	-0.14934	0.00034764	0.00098969	1	1	CBFB-MYH11_T	0	0
ENSG00000087884.14	AAMDC	-0.14934	0.00278473	0.0066083	1	1	CBFB-MYH11_T	0	0
ENSG00000273576.1		-0.14934	0.0142598	0.028754	1	1	CBFB-MYH11_T	0	0
ENSG00000276063.1		-0.14934	0.544018	0.63298	0.339285714285714	0.378597122302158	CBFB-MYH11_T	0	0
ENSG00000102119.11	EMD	-0.14938	0.00727035	0.015714	1	1	CBFB-MYH11_T	0	0
ENSG00000259015.1		-0.14942	0.0528491	0.090989	0.991071428571429	0.995503597122302	CBFB-MYH11_T	0	0
ENSG00000087269.16	NOP14	-0.14943	7.41864e-06	2.8102e-05	1	1	CBFB-MYH11_T	0	0
ENSG00000267216.1		-0.14946	0.0714911	0.11779	1	0.99910071942446	CBFB-MYH11_T	0	0
ENSG00000152942.19	RAD17	-0.14948	2.36853e-05	8.2793e-05	1	1	CBFB-MYH11_T	0	0
ENSG00000167705.12	RILP	-0.14949	0.0220644	0.042313	1	1	CBFB-MYH11_T	0	0
ENSG00000258602.1	LINC01629	-0.14949	0.651841	0.72739	0.258928571428571	0.283273381294964	CBFB-MYH11_T	0	0
ENSG00000130254.12	SAFB2	-0.1495	7.97847e-05	0.00025534	1	1	CBFB-MYH11_T	0	1
ENSG00000162441.12	LZIC	-0.14953	0.000164801	0.00049931	1	1	CBFB-MYH11_T	0	0
ENSG00000103199.14	ZNF500	-0.14957	0.0010287	0.0026705	1	1	CBFB-MYH11_T	0	1
ENSG00000251307.1	CCNO-DT	-0.14957	0.143471	0.21429	0.964285714285714	0.991906474820144	CBFB-MYH11_T	0	0
ENSG00000135249.8	RINT1	-0.14959	0.0105625	0.021997	1	1	CBFB-MYH11_T	0	0
ENSG00000231929.2	HMGB3P31	-0.14964	0.651893	0.72743	0.169642857142857	0.212230215827338	CBFB-MYH11_T	0	0
ENSG00000243303.1		-0.14969	0.486557	0.5804	0.5	0.524280575539568	CBFB-MYH11_T	0	0
ENSG00000261884.2		-0.14974	0.0353086	0.063921	1	1	CBFB-MYH11_T	0	0
ENSG00000259287.2		-0.14979	0.191252	0.27291	0.830357142857143	0.943345323741007	CBFB-MYH11_T	0	0
ENSG00000169981.11	ZNF35	-0.1498	0.0431999	0.076283	1	1	CBFB-MYH11_T	0	1
ENSG00000104412.8	EMC2	-0.14982	0.00273967	0.0065096	1	1	CBFB-MYH11_T	0	0
ENSG00000237082.1	COX5BP6	-0.14985	0.118784	0.18249	0.946428571428571	0.988309352517986	CBFB-MYH11_T	0	0
ENSG00000285684.1		-0.14985	0.664733	0.73856	0.232142857142857	0.225719424460432	CBFB-MYH11_T	0	0
ENSG00000164916.11	FOXK1	-0.14991	0.0050771	0.011367	1	1	CBFB-MYH11_T	0	1
ENSG00000235262.1	KDM5C-IT1	-0.14991	0.247059	0.33696	0.875	0.959532374100719	CBFB-MYH11_T	0	0
ENSG00000273306.1		-0.14993	0.0244937	0.046386	0.982142857142857	0.99910071942446	CBFB-MYH11_T	0	0
ENSG00000242097.1		-0.14995	0.706259	0.77274	0.107142857142857	0.18705035971223	CBFB-MYH11_T	0	0
ENSG00000116199.12	FAM20B	-0.14996	0.00104897	0.0027181	1	1	CBFB-MYH11_T	1	0
ENSG00000227407.1		-0.14996	0.450434	0.5456	0.508928571428571	0.524280575539568	CBFB-MYH11_T	0	0
ENSG00000245112.2	SMARCA5-AS1	-0.14997	0.0299941	0.055402	1	0.99910071942446	CBFB-MYH11_T	0	0
ENSG00000004487.17	KDM1A	-0.14998	1.68844e-05	6.0495e-05	1	1	CBFB-MYH11_T	0	1
ENSG00000266783.1		-0.15	0.10533	0.16462	0.919642857142857	0.988309352517986	CBFB-MYH11_T	0	0
ENSG00000270981.1	PCBP2P4	-0.15007	0.498381	0.59134	0.428571428571429	0.517985611510791	CBFB-MYH11_T	0	0
ENSG00000159023.22	EPB41	-0.15008	0.0184439	0.036116	1	1	CBFB-MYH11_T	0	0
ENSG00000184220.12	CMSS1	-0.1501	0.009257	0.019538	1	1	CBFB-MYH11_T	0	0
ENSG00000270232.1	MTCYBP22	-0.15012	0.64228	0.71923	0.482142857142857	0.477517985611511	CBFB-MYH11_T	0	0
ENSG00000287221.1		-0.15012	0.672674	0.74535	0.1875	0.194244604316547	CBFB-MYH11_T	0	0
ENSG00000254433.1		-0.15014	0.130872	0.1981	0.946428571428571	0.991007194244604	CBFB-MYH11_T	0	0
ENSG00000261079.1		-0.15014	0.059152	0.10022	1	0.99910071942446	CBFB-MYH11_T	0	0
ENSG00000121594.12	CD80	-0.15023	0.253836	0.34451	0.982142857142857	0.997302158273381	CBFB-MYH11_T	1	0
ENSG00000260101.1	AFTPH-DT	-0.15026	0.0611395	0.10306	1	0.99910071942446	CBFB-MYH11_T	0	0
ENSG00000275846.1		-0.15029	0.213384	0.29882	0.964285714285714	0.938848920863309	CBFB-MYH11_T	0	0
ENSG00000232044.7	SILC1	-0.15034	0.612367	0.69316	0.294642857142857	0.274280575539568	CBFB-MYH11_T	0	0
ENSG00000220305.1	HNRNPH1P1	-0.15037	0.18113	0.26071	0.928571428571429	0.98021582733813	CBFB-MYH11_T	0	0
ENSG00000211829.9	TRDC	-0.15039	0.320048	0.4159	0.991071428571429	0.991906474820144	CBFB-MYH11_T	0	0
ENSG00000249036.1		-0.1504	0.659104	0.73382	0.196428571428571	0.209532374100719	CBFB-MYH11_T	0	0
ENSG00000159860.7	TCAF2P1	-0.15044	0.270934	0.36327	0.866071428571429	0.955035971223022	CBFB-MYH11_T	0	0
ENSG00000121653.11	MAPK8IP1	-0.15047	0.234823	0.3232	1	1	CBFB-MYH11_T	0	0
ENSG00000279541.1		-0.15047	0.077881	0.12699	1	0.998201438848921	CBFB-MYH11_T	0	0
ENSG00000232995.7		-0.15057	0.0393266	0.070368	0.982142857142857	0.996402877697842	CBFB-MYH11_T	0	0
ENSG00000090905.19	TNRC6A	-0.15062	0.000721667	0.0019302	1	1	CBFB-MYH11_T	0	0
ENSG00000228386.2		-0.15066	0.373851	0.47078	0.866071428571429	0.910071942446043	CBFB-MYH11_T	0	0
ENSG00000237818.1	RPS3AP29	-0.15068	0.329316	0.42566	0.866071428571429	0.802158273381295	CBFB-MYH11_T	0	0
ENSG00000259209.3		-0.15073	0.142195	0.21271	0.9375	0.984712230215827	CBFB-MYH11_T	0	0
ENSG00000261857.7	MIA	-0.15073	0.422032	0.51882	0.633928571428571	0.680755395683453	CBFB-MYH11_T	0	0
ENSG00000136457.10	CHAD	-0.15077	0.166369	0.24291	0.919642857142857	0.982913669064748	CBFB-MYH11_T	0	0
ENSG00000178105.11	DDX10	-0.15083	0.00213106	0.0051878	1	1	CBFB-MYH11_T	0	0
ENSG00000201596.1		-0.1509	0.705914	0.77244	0.160714285714286	0.212230215827338	CBFB-MYH11_T	0	0
ENSG00000236842.1		-0.1509	0.169633	0.24676	0.9375	0.919064748201439	CBFB-MYH11_T	0	0
ENSG00000181227.3	DLSTP1	-0.15091	0.0260731	0.049045	1	0.998201438848921	CBFB-MYH11_T	0	0
ENSG00000240710.1		-0.15092	0.169882	0.24707	0.964285714285714	0.990107913669065	CBFB-MYH11_T	0	0
ENSG00000160271.16	RALGDS	-0.15096	0.0342079	0.062187	1	1	CBFB-MYH11_T	0	0
ENSG00000253536.1		-0.151	0.478401	0.57252	0.625	0.714928057553957	CBFB-MYH11_T	0	0
ENSG00000233337.1	UBE2FP3	-0.15105	0.0946891	0.1501	0.946428571428571	0.992805755395683	CBFB-MYH11_T	0	0
ENSG00000263466.1		-0.15107	0.23773	0.32651	0.9375	0.98021582733813	CBFB-MYH11_T	0	0
ENSG00000239503.1	MARK2P8	-0.15112	0.309591	0.40482	0.955357142857143	0.989208633093525	CBFB-MYH11_T	0	0
ENSG00000258979.3	LINC02299	-0.15118	0.732353	0.79389	0.142857142857143	0.168165467625899	CBFB-MYH11_T	0	0
ENSG00000130347.13	RTN4IP1	-0.1512	0.00333675	0.0077777	1	1	CBFB-MYH11_T	0	0
ENSG00000078674.18	PCM1	-0.15124	0.0038161	0.0087837	1	1	CBFB-MYH11_T	0	0
ENSG00000267681.1		-0.15126	0.110178	0.17102	0.919642857142857	0.973920863309353	CBFB-MYH11_T	0	0
ENSG00000231384.1	NAP1L5P1	-0.15129	0.498886	0.5918	0.553571428571429	0.566546762589928	CBFB-MYH11_T	0	0
ENSG00000261505.1		-0.1513	0.110469	0.17138	0.991071428571429	1	CBFB-MYH11_T	0	0
ENSG00000276505.1		-0.1514	0.198701	0.28186	0.910714285714286	0.922661870503597	CBFB-MYH11_T	0	0
ENSG00000138722.10	MMRN1	-0.15144	0.366338	0.46315	1	0.99910071942446	CBFB-MYH11_T	1	0
ENSG00000254428.1		-0.15144	0.0722092	0.11884	0.991071428571429	1	CBFB-MYH11_T	0	0
ENSG00000223734.2	LAPTM4A-DT	-0.15145	0.503495	0.59593	0.419642857142857	0.516187050359712	CBFB-MYH11_T	0	0
ENSG00000182196.13	ARL6IP4	-0.15146	0.0234957	0.044751	1	0.998201438848921	CBFB-MYH11_T	0	0
ENSG00000212296.1	SNORD72	-0.15147	0.187881	0.26886	0.910714285714286	0.909172661870504	CBFB-MYH11_T	0	0
ENSG00000048540.15	LMO3	-0.15152	0.388589	0.48569	0.883928571428571	0.881294964028777	CBFB-MYH11_T	0	0
ENSG00000226141.1		-0.15152	0.714056	0.77899	0.151785714285714	0.196942446043165	CBFB-MYH11_T	0	0
ENSG00000274922.1		-0.15158	0.0881834	0.14123	1	1	CBFB-MYH11_T	0	0
ENSG00000279259.1		-0.15158	0.12402	0.1892	0.955357142857143	0.992805755395683	CBFB-MYH11_T	0	0
ENSG00000116213.16	WRAP73	-0.15159	0.000338058	0.00096443	1	1	CBFB-MYH11_T	0	0
ENSG00000274695.1		-0.15165	0.407884	0.50493	0.598214285714286	0.718525179856115	CBFB-MYH11_T	0	0
ENSG00000227176.1	NSA2P5	-0.15168	0.107704	0.16775	0.955357142857143	0.992805755395683	CBFB-MYH11_T	0	0
ENSG00000213999.17	MEF2B	-0.15172	0.0827008	0.13372	0.973214285714286	0.986510791366906	CBFB-MYH11_T	0	1
ENSG00000256981.1		-0.15172	0.217306	0.30338	0.946428571428571	0.981115107913669	CBFB-MYH11_T	0	0
ENSG00000112038.18	OPRM1	-0.15177	0.53587	0.62562	0.625	0.557553956834532	CBFB-MYH11_T	0	0
ENSG00000155906.19	RMND1	-0.15178	0.00162541	0.0040499	1	1	CBFB-MYH11_T	0	0
ENSG00000081019.13	RSBN1	-0.1518	0.000656159	0.0017688	1	1	CBFB-MYH11_T	0	0
ENSG00000167635.12	ZNF146	-0.15182	0.011523	0.023779	1	1	CBFB-MYH11_T	0	1
ENSG00000147475.17	ERLIN2	-0.15185	0.00055742	0.0015227	1	1	CBFB-MYH11_T	0	0
ENSG00000146143.19	PRIM2	-0.15186	0.00245397	0.0058944	1	1	CBFB-MYH11_T	0	1
ENSG00000185085.2	INTS5	-0.1519	0.00812451	0.017368	1	1	CBFB-MYH11_T	0	0
ENSG00000162585.17	FAAP20	-0.15192	0.00227383	0.0054974	1	1	CBFB-MYH11_T	0	0
ENSG00000116209.12	TMEM59	-0.15194	3.51612e-05	0.00011953	1	1	CBFB-MYH11_T	0	0
ENSG00000222714.1	RN7SKP38	-0.15194	0.518213	0.60981	0.419642857142857	0.465827338129496	CBFB-MYH11_T	0	0
ENSG00000263201.1	DPEP2NB	-0.15204	0.324087	0.42011	0.821428571428571	0.836330935251799	CBFB-MYH11_T	0	0
ENSG00000187764.11	SEMA4D	-0.15206	0.00468728	0.010565	1	1	CBFB-MYH11_T	1	0
ENSG00000252135.1	RNU1-155P	-0.15206	0.432391	0.52851	0.660714285714286	0.694244604316547	CBFB-MYH11_T	0	0
ENSG00000130159.14	ECSIT	-0.15209	0.00169172	0.0041964	1	1	CBFB-MYH11_T	0	0
ENSG00000197594.13	ENPP1	-0.15213	0.448079	0.54359	0.785714285714286	0.787769784172662	CBFB-MYH11_T	1	0
ENSG00000274066.1	MIR6514	-0.15215	0.21192	0.29716	0.875	0.940647482014389	CBFB-MYH11_T	0	0
ENSG00000275016.5		-0.15217	0.702028	0.76939	0.196428571428571	0.175359712230216	CBFB-MYH11_T	0	0
ENSG00000275066.5	SYNRG	-0.15218	0.00892806	0.018905	1	1	CBFB-MYH11_T	0	0
ENSG00000200350.1	RNU6-1285P	-0.15222	0.202097	0.28575	0.8125	0.919964028776978	CBFB-MYH11_T	0	0
ENSG00000259802.1	MARCHF6-DT	-0.15228	0.0341583	0.062102	1	1	CBFB-MYH11_T	0	0
ENSG00000257596.1	SCAT2	-0.15237	0.0303984	0.056035	1	0.99910071942446	CBFB-MYH11_T	0	0
ENSG00000186376.15	ZNF75D	-0.15243	0.00404578	0.009261	1	1	CBFB-MYH11_T	0	1
ENSG00000246889.2	CTTN-DT	-0.15244	0.102324	0.16057	0.919642857142857	0.992805755395683	CBFB-MYH11_T	0	0
ENSG00000017260.20	ATP2C1	-0.15246	0.000238783	0.00070255	1	1	CBFB-MYH11_T	0	0
ENSG00000254909.1		-0.15246	0.104355	0.1633	0.973214285714286	0.994604316546763	CBFB-MYH11_T	0	0
ENSG00000176248.9	ANAPC2	-0.15253	0.000134953	0.00041508	1	1	CBFB-MYH11_T	0	1
ENSG00000279672.1		-0.15256	0.0987303	0.15564	0.982142857142857	0.996402877697842	CBFB-MYH11_T	0	0
ENSG00000241627.3	UBQLN4P1	-0.15257	0.0382052	0.068594	1	0.995503597122302	CBFB-MYH11_T	0	0
ENSG00000131697.18	NPHP4	-0.1526	0.0013493	0.0034174	1	1	CBFB-MYH11_T	0	0
ENSG00000158941.16	CCAR2	-0.15265	0.000132266	0.00040744	1	1	CBFB-MYH11_T	0	0
ENSG00000272844.1		-0.15267	0.32297	0.41897	0.723214285714286	0.745503597122302	CBFB-MYH11_T	0	0
ENSG00000104129.10	DNAJC17	-0.15268	9.93792e-05	0.00031297	1	1	CBFB-MYH11_T	0	0
ENSG00000274713.1	MIR7974	-0.15272	0.455557	0.55068	0.482142857142857	0.566546762589928	CBFB-MYH11_T	0	0
ENSG00000279960.1		-0.15272	0.64383	0.72059	0.241071428571429	0.267985611510791	CBFB-MYH11_T	0	0
ENSG00000172742.6	OR4D9	-0.15274	0.575942	0.66142	0.339285714285714	0.35521582733813	CBFB-MYH11_T	0	0
ENSG00000271400.1	CCDC121P1	-0.15274	0.697091		0.160714285714286	0.169064748201439	CBFB-MYH11_T	0	0
ENSG00000237162.1	RPS20P9	-0.15276	0.450891	0.54601	0.508928571428571	0.557553956834532	CBFB-MYH11_T	0	0
ENSG00000158019.21	BABAM2	-0.1528	0.0311935	0.057343	1	1	CBFB-MYH11_T	0	0
ENSG00000269983.1		-0.1528	0.481032	0.57497	0.705357142857143	0.759892086330935	CBFB-MYH11_T	0	0
ENSG00000092208.17	GEMIN2	-0.15286	0.00134227	0.0034016	1	1	CBFB-MYH11_T	0	0
ENSG00000267080.6	ASB16-AS1	-0.15287	0.000354117	0.0010066	1	1	CBFB-MYH11_T	0	0
ENSG00000076248.11	UNG	-0.15291	0.0662602	0.11035	1	1	CBFB-MYH11_T	0	1
ENSG00000226761.3	TAS2R46	-0.15291	0.276261	0.3692	0.883928571428571	0.915467625899281	CBFB-MYH11_T	0	0
ENSG00000163380.16	LMOD3	-0.15292	0.0309645	0.056963	1	0.99910071942446	CBFB-MYH11_T	0	0
ENSG00000220483.4	SLC25A51P1	-0.15295	0.645029	0.72156	0.232142857142857	0.223920863309353	CBFB-MYH11_T	0	0
ENSG00000286021.2	LINC02822	-0.15295	0.730545	0.79238	0.1875	0.163669064748201	CBFB-MYH11_T	0	0
ENSG00000259366.1		-0.15301	0.0128273	0.026165	0.991071428571429	1	CBFB-MYH11_T	0	0
ENSG00000119929.13	CUTC	-0.15307	3.21042e-05	0.00010997	1	1	CBFB-MYH11_T	0	0
ENSG00000198746.13	GPATCH3	-0.1531	0.00183332	0.0045209	1	1	CBFB-MYH11_T	0	0
ENSG00000270720.1		-0.15313	0.178794	0.25793	0.875	0.944244604316547	CBFB-MYH11_T	0	0
ENSG00000261315.2	LARP4P	-0.15316	0.410224	0.50729	0.785714285714286	0.715827338129496	CBFB-MYH11_T	0	0
ENSG00000169964.8	TMEM42	-0.15324	0.00806306	0.017253	1	1	CBFB-MYH11_T	0	0
ENSG00000211863.1	TRAJ26	-0.15329	0.551476	0.6398	0.4375	0.456834532374101	CBFB-MYH11_T	0	0
ENSG00000179922.6	ZNF784	-0.15337	0.00229656	0.0055478	1	1	CBFB-MYH11_T	0	1
ENSG00000228194.1		-0.15338	0.680638	0.75213	0.232142857142857	0.197841726618705	CBFB-MYH11_T	0	0
ENSG00000260870.1	NDUFB10P1	-0.1534	0.475434	0.56979	0.482142857142857	0.581834532374101	CBFB-MYH11_T	0	0
ENSG00000286223.1		-0.15341	0.0853541	0.13738	0.982142857142857	0.99910071942446	CBFB-MYH11_T	0	0
ENSG00000156509.14	FBXO43	-0.15354	0.215	0.30074	0.991071428571429	0.993705035971223	CBFB-MYH11_T	0	0
ENSG00000271576.1	PRKACB-DT	-0.15354	0.231198	0.319	1	0.982913669064748	CBFB-MYH11_T	0	0
ENSG00000256188.3	TAS2R30	-0.15356	0.297187	0.39169	0.910714285714286	0.95773381294964	CBFB-MYH11_T	0	0
ENSG00000272172.1		-0.15356	0.115098	0.17754	0.946428571428571	0.969424460431655	CBFB-MYH11_T	0	0
ENSG00000188000.5	OR7D2	-0.15361	0.444025	0.53973	0.928571428571429	0.946942446043165	CBFB-MYH11_T	0	0
ENSG00000230280.2	HNRNPA1P59	-0.15361	0.0397956	0.071099	0.991071428571429	0.997302158273381	CBFB-MYH11_T	0	0
ENSG00000117262.19	GPR89A	-0.15363	0.000146283	0.00044724	1	1	CBFB-MYH11_T	0	0
ENSG00000169662.8	BCRP6	-0.1537	0.602568	0.68453	0.214285714285714	0.225719424460432	CBFB-MYH11_T	0	0
ENSG00000280433.1		-0.1537	0.00940149	0.019808	1	1	CBFB-MYH11_T	0	0
ENSG00000282420.1	TRBJ1-2	-0.1537	0.409705	0.50675	0.714285714285714	0.734712230215827	CBFB-MYH11_T	0	0
ENSG00000054654.19	SYNE2	-0.15374	0.247386	0.33738	1	1	CBFB-MYH11_T	0	0
ENSG00000005007.13	UPF1	-0.15375	0.000260248	0.0007593	1	1	CBFB-MYH11_T	0	0
ENSG00000284376.1		-0.15379	0.675851	0.74807	0.196428571428571	0.188848920863309	CBFB-MYH11_T	0	0
ENSG00000110921.14	MVK	-0.15391	0.00811868	0.017358	1	1	CBFB-MYH11_T	0	0
ENSG00000128285.4	MCHR1	-0.15394	0.367843	0.46472	0.857142857142857	0.864208633093525	CBFB-MYH11_T	0	0
ENSG00000182648.13	RNF32-DT	-0.15394	0.253246	0.34397	1	0.995503597122302	CBFB-MYH11_T	0	0
ENSG00000249149.2		-0.15397	0.351241	0.44768	0.767857142857143	0.70773381294964	CBFB-MYH11_T	0	0
ENSG00000259408.2		-0.15398	0.117256	0.18048	0.964285714285714	0.989208633093525	CBFB-MYH11_T	0	0
ENSG00000116830.12	TTF2	-0.15399	0.00040145	0.0011281	1	1	CBFB-MYH11_T	0	0
ENSG00000258388.7	PPT2-EGFL8	-0.15401	0.0642831	0.10757	0.973214285714286	0.991007194244604	CBFB-MYH11_T	0	0
ENSG00000255276.1	RRM1-AS1	-0.15404	0.354153	0.45072	0.625	0.701438848920863	CBFB-MYH11_T	0	0
ENSG00000263272.1		-0.15409	0.0263094	0.049434	1	1	CBFB-MYH11_T	0	0
ENSG00000113312.11	TTC1	-0.15412	0.00188331	0.0046316	1	1	CBFB-MYH11_T	0	0
ENSG00000171316.12	CHD7	-0.15416	0.168856	0.24578	1	1	CBFB-MYH11_T	0	1
ENSG00000170509.12	HSD17B13	-0.15417	0.0660671	0.11008	1	0.99910071942446	CBFB-MYH11_T	0	0
ENSG00000008196.13	TFAP2B	-0.15418	0.735579	0.79659	0.258928571428571	0.182553956834532	CBFB-MYH11_T	0	1
ENSG00000235413.3	KRT18P63	-0.1542	0.0453569	0.079679	1	0.997302158273381	CBFB-MYH11_T	0	0
ENSG00000249148.2		-0.1542	0.29145	0.38561	0.839285714285714	0.824640287769784	CBFB-MYH11_T	0	0
ENSG00000254814.1		-0.15425	0.472586	0.56714	0.464285714285714	0.544964028776978	CBFB-MYH11_T	0	0
ENSG00000121101.16	TEX14	-0.15427	0.398229	0.49544	0.991071428571429	1	CBFB-MYH11_T	0	0
ENSG00000217275.2		-0.15433	0.326079	0.42227	1	0.99910071942446	CBFB-MYH11_T	0	0
ENSG00000212017.2	MIR548U	-0.15434	0.725482	0.78827	0.294642857142857	0.300359712230216	CBFB-MYH11_T	0	0
ENSG00000232282.1	MTND1P32	-0.15434	0.624745	0.70388	0.571428571428571	0.570143884892086	CBFB-MYH11_T	0	0
ENSG00000287959.1		-0.15434	0.346594	0.44297	0.767857142857143	0.843525179856115	CBFB-MYH11_T	0	0
ENSG00000167619.13	TMEM145	-0.15437	0.330006	0.42633	0.919642857142857	0.888489208633094	CBFB-MYH11_T	0	0
ENSG00000105552.15	BCAT2	-0.15439	0.0122884	0.025187	1	1	CBFB-MYH11_T	0	0
ENSG00000160214.13	RRP1	-0.1544	0.00552089	0.01225	1	1	CBFB-MYH11_T	0	0
ENSG00000222112.1	RN7SKP16	-0.15442	0.217165	0.30325	0.928571428571429	0.982014388489209	CBFB-MYH11_T	0	0
ENSG00000224077.1		-0.15444	0.371173	0.46794	0.776785714285714	0.794964028776978	CBFB-MYH11_T	0	0
ENSG00000100294.13	MCAT	-0.15446	0.00264723	0.006313	1	1	CBFB-MYH11_T	0	0
ENSG00000260339.1	HEXA-AS1	-0.15448	0.0544984	0.093441	0.991071428571429	0.995503597122302	CBFB-MYH11_T	0	0
ENSG00000269837.1	IPO5P1	-0.15448	0.0407408	0.072544	1	1	CBFB-MYH11_T	0	0
ENSG00000160972.9	PPP1R16A	-0.15449	0.00859465	0.018273	1	1	CBFB-MYH11_T	0	0
ENSG00000234607.2		-0.1545	0.277868	0.37092	0.875	0.936151079136691	CBFB-MYH11_T	0	0
ENSG00000099991.18	CABIN1	-0.15457	8.36338e-05	0.00026652	1	1	CBFB-MYH11_T	0	0
ENSG00000075142.14	SRI	-0.15459	0.000130573	0.00040263	1	1	CBFB-MYH11_T	0	0
ENSG00000185418.16	TARS3	-0.1546	0.0115464	0.023821	1	1	CBFB-MYH11_T	0	0
ENSG00000253039.1	RNA5SP47	-0.15463	0.699682	0.76753	0.241071428571429	0.318345323741007	CBFB-MYH11_T	0	0
ENSG00000260996.1		-0.15469	0.241052	0.33016	0.875	0.919064748201439	CBFB-MYH11_T	0	0
ENSG00000170185.10	USP38	-0.15476	0.00586174	0.012928	1	1	CBFB-MYH11_T	0	0
ENSG00000260751.2		-0.15477	0.0500565	0.086767	1	0.99910071942446	CBFB-MYH11_T	0	0
ENSG00000105793.16	GTPBP10	-0.15483	0.00618099	0.013562	1	1	CBFB-MYH11_T	0	0
ENSG00000288593.1		-0.15488	0.482491	0.5764	0.5	0.566546762589928	CBFB-MYH11_T	0	0
ENSG00000259161.2	NPM1P20	-0.15492	0.401873	0.49903	0.660714285714286	0.744604316546763	CBFB-MYH11_T	0	0
ENSG00000255139.2		-0.15493	0.0310538	0.057117	0.982142857142857	0.99910071942446	CBFB-MYH11_T	0	0
ENSG00000184786.6	DYNLT2	-0.15494	0.0154754	0.030916	0.991071428571429	1	CBFB-MYH11_T	0	0
ENSG00000259536.5		-0.15494	0.13579	0.20457	0.928571428571429	0.991906474820144	CBFB-MYH11_T	0	0
ENSG00000158552.13	ZFAND2B	-0.15495	0.000252507	0.00073854	1	1	CBFB-MYH11_T	0	0
ENSG00000203588.3	IGBP1-AS1	-0.15496	0.12628	0.19201	0.946428571428571	0.985611510791367	CBFB-MYH11_T	0	0
ENSG00000124422.12	USP22	-0.15498	0.00269882	0.006423	1	1	CBFB-MYH11_T	0	0
ENSG00000139718.11	SETD1B	-0.155	0.00206329	0.0050381	1	1	CBFB-MYH11_T	0	0
ENSG00000211715.1	TRBV5-3	-0.15501	0.339384	0.43572	0.75	0.781474820143885	CBFB-MYH11_T	0	0
ENSG00000078487.17	ZCWPW1	-0.15503	0.00647897	0.014154	1	1	CBFB-MYH11_T	0	0
ENSG00000169228.14	RAB24	-0.15503	0.0218276	0.041916	1	1	CBFB-MYH11_T	0	0
ENSG00000260669.2		-0.15507	0.00713523	0.015449	1	0.99910071942446	CBFB-MYH11_T	0	0
ENSG00000286274.1		-0.15507	0.55369	0.64179	0.357142857142857	0.384892086330935	CBFB-MYH11_T	0	0
ENSG00000134602.16	STK26	-0.1551	0.0011748	0.0030115	1	1	CBFB-MYH11_T	0	0
ENSG00000229700.1	RPL29P17	-0.15513	0.0919454	0.14637	0.955357142857143	0.984712230215827	CBFB-MYH11_T	0	0
ENSG00000250980.1	NSA2P6	-0.15513	0.173856	0.25201	0.928571428571429	0.95863309352518	CBFB-MYH11_T	0	0
ENSG00000278811.4	LINC00624	-0.15513	0.0592932	0.10041	1	0.99910071942446	CBFB-MYH11_T	0	0
ENSG00000251209.9	LINC00923	-0.15522	0.591731	0.67504	0.767857142857143	0.814748201438849	CBFB-MYH11_T	0	0
ENSG00000152377.14	SPOCK1	-0.15523	0.313763	0.40917	0.964285714285714	0.975719424460432	CBFB-MYH11_T	0	0
ENSG00000187066.8	TMEM262	-0.15523	0.0497167	0.086254	0.964285714285714	0.996402877697842	CBFB-MYH11_T	0	0
ENSG00000266738.1	MIR4757	-0.15525	0.633436	0.71148	0.214285714285714	0.239208633093525	CBFB-MYH11_T	0	0
ENSG00000258535.1		-0.15528	0.626912	0.70573	0.276785714285714	0.236510791366906	CBFB-MYH11_T	0	0
ENSG00000281593.1		-0.15529	0.293894	0.38822	0.741071428571429	0.825539568345324	CBFB-MYH11_T	0	0
ENSG00000204283.4	LINC01973	-0.1553	0.372297	0.46915	0.910714285714286	0.87410071942446	CBFB-MYH11_T	0	0
ENSG00000104517.13	UBR5	-0.15537	0.00383786	0.0088264	1	1	CBFB-MYH11_T	0	0
ENSG00000053702.15	NRIP2	-0.15544	0.004767	0.010727	1	1	CBFB-MYH11_T	0	0
ENSG00000106479.11	ZNF862	-0.15563	0.0185838	0.036357	1	1	CBFB-MYH11_T	0	1
ENSG00000254206.5	NPIPB11	-0.15564	0.031062	0.05713	1	0.99910071942446	CBFB-MYH11_T	0	0
ENSG00000080802.19	CNOT4	-0.15571	0.000471054	0.0013069	1	1	CBFB-MYH11_T	0	1
ENSG00000006282.21	SPATA20	-0.15575	0.0286619	0.053255	1	1	CBFB-MYH11_T	0	0
ENSG00000129932.10	DOHH	-0.15575	0.00260812	0.0062289	1	1	CBFB-MYH11_T	0	0
ENSG00000223390.1		-0.15575	0.194009	0.27626	0.910714285714286	0.964928057553957	CBFB-MYH11_T	0	0
ENSG00000258875.6		-0.15575	0.244601	0.33426	0.973214285714286	0.982913669064748	CBFB-MYH11_T	0	0
ENSG00000231062.1		-0.15577	0.468519	0.56327	0.553571428571429	0.674460431654676	CBFB-MYH11_T	0	0
ENSG00000207962.1	MIR30C1	-0.15578	0.516438	0.60815	0.321428571428571	0.382194244604317	CBFB-MYH11_T	0	0
ENSG00000227813.1		-0.15578	0.3014	0.39611	0.758928571428571	0.83273381294964	CBFB-MYH11_T	0	0
ENSG00000275465.7		-0.15578	0.645603	0.72206	0.276785714285714	0.227517985611511	CBFB-MYH11_T	0	0
ENSG00000148384.14	INPP5E	-0.15587	0.000208654	0.00062082	1	1	CBFB-MYH11_T	0	0
ENSG00000259156.7	CHEK2P2	-0.15588	0.560288	0.64786	0.419642857142857	0.380395683453237	CBFB-MYH11_T	0	0
ENSG00000135040.16	NAA35	-0.15591	0.000155553	0.00047346	1	1	CBFB-MYH11_T	0	0
ENSG00000216775.3		-0.15591	0.238186	0.32699	0.973214285714286	0.989208633093525	CBFB-MYH11_T	0	0
ENSG00000251249.2	LINC03074	-0.15591	0.64364	0.72043	0.321428571428571	0.318345323741007	CBFB-MYH11_T	0	0
ENSG00000271670.1		-0.15591	0.153563	0.22686	0.883928571428571	0.971223021582734	CBFB-MYH11_T	0	0
ENSG00000100075.10	SLC25A1	-0.15592	0.00783566	0.016816	1	1	CBFB-MYH11_T	0	0
ENSG00000259959.1		-0.15594	0.040775	0.072584	0.973214285714286	1	CBFB-MYH11_T	0	0
ENSG00000224224.1	HAUS1P2	-0.15598	0.377446	0.47466	0.714285714285714	0.72841726618705	CBFB-MYH11_T	0	0
ENSG00000234419.1	CICP13	-0.156	0.40261	0.49973	0.616071428571429	0.629496402877698	CBFB-MYH11_T	0	0
ENSG00000237224.4		-0.156	0.467925	0.56271	0.473214285714286	0.578237410071942	CBFB-MYH11_T	0	0
ENSG00000164815.11	ORC5	-0.15601	0.0043439	0.0098663	1	1	CBFB-MYH11_T	0	0
ENSG00000234612.1	H2AZP5	-0.15603	0.66594	0.7396	0.214285714285714	0.20863309352518	CBFB-MYH11_T	0	0
ENSG00000111537.5	IFNG	-0.15604	0.36625	0.46307	0.946428571428571	0.973021582733813	CBFB-MYH11_T	0	0
ENSG00000225265.2	TAF1A-AS1	-0.15605	0.063452	0.10637	0.991071428571429	0.988309352517986	CBFB-MYH11_T	0	0
ENSG00000072756.17	TRNT1	-0.15606	0.00254992	0.0061009	1	1	CBFB-MYH11_T	0	0
ENSG00000241527.1	CA15P1	-0.15608	0.22975	0.31748	0.9375	0.971223021582734	CBFB-MYH11_T	0	0
ENSG00000232149.1	FERP1	-0.15609	0.120384	0.18459	0.910714285714286	0.984712230215827	CBFB-MYH11_T	0	0
ENSG00000211946.3	IGHV3-20	-0.15611	0.441325	0.5372	0.848214285714286	0.899280575539568	CBFB-MYH11_T	0	0
ENSG00000087263.17	OGFOD1	-0.15613	0.00029855	0.00086091	1	1	CBFB-MYH11_T	1	0
ENSG00000182366.10	FAM87A	-0.15613	0.229552	0.31723	0.830357142857143	0.883093525179856	CBFB-MYH11_T	0	0
ENSG00000271201.1		-0.15614	0.580499	0.66543	0.571428571428571	0.427158273381295	CBFB-MYH11_T	0	0
ENSG00000160007.19	ARHGAP35	-0.15615	0.00181003	0.0044668	1	1	CBFB-MYH11_T	0	1
ENSG00000285547.1		-0.15619	0.505481	0.59772	0.392857142857143	0.373201438848921	CBFB-MYH11_T	0	0
ENSG00000249266.1	MTHFD2P6	-0.15623	0.489597	0.58318	0.464285714285714	0.476618705035971	CBFB-MYH11_T	0	0
ENSG00000145725.20	PPIP5K2	-0.15628	0.00382933	0.0088109	1	1	CBFB-MYH11_T	0	0
ENSG00000239576.1	COX6CP14	-0.15628	0.335428	0.43192	0.776785714285714	0.856115107913669	CBFB-MYH11_T	0	0
ENSG00000284708.1		-0.15644	0.437268	0.53335	0.607142857142857	0.572841726618705	CBFB-MYH11_T	0	0
ENSG00000165512.5	ZNF22	-0.15645	0.00151559	0.0037985	1	1	CBFB-MYH11_T	0	1
ENSG00000168928.13	CTRB2	-0.15653	0.721814	0.78517	0.133928571428571	0.168165467625899	CBFB-MYH11_T	0	0
ENSG00000267336.1	EIF4A2P1	-0.15656	0.19286	0.27486	0.946428571428571	0.960431654676259	CBFB-MYH11_T	0	0
ENSG00000117399.14	CDC20	-0.1566	0.16112	0.23638	1	1	CBFB-MYH11_T	0	0
ENSG00000168394.11	TAP1	-0.15669	0.0259209	0.04879	1	1	CBFB-MYH11_T	0	0
ENSG00000214706.10	IFRD2	-0.15673	0.0103234	0.021546	1	1	CBFB-MYH11_T	0	0
ENSG00000236489.1	RPL34P10	-0.15673	0.236217	0.32475	0.946428571428571	0.932553956834532	CBFB-MYH11_T	0	0
ENSG00000137871.20	ZNF280D	-0.15677	0.000740851	0.0019786	1	1	CBFB-MYH11_T	0	1
ENSG00000255273.1	VPS51P14	-0.15677	0.645198	0.72171	0.205357142857143	0.205935251798561	CBFB-MYH11_T	0	0
ENSG00000236863.2	RPL23AP23	-0.15679	0.3967	0.49387	0.767857142857143	0.809352517985611	CBFB-MYH11_T	0	0
ENSG00000171262.11	FAM98B	-0.15684	0.00640694	0.014012	1	1	CBFB-MYH11_T	0	0
ENSG00000252505.1		-0.15686	0.701841	0.76925	0.169642857142857	0.18705035971223	CBFB-MYH11_T	0	0
ENSG00000146414.16	SHPRH	-0.15693	0.00709102	0.015362	1	1	CBFB-MYH11_T	0	1
ENSG00000011478.13	QPCTL	-0.15694	0.0057506	0.012708	1	1	CBFB-MYH11_T	0	0
ENSG00000222777.1	RNU6-233P	-0.15703	0.525293	0.61597	0.294642857142857	0.348021582733813	CBFB-MYH11_T	0	0
ENSG00000228599.1	RPL7P52	-0.15706	0.16785	0.24462	0.964285714285714	0.973920863309353	CBFB-MYH11_T	0	0
ENSG00000229043.3	ZFAND2A-DT	-0.15707	0.0385487	0.069143	1	1	CBFB-MYH11_T	0	0
ENSG00000147789.15	ZNF7	-0.15708	3.5773e-05	0.00012143	1	1	CBFB-MYH11_T	0	1
ENSG00000211934.3	IGHV1-2	-0.15715	0.344525	0.44098	0.991071428571429	0.992805755395683	CBFB-MYH11_T	0	0
ENSG00000089123.16	TASP1	-0.15717	0.00096533	0.0025199	1	1	CBFB-MYH11_T	0	0
ENSG00000143258.16	USP21	-0.15721	1.34271e-05	4.8843e-05	1	1	CBFB-MYH11_T	0	0
ENSG00000270557.1		-0.15721	0.223026	0.30996	0.883928571428571	0.924460431654676	CBFB-MYH11_T	0	0
ENSG00000096093.16	EFHC1	-0.15722	0.00600879	0.013223	1	1	CBFB-MYH11_T	0	0
ENSG00000139193.4	CD27	-0.15738	0.176397	0.25507	1	0.99910071942446	CBFB-MYH11_T	1	0
ENSG00000234865.3	ADH5P5	-0.15739	0.735275	0.79639	0.160714285714286	0.163669064748201	CBFB-MYH11_T	0	0
ENSG00000237441.10	RGL2	-0.15749	0.00462808	0.010446	1	1	CBFB-MYH11_T	0	0
ENSG00000121152.10	NCAPH	-0.1575	0.100348	0.15783	1	1	CBFB-MYH11_T	0	0
ENSG00000135720.13	DYNC1LI2	-0.1575	0.0201302	0.039035	1	1	CBFB-MYH11_T	0	0
ENSG00000202479.1		-0.15753	0.38517	0.48217	0.5625	0.661870503597122	CBFB-MYH11_T	0	0
ENSG00000250030.2		-0.15753	0.170438	0.24776	0.883928571428571	0.935251798561151	CBFB-MYH11_T	0	0
ENSG00000145708.11	CRHBP	-0.15758	0.305003	0.39983	1	0.996402877697842	CBFB-MYH11_T	0	0
ENSG00000213799.13	ZNF845	-0.15762	0.0388445	0.069594	1	1	CBFB-MYH11_T	0	1
ENSG00000126583.11	PRKCG	-0.15764	0.286398	0.38003	0.955357142857143	0.98021582733813	CBFB-MYH11_T	0	0
ENSG00000239486.1		-0.15768	0.0374677	0.067421	0.982142857142857	0.994604316546763	CBFB-MYH11_T	0	0
ENSG00000104835.15	SARS2	-0.15774	0.00209688	0.0051118	1	1	CBFB-MYH11_T	0	0
ENSG00000135617.4	PRADC1	-0.15775	0.0178317	0.035062	1	1	CBFB-MYH11_T	0	0
ENSG00000178700.9	DHFR2	-0.15775	0.0416249	0.073868	1	1	CBFB-MYH11_T	0	0
ENSG00000204172.12	AGAP9	-0.15775	0.0694991	0.11498	0.991071428571429	1	CBFB-MYH11_T	0	0
ENSG00000213714.1	FAM209B	-0.15778	0.128754	0.19537	0.982142857142857	0.99910071942446	CBFB-MYH11_T	0	0
ENSG00000198700.10	IPO9	-0.15784	1.1914e-05	4.3707e-05	1	1	CBFB-MYH11_T	0	0
ENSG00000119559.17	C19orf25	-0.15787	0.00531441	0.011843	1	1	CBFB-MYH11_T	0	0
ENSG00000256614.1	AK6P1	-0.15787	0.616759	0.6972	0.258928571428571	0.256294964028777	CBFB-MYH11_T	0	0
ENSG00000255606.1	LINC02952	-0.15791	0.687931	0.75815	0.196428571428571	0.178057553956835	CBFB-MYH11_T	0	0
ENSG00000272682.1		-0.15794	0.274353	0.36709	0.741071428571429	0.831834532374101	CBFB-MYH11_T	0	0
ENSG00000181135.16	ZNF707	-0.15797	0.00128387	0.0032652	1	1	CBFB-MYH11_T	0	1
ENSG00000161992.6	PRR35	-0.15802	0.480551	0.57452	0.553571428571429	0.634892086330935	CBFB-MYH11_T	0	0
ENSG00000272822.2		-0.15803	0.620396	0.70019	0.223214285714286	0.235611510791367	CBFB-MYH11_T	0	0
ENSG00000134014.17	ELP3	-0.15806	0.00371144	0.0085668	1	1	CBFB-MYH11_T	0	0
ENSG00000254319.6	LINC03021	-0.15807	0.43109	0.52737	0.9375	0.928956834532374	CBFB-MYH11_T	0	0
ENSG00000277308.1		-0.15808	0.716392	0.78097	0.223214285714286	0.194244604316547	CBFB-MYH11_T	0	0
ENSG00000251369.9	ZNF550	-0.15809	0.0118285	0.024353	1	1	CBFB-MYH11_T	0	1
ENSG00000119669.5	IRF2BPL	-0.15816	0.0254628	0.048011	1	1	CBFB-MYH11_T	0	0
ENSG00000275393.1		-0.15816	0.230834	0.31862	0.964285714285714	0.959532374100719	CBFB-MYH11_T	0	0
ENSG00000174007.9	CEP19	-0.15823	0.0657097	0.1096	1	1	CBFB-MYH11_T	0	0
ENSG00000227714.1	MTND6P18	-0.15823	0.424651	0.52124	0.678571428571429	0.738309352517986	CBFB-MYH11_T	0	0
ENSG00000103091.15	WDR59	-0.15825	7.76079e-05	0.00024892	1	1	CBFB-MYH11_T	0	0
ENSG00000227832.1	ST13P21	-0.15825	0.618879	0.69892	0.267857142857143	0.251798561151079	CBFB-MYH11_T	0	0
ENSG00000089154.11	GCN1	-0.15826	2.0274e-05	7.1621e-05	1	1	CBFB-MYH11_T	0	0
ENSG00000260318.1	COX6CP1	-0.15828	0.084129	0.1357	1	0.99910071942446	CBFB-MYH11_T	0	0
ENSG00000236213.2	CDC42EP3-AS1	-0.15829	0.262619	0.35426	0.910714285714286	0.944244604316547	CBFB-MYH11_T	0	0
ENSG00000110046.13	ATG2A	-0.15831	0.0289099	0.053659	1	1	CBFB-MYH11_T	0	0
ENSG00000171428.15	NAT1	-0.15831	0.00902787	0.019099	1	1	CBFB-MYH11_T	0	0
ENSG00000253720.2		-0.15831	0.269785	0.36208	0.955357142857143	0.983812949640288	CBFB-MYH11_T	0	0
ENSG00000067248.10	DHX29	-0.15836	0.000372818	0.0010544	1	1	CBFB-MYH11_T	0	0
ENSG00000131797.12	CLUHP3	-0.15838	0.199268	0.28255	1	0.99910071942446	CBFB-MYH11_T	0	0
ENSG00000079999.14	KEAP1	-0.1584	0.000507153	0.0013972	1	1	CBFB-MYH11_T	0	1
ENSG00000166140.17	ZFYVE19	-0.15842	0.000950615	0.002486	1	1	CBFB-MYH11_T	0	0
ENSG00000135476.12	ESPL1	-0.15849	0.0940989	0.14933	1	1	CBFB-MYH11_T	0	0
ENSG00000226757.2		-0.1585	0.709719	0.77556	0.160714285714286	0.193345323741007	CBFB-MYH11_T	0	0
ENSG00000174428.18	GTF2IRD2B	-0.15854	0.0019007	0.0046704	1	1	CBFB-MYH11_T	0	1
ENSG00000260165.1		-0.15854	0.459175	0.55435	0.491071428571429	0.509892086330935	CBFB-MYH11_T	0	0
ENSG00000228315.12	GUSBP11	-0.15866	0.00840621	0.017916	1	1	CBFB-MYH11_T	0	0
ENSG00000152944.9	MED21	-0.15867	0.000795328	0.0021109	1	1	CBFB-MYH11_T	0	1
ENSG00000265327.2	RN7SL411P	-0.15869	0.424407	0.52102	0.5625	0.643884892086331	CBFB-MYH11_T	0	0
ENSG00000227814.3	MRPS17P9	-0.15873	0.584113	0.66862	0.285714285714286	0.284172661870504	CBFB-MYH11_T	0	0
ENSG00000172992.12	DCAKD	-0.15875	0.00128036	0.003257	1	1	CBFB-MYH11_T	0	0
ENSG00000229696.1	KARS1P1	-0.15876	0.427881	0.52434	0.678571428571429	0.674460431654676	CBFB-MYH11_T	0	0
ENSG00000112053.14	SLC26A8	-0.15881	0.171948	0.2496	1	1	CBFB-MYH11_T	0	0
ENSG00000266228.1	MIR3611	-0.15886	0.452009	0.54703	0.526785714285714	0.569244604316547	CBFB-MYH11_T	0	0
ENSG00000253234.1	IGLV2-5	-0.15889	0.392533	0.48955	0.892857142857143	0.858812949640288	CBFB-MYH11_T	0	0
ENSG00000239820.3	RN7SL213P	-0.15892	0.316503	0.41209	0.678571428571429	0.785071942446043	CBFB-MYH11_T	0	0
ENSG00000170631.15	ZNF16	-0.15894	0.000107348	0.000336	1	1	CBFB-MYH11_T	0	1
ENSG00000231102.1		-0.15894	0.337456	0.43391	0.6875	0.824640287769784	CBFB-MYH11_T	0	0
ENSG00000267084.1		-0.15907	0.538284	0.62784	0.294642857142857	0.317446043165468	CBFB-MYH11_T	0	0
ENSG00000173276.14	ZBTB21	-0.15908	0.0751377	0.12306	1	1	CBFB-MYH11_T	0	1
ENSG00000223725.6		-0.15909	0.112919	0.17466	0.991071428571429	0.993705035971223	CBFB-MYH11_T	0	0
ENSG00000251898.1	SCARNA11	-0.15909	0.459918	0.55501	0.428571428571429	0.505395683453237	CBFB-MYH11_T	0	0
ENSG00000101842.14	VSIG1	-0.1591	0.312075	0.40747	0.946428571428571	0.968525179856115	CBFB-MYH11_T	0	0
ENSG00000284747.1		-0.15914	0.0901239	0.14388	1	0.995503597122302	CBFB-MYH11_T	0	0
ENSG00000282977.1	PCBP2-OT1	-0.15916	0.113421	0.17527	1	0.997302158273381	CBFB-MYH11_T	0	0
ENSG00000181785.3	OR5AS1	-0.15918	0.720529	0.78418	0.205357142857143	0.174460431654676	CBFB-MYH11_T	0	0
ENSG00000239801.1	DENND6A-AS1	-0.15918	0.1154	0.17796	0.973214285714286	0.987410071942446	CBFB-MYH11_T	0	0
ENSG00000252614.1	RNU6-807P	-0.15921	0.147398	0.21917	0.910714285714286	0.969424460431655	CBFB-MYH11_T	0	0
ENSG00000183770.7	FOXL2	-0.15926	0.536384	0.62597	0.419642857142857	0.559352517985611	CBFB-MYH11_T	0	1
ENSG00000198081.11	ZBTB14	-0.15926	0.000108591	0.00033972	1	1	CBFB-MYH11_T	0	1
ENSG00000117593.12	DARS2	-0.15927	0.017965	0.035302	1	1	CBFB-MYH11_T	0	0
ENSG00000227495.1	KIF1C-AS1	-0.15932	0.184966	0.26544	0.892857142857143	0.928956834532374	CBFB-MYH11_T	0	0
ENSG00000279344.1		-0.15934	0.16023	0.23533	0.892857142857143	0.97841726618705	CBFB-MYH11_T	0	0
ENSG00000125386.16	FAM193A	-0.1594	1.30397e-07	6.2711e-07	1	1	CBFB-MYH11_T	0	0
ENSG00000129691.16	ASH2L	-0.15942	0.000519277	0.0014278	1	1	CBFB-MYH11_T	0	0
ENSG00000225556.1	C2CD4D	-0.15947	0.294541	0.38884	0.848214285714286	0.880395683453237	CBFB-MYH11_T	0	0
ENSG00000251805.1		-0.15956	0.447416	0.54298	0.491071428571429	0.581834532374101	CBFB-MYH11_T	0	0
ENSG00000212127.6	TAS2R14	-0.15957	0.072074	0.11864	0.973214285714286	0.994604316546763	CBFB-MYH11_T	0	0
ENSG00000265531.3	FCGR1CP	-0.15958	0.296029	0.39047	0.982142857142857	0.982913669064748	CBFB-MYH11_T	0	0
ENSG00000076685.19	NT5C2	-0.1596	6.5472e-05	0.00021259	1	1	CBFB-MYH11_T	0	0
ENSG00000136319.12	TTC5	-0.15964	0.000431287	0.0012055	1	1	CBFB-MYH11_T	0	0
ENSG00000163002.13	NUP35	-0.15967	0.00246581	0.0059205	1	1	CBFB-MYH11_T	0	0
ENSG00000233184.7	DPH5-DT	-0.15971	0.0348669	0.063229	0.991071428571429	1	CBFB-MYH11_T	0	0
ENSG00000285669.1		-0.15971	0.0653577	0.10909	0.991071428571429	0.998201438848921	CBFB-MYH11_T	0	0
ENSG00000286491.1		-0.15975	0.671771	0.74454	0.160714285714286	0.197841726618705	CBFB-MYH11_T	0	0
ENSG00000137216.19	TMEM63B	-0.15979	0.0239285	0.045458	1	1	CBFB-MYH11_T	1	0
ENSG00000215910.7	C1orf167	-0.15982	0.368173	0.465	0.705357142857143	0.751798561151079	CBFB-MYH11_T	0	0
ENSG00000236202.1	GRM7-AS1	-0.15982	0.50901	0.60088	0.535714285714286	0.507194244604317	CBFB-MYH11_T	0	0
ENSG00000178028.14	DMAP1	-0.15985	9.59291e-06	3.573e-05	1	1	CBFB-MYH11_T	0	1
ENSG00000231307.1	RPS3P2	-0.15993	0.230308	0.31806	0.839285714285714	0.934352517985611	CBFB-MYH11_T	0	0
ENSG00000139990.18	DCAF5	-0.15994	1.05733e-05	3.9128e-05	1	1	CBFB-MYH11_T	0	0
ENSG00000100462.16	PRMT5	-0.15998	0.00120876	0.0030924	1	1	CBFB-MYH11_T	0	0
ENSG00000135776.5	ABCB10	-0.15999	0.00963886	0.020256	1	1	CBFB-MYH11_T	0	0
ENSG00000207425.1		-0.15999	0.10914	0.16968	0.955357142857143	0.985611510791367	CBFB-MYH11_T	0	0
ENSG00000218107.1		-0.15999	0.712249	0.7775	0.178571428571429	0.165467625899281	CBFB-MYH11_T	0	0
ENSG00000205702.11	CYP2D7	-0.16001	0.00970547	0.020383	1	1	CBFB-MYH11_T	0	0
ENSG00000260618.1		-0.16002	0.0824192	0.13331	0.982142857142857	0.994604316546763	CBFB-MYH11_T	0	0
ENSG00000177485.7	ZBTB33	-0.16003	0.0057428	0.012693	1	1	CBFB-MYH11_T	0	1
ENSG00000068985.5	PAGE1	-0.16004	0.695975	0.7646	0.223214285714286	0.209532374100719	CBFB-MYH11_T	0	0
ENSG00000114120.14	SLC25A36	-0.16005	0.00826545	0.017644	1	1	CBFB-MYH11_T	0	0
ENSG00000262081.2	IL9RP4	-0.16006	0.62034	0.70014	0.25	0.27158273381295	CBFB-MYH11_T	0	0
ENSG00000197951.10	ZNF71	-0.16007	0.002364	0.0056977	1	1	CBFB-MYH11_T	0	1
ENSG00000211632.4	IGKV3D-11	-0.16007	0.374144	0.47103	0.9375	0.899280575539568	CBFB-MYH11_T	0	0
ENSG00000284664.1		-0.16013	0.0567432	0.096731	0.991071428571429	0.989208633093525	CBFB-MYH11_T	0	0
ENSG00000100084.14	HIRA	-0.16018	2.77714e-05	9.6174e-05	1	1	CBFB-MYH11_T	0	1
ENSG00000137522.18	RNF121	-0.16019	0.000290857	0.00084056	1	1	CBFB-MYH11_T	0	0
ENSG00000228629.2		-0.16022	0.126168	0.19189	0.821428571428571	0.928956834532374	CBFB-MYH11_T	0	0
ENSG00000216895.9	RBM33-DT	-0.16024	0.00518997	0.011598	1	1	CBFB-MYH11_T	0	0
ENSG00000202490.1	RNU6-597P	-0.16025	0.632902	0.71103	0.383928571428571	0.470323741007194	CBFB-MYH11_T	0	0
ENSG00000148343.18	MIGA2	-0.16026	0.000279189	0.00080952	1	1	CBFB-MYH11_T	0	0
ENSG00000108666.10	C17orf75	-0.16027	0.000249325	0.00073017	1	1	CBFB-MYH11_T	0	0
ENSG00000226097.6		-0.16033	0.533796	0.62377	0.366071428571429	0.471223021582734	CBFB-MYH11_T	0	0
ENSG00000231731.7		-0.16041	0.0275413	0.051419	0.991071428571429	0.99910071942446	CBFB-MYH11_T	0	0
ENSG00000135045.7	C9orf40	-0.16052	0.0457003	0.08017	1	1	CBFB-MYH11_T	0	0
ENSG00000156709.15	AIFM1	-0.16054	2.59775e-06	1.0533e-05	1	1	CBFB-MYH11_T	0	0
ENSG00000258623.1		-0.16055	0.159156	0.23396	0.946428571428571	0.954136690647482	CBFB-MYH11_T	0	0
ENSG00000261219.1		-0.1606	0.395869	0.49298	0.598214285714286	0.670863309352518	CBFB-MYH11_T	0	0
ENSG00000264745.1	TTC39C-AS1	-0.1606	0.0845848	0.13634	0.991071428571429	0.991007194244604	CBFB-MYH11_T	0	0
ENSG00000231650.1	RFESDP1	-0.16063	0.678347	0.75021	0.151785714285714	0.190647482014388	CBFB-MYH11_T	0	0
ENSG00000105447.13	GRWD1	-0.16066	0.000549793	0.0015049	1	1	CBFB-MYH11_T	0	0
ENSG00000258134.1		-0.16068	0.342204	0.43857	0.642857142857143	0.732913669064748	CBFB-MYH11_T	0	0
ENSG00000184787.19	UBE2G2	-0.16083	3.10525e-05	0.00010665	1	1	CBFB-MYH11_T	0	0
ENSG00000220871.1	DNAJC19P6	-0.16085	0.628618	0.70711	0.473214285714286	0.473021582733813	CBFB-MYH11_T	0	0
ENSG00000125812.16	GZF1	-0.16089	0.0208326	0.040202	1	1	CBFB-MYH11_T	0	1
ENSG00000251230.6	MIR3945HG	-0.16093	0.322097	0.41797	0.955357142857143	0.95863309352518	CBFB-MYH11_T	0	0
ENSG00000215572.2	ESRRAP1	-0.16094	0.339268	0.43561	0.75	0.741906474820144	CBFB-MYH11_T	0	0
ENSG00000248583.1		-0.16097	0.659891	0.73449	0.258928571428571	0.247302158273381	CBFB-MYH11_T	0	0
ENSG00000135119.15	RNFT2	-0.16098	0.278342	0.37146	1	0.998201438848921	CBFB-MYH11_T	0	0
ENSG00000198901.14	PRC1	-0.161	0.0406692	0.072431	1	1	CBFB-MYH11_T	0	0
ENSG00000138686.10	BBS7	-0.16106	0.0231102	0.044109	1	1	CBFB-MYH11_T	0	0
ENSG00000272791.1		-0.16106	0.072885	0.11983	0.973214285714286	0.991007194244604	CBFB-MYH11_T	0	0
ENSG00000076650.7	GPATCH1	-0.16109	0.000893685	0.0023499	1	1	CBFB-MYH11_T	0	0
ENSG00000183751.15	TBL3	-0.16116	0.000401384	0.001128	1	1	CBFB-MYH11_T	0	0
ENSG00000239932.3	RN7SL606P	-0.16119	0.447987	0.54351	0.5	0.571942446043165	CBFB-MYH11_T	0	0
ENSG00000134460.18	IL2RA	-0.16123	0.348014	0.44438	1	0.996402877697842	CBFB-MYH11_T	1	0
ENSG00000261326.4	LINC01355	-0.16124	0.296134	0.39059	0.964285714285714	0.991906474820144	CBFB-MYH11_T	0	0
ENSG00000214402.7	LCNL1	-0.16126	0.442397	0.53819	0.839285714285714	0.907374100719424	CBFB-MYH11_T	0	0
ENSG00000251883.1	RNU6ATAC17P	-0.16129	0.477606	0.57166	0.401785714285714	0.419964028776978	CBFB-MYH11_T	0	0
ENSG00000108021.20	TASOR2	-0.16131	0.00175235	0.0043332	1	1	CBFB-MYH11_T	0	0
ENSG00000251794.1	RNU6-237P	-0.16131	0.349469	0.44585	0.598214285714286	0.701438848920863	CBFB-MYH11_T	0	0
ENSG00000268798.1		-0.16135	0.0828542	0.13394	0.991071428571429	0.99910071942446	CBFB-MYH11_T	0	0
ENSG00000119596.18	YLPM1	-0.1614	1.09354e-07	5.3083e-07	1	1	CBFB-MYH11_T	0	0
ENSG00000197136.4	PCNX3	-0.1614	4.2445e-05	0.00014214	1	1	CBFB-MYH11_T	0	0
ENSG00000232557.3		-0.1614	0.528153	0.61842	0.446428571428571	0.476618705035971	CBFB-MYH11_T	0	0
ENSG00000237693.4	IRGM	-0.16146	0.1541	0.22755	1	0.99910071942446	CBFB-MYH11_T	0	0
ENSG00000053371.12	AKR7A2	-0.16148	0.0116295	0.023981	1	1	CBFB-MYH11_T	0	0
ENSG00000126453.9	BCL2L12	-0.16149	0.00150713	0.0037787	1	1	CBFB-MYH11_T	0	0
ENSG00000228794.10	LINC01128	-0.16155	0.00934572	0.019703	1	1	CBFB-MYH11_T	0	0
ENSG00000238231.2		-0.16155	0.108519	0.16887	0.946428571428571	0.97841726618705	CBFB-MYH11_T	0	0
ENSG00000157353.17	FCSK	-0.1616	0.000202357	0.00060361	1	1	CBFB-MYH11_T	0	0
ENSG00000198937.9	CCDC167	-0.1616	0.0267481	0.050139	1	0.99910071942446	CBFB-MYH11_T	0	0
ENSG00000279594.1		-0.1616	0.0573203	0.097532	0.9375	0.988309352517986	CBFB-MYH11_T	0	0
ENSG00000167632.18	TRAPPC9	-0.16161	0.000137282	0.00042185	1	1	CBFB-MYH11_T	0	1
ENSG00000235763.1	SNRPGP5	-0.16161	0.370486	0.46724	0.794642857142857	0.778776978417266	CBFB-MYH11_T	0	0
ENSG00000269373.1		-0.16174	0.31413	0.4096	0.723214285714286	0.802158273381295	CBFB-MYH11_T	0	0
ENSG00000243406.6	MRPS31P5	-0.16176	0.0478612	0.083447	1	0.998201438848921	CBFB-MYH11_T	0	0
ENSG00000259004.2	LINC02285	-0.16176	0.0697888	0.1154	1	0.995503597122302	CBFB-MYH11_T	0	0
ENSG00000117242.7	PINK1-AS	-0.16177	0.000381954	0.0010783	1	1	CBFB-MYH11_T	0	0
ENSG00000222604.2		-0.16179	0.354609	0.45114	0.767857142857143	0.75089928057554	CBFB-MYH11_T	0	0
ENSG00000265093.2	RN7SL246P	-0.16183	0.268513	0.36064	0.848214285714286	0.869604316546763	CBFB-MYH11_T	0	0
ENSG00000203757.2	OR6K3	-0.16189	0.527948	0.61823	0.455357142857143	0.633992805755396	CBFB-MYH11_T	0	0
ENSG00000272899.4	ATP6V1FNB	-0.16189	0.109018	0.16954	0.991071428571429	0.998201438848921	CBFB-MYH11_T	0	0
ENSG00000117139.18	KDM5B	-0.16191	0.0132708	0.026969	1	1	CBFB-MYH11_T	0	1
ENSG00000135945.10	REV1	-0.16192	1.03282e-07	5.032e-07	1	1	CBFB-MYH11_T	0	1
ENSG00000196453.8	ZNF777	-0.16192	0.000958788	0.0025054	1	1	CBFB-MYH11_T	0	1
ENSG00000088451.11	TGDS	-0.16194	0.00214037	0.0052062	1	1	CBFB-MYH11_T	0	0
ENSG00000240966.3	RN7SL681P	-0.16196	0.463222	0.55814	0.491071428571429	0.558453237410072	CBFB-MYH11_T	0	0
ENSG00000108406.10	DHX40	-0.16197	0.000149429	0.00045606	1	1	CBFB-MYH11_T	0	0
ENSG00000140543.15	DET1	-0.16197	0.0662903	0.11039	0.982142857142857	0.99910071942446	CBFB-MYH11_T	0	0
ENSG00000254441.1	EIF2S2P6	-0.162	0.169653	0.24678	0.9375	0.963129496402878	CBFB-MYH11_T	0	0
ENSG00000243279.4	PRAF2	-0.16202	0.00549929	0.012207	1	1	CBFB-MYH11_T	0	0
ENSG00000230773.9		-0.16203	0.112817	0.17451	0.973214285714286	0.995503597122302	CBFB-MYH11_T	0	0
ENSG00000230772.1	VN1R108P	-0.16213	0.317655	0.41328	0.732142857142857	0.782374100719424	CBFB-MYH11_T	0	0
ENSG00000176253.4	OR4K13	-0.16215	0.636354	0.71402	0.160714285714286	0.200539568345324	CBFB-MYH11_T	0	0
ENSG00000215864.6	NBPF7P	-0.16215	0.626941	0.70575	0.241071428571429	0.235611510791367	CBFB-MYH11_T	0	0
ENSG00000285863.1		-0.16216	0.0824727	0.13338	0.982142857142857	0.99910071942446	CBFB-MYH11_T	0	0
ENSG00000182271.13	TMIGD1	-0.1622	0.683069	0.75411	0.223214285714286	0.178057553956835	CBFB-MYH11_T	0	0
ENSG00000163832.16	ELP6	-0.16225	0.000514916	0.0014169	1	1	CBFB-MYH11_T	0	0
ENSG00000081665.14	ZNF506	-0.16226	0.0104492	0.021778	1	1	CBFB-MYH11_T	0	1
ENSG00000229413.2		-0.16228	0.0922339	0.14677	0.982142857142857	0.996402877697842	CBFB-MYH11_T	0	0
ENSG00000170166.6	HOXD4	-0.16234	0.722579	0.78581	0.125	0.176258992805755	CBFB-MYH11_T	0	1
ENSG00000101546.13	RBFA	-0.16236	0.00163182	0.0040645	1	1	CBFB-MYH11_T	0	0
ENSG00000259994.1		-0.16237	0.0156955	0.031315	0.991071428571429	0.99910071942446	CBFB-MYH11_T	0	0
ENSG00000264006.8	AKR1C8	-0.16237	0.361758	0.45849	0.794642857142857	0.806654676258993	CBFB-MYH11_T	0	0
ENSG00000273199.1		-0.16243	0.0910272	0.14511	0.991071428571429	0.997302158273381	CBFB-MYH11_T	0	0
ENSG00000273212.1		-0.16243	0.177509	0.25638	0.839285714285714	0.924460431654676	CBFB-MYH11_T	0	0
ENSG00000259377.1		-0.16248	0.224797	0.31193	0.848214285714286	0.910071942446043	CBFB-MYH11_T	0	0
ENSG00000147364.17	FBXO25	-0.16249	0.00410694	0.0093917	1	1	CBFB-MYH11_T	0	0
ENSG00000171840.12	NINJ2	-0.1626	0.0669748	0.11139	1	1	CBFB-MYH11_T	0	0
ENSG00000264425.1	MIR4653	-0.16266	0.546516	0.63531	0.285714285714286	0.393884892086331	CBFB-MYH11_T	0	0
ENSG00000160679.13	CHTOP	-0.1627	1.23099e-07	5.9306e-07	1	1	CBFB-MYH11_T	0	0
ENSG00000272933.1	TRIM8-DT	-0.16275	0.06046	0.10212	1	1	CBFB-MYH11_T	0	0
ENSG00000179115.11	FARSA	-0.16277	0.0203489	0.039401	1	1	CBFB-MYH11_T	0	1
ENSG00000086232.13	EIF2AK1	-0.16282	0.000999009	0.0025993	1	1	CBFB-MYH11_T	0	0
ENSG00000169375.16	SIN3A	-0.16284	0.000152783	0.00046568	1	1	CBFB-MYH11_T	0	1
ENSG00000140006.11	WDR89	-0.16287	0.0032547	0.0076093	1	1	CBFB-MYH11_T	0	0
ENSG00000167889.13	MGAT5B	-0.16288	0.404315	0.50137	0.982142857142857	0.925359712230216	CBFB-MYH11_T	1	0
ENSG00000178802.18	MPI	-0.16293	0.00200891	0.0049141	1	1	CBFB-MYH11_T	0	0
ENSG00000275888.1		-0.16297	0.0819537	0.13263	1	1	CBFB-MYH11_T	0	0
ENSG00000065457.10	ADAT1	-0.16298	2.00386e-05	7.0859e-05	1	1	CBFB-MYH11_T	0	0
ENSG00000244119.1	PDCL3P4	-0.163	0.064802	0.10833	1	0.99910071942446	CBFB-MYH11_T	0	0
ENSG00000239527.1	RPS23P7	-0.16308	0.557942	0.64575	0.616071428571429	0.45773381294964	CBFB-MYH11_T	0	0
ENSG00000278078.1		-0.16312	0.580919	0.66582	0.223214285714286	0.25089928057554	CBFB-MYH11_T	0	0
ENSG00000226342.1	NMD3P1	-0.16315	0.267485	0.35959	0.875	0.878597122302158	CBFB-MYH11_T	0	0
ENSG00000167232.14	ZNF91	-0.16321	0.0433645	0.07655	1	1	CBFB-MYH11_T	0	1
ENSG00000255444.1	CYCSP27	-0.16321	0.434774	0.53088	0.580357142857143	0.553057553956835	CBFB-MYH11_T	0	0
ENSG00000213872.3	RPL32P11	-0.1633	0.0668561	0.11121	1	0.998201438848921	CBFB-MYH11_T	0	0
ENSG00000207927.1	MIR302A	-0.16335	0.362883	0.45964	0.571428571428571	0.589928057553957	CBFB-MYH11_T	0	0
ENSG00000114742.14	WDR48	-0.16337	0.00332697	0.0077582	1	1	CBFB-MYH11_T	0	0
ENSG00000006530.18	AGK	-0.16338	5.00909e-05	0.00016609	1	1	CBFB-MYH11_T	0	0
ENSG00000258968.2		-0.16338	0.203202	0.28708	0.910714285714286	0.965827338129496	CBFB-MYH11_T	0	0
ENSG00000243819.4	RN7SL832P	-0.1634	0.0387594	0.069467	1	1	CBFB-MYH11_T	0	0
ENSG00000215580.11	BCORP1	-0.16343	0.573009	0.65889	0.678571428571429	0.62410071942446	CBFB-MYH11_T	0	0
ENSG00000160299.17	PCNT	-0.16344	0.000335258	0.00095713	1	1	CBFB-MYH11_T	0	0
ENSG00000259349.2	APPBP2-DT	-0.16352	0.083847	0.13533	0.973214285714286	0.987410071942446	CBFB-MYH11_T	0	0
ENSG00000273356.1	LINC02019	-0.16352	0.0531525	0.09145	1	1	CBFB-MYH11_T	0	0
ENSG00000138381.10	ASNSD1	-0.16361	0.000230368	0.00067977	1	1	CBFB-MYH11_T	0	0
ENSG00000280789.2	PAGR1	-0.16361	0.000686379	0.0018423	1	1	CBFB-MYH11_T	0	0
ENSG00000239082.1	RNU7-170P	-0.16363	0.306441	0.4014	0.669642857142857	0.803057553956835	CBFB-MYH11_T	0	0
ENSG00000147905.18	ZCCHC7	-0.16364	0.00558429	0.012375	1	1	CBFB-MYH11_T	0	0
ENSG00000182584.6		-0.16364	0.412104	0.5091	0.491071428571429	0.56294964028777	CBFB-MYH11_T	0	0
ENSG00000273335.1		-0.16364	0.106408	0.16609	1	0.985611510791367	CBFB-MYH11_T	0	0
ENSG00000232391.1	RANP2	-0.16367	0.428039	0.52443	0.598214285714286	0.60341726618705	CBFB-MYH11_T	0	0
ENSG00000242622.2	GSK3B-DT	-0.16368	0.0342675	0.062274	0.991071428571429	1	CBFB-MYH11_T	0	0
ENSG00000212163.6	SNORD91A	-0.16369	0.252839	0.3435	0.758928571428571	0.818345323741007	CBFB-MYH11_T	0	0
ENSG00000256591.5		-0.1637	0.0277126	0.051696	1	1	CBFB-MYH11_T	0	0
ENSG00000233069.1		-0.16371	0.554624	0.64267	0.258928571428571	0.299460431654676	CBFB-MYH11_T	0	0
ENSG00000165912.16	PACSIN3	-0.16374	0.182788	0.26271	0.991071428571429	0.996402877697842	CBFB-MYH11_T	0	0
ENSG00000197376.3		-0.16377	0.650809	0.72648	0.223214285714286	0.194244604316547	CBFB-MYH11_T	0	0
ENSG00000198863.7	RUNDC1	-0.16378	0.000477248	0.0013222	1	1	CBFB-MYH11_T	0	0
ENSG00000140694.17	PARN	-0.16379	1.09548e-07	5.3159e-07	1	1	CBFB-MYH11_T	0	0
ENSG00000226919.4		-0.1638	0.479336	0.5734	0.428571428571429	0.422661870503597	CBFB-MYH11_T	0	0
ENSG00000256862.3	PARP11-AS1	-0.16388	0.0533157	0.091691	0.982142857142857	0.998201438848921	CBFB-MYH11_T	0	0
ENSG00000101158.15	NELFCD	-0.16389	3.01318e-09	1.7652e-08	1	1	CBFB-MYH11_T	0	0
ENSG00000041802.11	LSG1	-0.16392	0.000267433	0.0007787	1	1	CBFB-MYH11_T	0	0
ENSG00000244113.1		-0.16393	0.450543	0.54569	0.526785714285714	0.508093525179856	CBFB-MYH11_T	0	0
ENSG00000146263.11	MMS22L	-0.16395	0.00453613	0.010261	1	1	CBFB-MYH11_T	0	0
ENSG00000249825.6	THBS4-AS1	-0.16399	0.150733	0.22335	0.982142857142857	0.993705035971223	CBFB-MYH11_T	0	0
ENSG00000101019.22	UQCC1	-0.164	0.000808609	0.0021424	1	1	CBFB-MYH11_T	0	0
ENSG00000201542.1		-0.16403	0.678325	0.7502	0.294642857142857	0.336330935251799	CBFB-MYH11_T	0	0
ENSG00000273345.5		-0.16403	0.119882	0.18391	0.982142857142857	0.997302158273381	CBFB-MYH11_T	0	0
ENSG00000254180.2		-0.16409	0.32788	0.42418	0.830357142857143	0.825539568345324	CBFB-MYH11_T	0	0
ENSG00000075151.21	EIF4G3	-0.16421	0.00011615	0.00036143	1	1	CBFB-MYH11_T	0	0
ENSG00000218537.1	MIF-AS1	-0.16421	0.149156	0.22135	1	0.990107913669065	CBFB-MYH11_T	0	0
ENSG00000229649.1	LINC02681	-0.16421	0.716742	0.78117	0.205357142857143	0.160071942446043	CBFB-MYH11_T	0	0
ENSG00000199906.1	RNU5B-2P	-0.16422	0.0362269	0.065385	0.964285714285714	0.987410071942446	CBFB-MYH11_T	0	0
ENSG00000122642.11	FKBP9	-0.16427	0.133234	0.20123	0.991071428571429	1	CBFB-MYH11_T	1	0
ENSG00000261732.1		-0.16429	0.063167	0.10597	0.982142857142857	0.998201438848921	CBFB-MYH11_T	0	0
ENSG00000184100.6	BRD7P2	-0.16437	0.0127487	0.026022	0.991071428571429	1	CBFB-MYH11_T	0	0
ENSG00000174871.11	CNIH2	-0.16438	0.0954536	0.15117	1	1	CBFB-MYH11_T	0	0
ENSG00000260352.1	SMG1-DT	-0.16438	0.0800591	0.13004	0.964285714285714	0.98021582733813	CBFB-MYH11_T	0	0
ENSG00000230552.6		-0.1644	0.626436	0.70527	0.151785714285714	0.221223021582734	CBFB-MYH11_T	0	0
ENSG00000162994.16	CLHC1	-0.16441	0.0518741	0.089491	1	0.99910071942446	CBFB-MYH11_T	0	0
ENSG00000224870.7	MRPL20-AS1	-0.16441	0.00104725	0.0027147	1	1	CBFB-MYH11_T	0	0
ENSG00000213701.4	SETP22	-0.16442	0.242357	0.33166	0.883928571428571	0.858812949640288	CBFB-MYH11_T	0	0
ENSG00000144834.14	TAGLN3	-0.16443	0.443656	0.53936	0.508928571428571	0.535071942446043	CBFB-MYH11_T	0	0
ENSG00000211648.2	IGLV1-47	-0.16446	0.335984	0.43252	1	0.991906474820144	CBFB-MYH11_T	0	0
ENSG00000178966.17	RMI1	-0.1645	0.0427097	0.075525	1	1	CBFB-MYH11_T	0	0
ENSG00000211668.2	IGLV2-11	-0.1645	0.308748	0.40384	1	0.996402877697842	CBFB-MYH11_T	0	0
ENSG00000235559.1	NOP56P1	-0.16456	0.246569	0.33644	0.928571428571429	0.946942446043165	CBFB-MYH11_T	0	0
ENSG00000245482.2		-0.16458	0.612266	0.69309	0.205357142857143	0.220323741007194	CBFB-MYH11_T	0	0
ENSG00000265992.1	ESRG	-0.1646	0.595062	0.67806	0.348214285714286	0.491906474820144	CBFB-MYH11_T	0	0
ENSG00000152457.18	DCLRE1C	-0.16463	3.76776e-05	0.00012742	1	1	CBFB-MYH11_T	0	0
ENSG00000226810.3		-0.16463	0.492331	0.58563	0.491071428571429	0.436151079136691	CBFB-MYH11_T	0	0
ENSG00000113327.17	GABRG2	-0.16464	0.637368	0.71492	0.383928571428571	0.315647482014388	CBFB-MYH11_T	0	0
ENSG00000235513.2	L3MBTL2-AS1	-0.16468	0.0119709	0.024618	1	1	CBFB-MYH11_T	0	0
ENSG00000083544.16	TDRD3	-0.1647	6.51355e-05	0.0002116	1	1	CBFB-MYH11_T	0	0
ENSG00000126457.22	PRMT1	-0.1647	0.000954701	0.0024957	1	1	CBFB-MYH11_T	0	0
ENSG00000269296.1		-0.16472	0.30189	0.39659	0.75	0.79226618705036	CBFB-MYH11_T	0	0
ENSG00000169598.17	DFFB	-0.16476	0.0038313	0.0088141	1	1	CBFB-MYH11_T	0	0
ENSG00000233033.1	CASK-AS1	-0.16476	0.48854	0.58214	0.4375	0.443345323741007	CBFB-MYH11_T	0	0
ENSG00000232373.2	MTCYBP3	-0.16478	0.348896	0.44535	0.785714285714286	0.883093525179856	CBFB-MYH11_T	0	0
ENSG00000243943.10	ZNF512	-0.16488	0.00290516	0.0068653	1	1	CBFB-MYH11_T	0	1
ENSG00000197150.13	ABCB8	-0.1649	0.000856012	0.0022579	1	1	CBFB-MYH11_T	0	0
ENSG00000284946.1		-0.16493	0.0328523	0.059987	0.991071428571429	1	CBFB-MYH11_T	0	0
ENSG00000122512.16	PMS2	-0.16496	8.945e-05	0.00028375	1	1	CBFB-MYH11_T	0	0
ENSG00000151779.13	NBAS	-0.16498	0.00278345	0.0066057	1	1	CBFB-MYH11_T	0	0
ENSG00000122085.17	MTERF4	-0.16499	3.50238e-06	1.3931e-05	1	1	CBFB-MYH11_T	0	1
ENSG00000176732.7	PFN4	-0.16503	0.0220106	0.042218	0.973214285714286	0.998201438848921	CBFB-MYH11_T	0	0
ENSG00000056097.16	ZFR	-0.16514	0.000804761	0.0021331	1	1	CBFB-MYH11_T	0	1
ENSG00000184887.13	BTBD6	-0.16516	0.00855636	0.018199	1	1	CBFB-MYH11_T	0	0
ENSG00000272255.1		-0.16517	0.151217	0.224	0.973214285714286	0.942446043165468	CBFB-MYH11_T	0	0
ENSG00000218347.2	HNRNPA1P1	-0.16522	0.379567	0.47662	0.848214285714286	0.779676258992806	CBFB-MYH11_T	0	0
ENSG00000176208.9	ATAD5	-0.16526	0.0137684	0.027885	1	1	CBFB-MYH11_T	0	0
ENSG00000170364.12	SETMAR	-0.16527	0.000608716	0.001652	1	1	CBFB-MYH11_T	0	0
ENSG00000227910.1		-0.16531	0.35553	0.45214	0.758928571428571	0.739208633093525	CBFB-MYH11_T	0	0
ENSG00000272562.2	H3-3A-DT	-0.16531	0.0481704	0.083915	1	0.994604316546763	CBFB-MYH11_T	0	0
ENSG00000166685.12	COG1	-0.16534	9.86234e-07	4.2472e-06	1	1	CBFB-MYH11_T	0	0
ENSG00000104960.15	PTOV1	-0.16536	4.05528e-05	0.00013633	1	1	CBFB-MYH11_T	0	0
ENSG00000279127.1		-0.16537	0.624201	0.70342	0.276785714285714	0.54136690647482	CBFB-MYH11_T	0	0
ENSG00000253210.2	DENND3-AS1	-0.16539	0.0263602	0.049525	1	1	CBFB-MYH11_T	0	0
ENSG00000175322.12	ZNF519	-0.1654	0.0124792	0.025527	1	0.99910071942446	CBFB-MYH11_T	0	1
ENSG00000232303.2	DFFBP1	-0.16547	0.0683964	0.11345	0.955357142857143	0.991906474820144	CBFB-MYH11_T	0	0
ENSG00000101888.12	NXT2	-0.1655	0.0119574	0.024594	1	1	CBFB-MYH11_T	0	0
ENSG00000213337.9	ANKRD39	-0.16552	5.50329e-05	0.00018121	1	1	CBFB-MYH11_T	0	0
ENSG00000108771.13	DHX58	-0.16554	0.0158188	0.031525	1	1	CBFB-MYH11_T	0	0
ENSG00000101146.13	RAE1	-0.16557	0.00011626	0.00036172	1	1	CBFB-MYH11_T	0	0
ENSG00000168000.14	BSCL2	-0.16557	0.00143559	0.0036154	1	0.99910071942446	CBFB-MYH11_T	1	0
ENSG00000240571.1		-0.16558	0.0864047	0.13883	0.883928571428571	0.981115107913669	CBFB-MYH11_T	0	0
ENSG00000236457.1		-0.16561	0.323114	0.41911	0.75	0.793165467625899	CBFB-MYH11_T	0	0
ENSG00000101440.9	ASIP	-0.16563	0.177052	0.25588	0.955357142857143	0.951438848920863	CBFB-MYH11_T	0	0
ENSG00000100450.13	GZMH	-0.16565	0.263139	0.35483	1	0.997302158273381	CBFB-MYH11_T	1	0
ENSG00000152683.14	SLC30A6	-0.16565	0.00223264	0.0054068	1	1	CBFB-MYH11_T	0	0
ENSG00000265735.2	RN7SL5P	-0.1657	0.46253	0.55747	0.678571428571429	0.680755395683453	CBFB-MYH11_T	0	0
ENSG00000067840.12	PDZD4	-0.16579	0.217174	0.30325	0.982142857142857	0.995503597122302	CBFB-MYH11_T	0	0
ENSG00000119878.6	CRIPT	-0.16579	0.000359273	0.0010196	1	1	CBFB-MYH11_T	0	0
ENSG00000201448.1	SNORA63C	-0.16579	0.366218	0.46307	0.625	0.684352517985611	CBFB-MYH11_T	0	0
ENSG00000171150.9	SOCS5	-0.1658	0.00188346	0.0046317	1	1	CBFB-MYH11_T	0	0
ENSG00000256006.1		-0.16582	0.146693	0.2183	0.982142857142857	0.993705035971223	CBFB-MYH11_T	0	0
ENSG00000225539.7	LINC01821	-0.16583	0.60934	0.69037	0.303571428571429	0.383992805755396	CBFB-MYH11_T	0	0
ENSG00000241042.1		-0.16587	0.569534	0.65588	0.321428571428571	0.295863309352518	CBFB-MYH11_T	0	0
ENSG00000156374.16	PCGF6	-0.16589	0.000358477	0.0010175	1	1	CBFB-MYH11_T	0	1
ENSG00000276148.1		-0.16594	0.00564594	0.012504	1	1	CBFB-MYH11_T	0	0
ENSG00000267100.1	ILF3-DT	-0.16598	0.000842536	0.0022252	1	1	CBFB-MYH11_T	0	0
ENSG00000278784.1		-0.16598	0.000696179	0.0018668	1	1	CBFB-MYH11_T	0	0
ENSG00000233915.4	UBE2Q2P10	-0.16599	0.530357	0.62045	0.267857142857143	0.319244604316547	CBFB-MYH11_T	0	0
ENSG00000260615.1	RPL23AP97	-0.16603	0.0747782	0.12255	0.928571428571429	0.969424460431655	CBFB-MYH11_T	0	0
ENSG00000261002.5	VPS39-DT	-0.16603	0.120819	0.18514	0.9375	0.989208633093525	CBFB-MYH11_T	0	0
ENSG00000137200.13	CMTR1	-0.16607	1.25782e-05	4.5962e-05	1	1	CBFB-MYH11_T	0	0
ENSG00000039650.12	PNKP	-0.16612	1.40582e-05	5.1011e-05	1	1	CBFB-MYH11_T	0	1
ENSG00000252282.1	RNU6-1089P	-0.16612	0.511899	0.60365	0.410714285714286	0.422661870503597	CBFB-MYH11_T	0	0
ENSG00000273226.1		-0.16616	0.0266709	0.050015	0.955357142857143	0.995503597122302	CBFB-MYH11_T	0	0
ENSG00000197863.9	ZNF790	-0.16618	0.0125221	0.025601	1	1	CBFB-MYH11_T	0	1
ENSG00000273015.2	LINC00938	-0.16622	0.000269357	0.00078357	1	1	CBFB-MYH11_T	0	0
ENSG00000226641.1	SHISA5P1	-0.16628	0.569836	0.65614	0.232142857142857	0.259892086330935	CBFB-MYH11_T	0	0
ENSG00000085563.15	ABCB1	-0.16631	0.250034	0.34043	1	0.99910071942446	CBFB-MYH11_T	1	0
ENSG00000266824.1		-0.16634	0.235385	0.32383	0.821428571428571	0.843525179856115	CBFB-MYH11_T	0	0
ENSG00000127220.6	ABHD8	-0.16635	0.00176069	0.0043521	1	1	CBFB-MYH11_T	0	0
ENSG00000118961.15	LDAH	-0.16638	0.0193751	0.03771	1	1	CBFB-MYH11_T	0	0
ENSG00000130733.11	YIPF2	-0.16638	0.000326508	0.00093454	1	1	CBFB-MYH11_T	0	0
ENSG00000164327.13	RICTOR	-0.16639	0.032465	0.059377	1	1	CBFB-MYH11_T	0	0
ENSG00000211637.2	IGLV4-69	-0.16643	0.336408	0.43288	0.991071428571429	0.97841726618705	CBFB-MYH11_T	0	0
ENSG00000218424.2	NDUFS5P1	-0.16646	0.734009	0.79536	0.151785714285714	0.232014388489209	CBFB-MYH11_T	0	0
ENSG00000259278.2		-0.16653	0.489888	0.58335	0.544642857142857	0.543165467625899	CBFB-MYH11_T	0	0
ENSG00000106701.13	FSD1L	-0.16657	0.0267226	0.050098	1	0.99910071942446	CBFB-MYH11_T	0	0
ENSG00000064102.15	INTS13	-0.1666	0.000875869	0.0023056	1	1	CBFB-MYH11_T	0	0
ENSG00000133193.12	FAM104A	-0.1666	0.000491398	0.0013565	1	1	CBFB-MYH11_T	0	0
ENSG00000255135.4	EMSY-DT	-0.16661	0.0040119	0.0091917	1	1	CBFB-MYH11_T	0	0
ENSG00000259321.1		-0.16665	0.0123956	0.025377	0.991071428571429	0.995503597122302	CBFB-MYH11_T	0	0
ENSG00000269553.1		-0.16668	0.296786	0.39127	0.866071428571429	0.899280575539568	CBFB-MYH11_T	0	0
ENSG00000108733.11	PEX12	-0.1667	0.0253395	0.047807	1	1	CBFB-MYH11_T	0	0
ENSG00000042832.12	TG	-0.16672	0.0974553	0.15392	0.991071428571429	1	CBFB-MYH11_T	0	0
ENSG00000101246.20	ARFRP1	-0.16673	0.00176325	0.0043575	1	1	CBFB-MYH11_T	0	0
ENSG00000214756.8	CSKMT	-0.16677	0.00793909	0.017017	1	0.99910071942446	CBFB-MYH11_T	0	0
ENSG00000135537.17	AFG1L	-0.16679	0.000553132	0.0015127	1	1	CBFB-MYH11_T	0	0
ENSG00000262227.1		-0.16682	0.0850665	0.13702	0.928571428571429	0.985611510791367	CBFB-MYH11_T	0	0
ENSG00000227673.1		-0.16683	0.468851	0.56357	0.392857142857143	0.427158273381295	CBFB-MYH11_T	0	0
ENSG00000227836.1		-0.16687	0.173709	0.25185	0.9375	0.93705035971223	CBFB-MYH11_T	0	0
ENSG00000211685.3	IGLC7	-0.16688	0.411949	0.509	0.928571428571429	0.903776978417266	CBFB-MYH11_T	0	0
ENSG00000267577.1	DNAAF3-AS1	-0.16688	0.603773	0.68562	0.303571428571429	0.274280575539568	CBFB-MYH11_T	0	0
ENSG00000207313.1	SNORA2B	-0.1669	0.139283	0.209	0.946428571428571	0.992805755395683	CBFB-MYH11_T	0	0
ENSG00000068745.15	IP6K2	-0.16691	0.0026857	0.0063946	1	1	CBFB-MYH11_T	0	0
ENSG00000126603.9	GLIS2	-0.16693	0.121071	0.18543	0.991071428571429	0.997302158273381	CBFB-MYH11_T	0	1
ENSG00000272366.1		-0.16695	0.284949	0.3785	0.875	0.85521582733813	CBFB-MYH11_T	0	0
ENSG00000114023.15	FAM162A	-0.16696	0.000102304	0.00032137	1	1	CBFB-MYH11_T	0	0
ENSG00000118096.10	IFT46	-0.16696	0.00417605	0.0095322	1	1	CBFB-MYH11_T	0	0
ENSG00000260909.1		-0.16697	0.381856	0.4788	0.625	0.633992805755396	CBFB-MYH11_T	0	0
ENSG00000189223.15	PAX8-AS1	-0.16701	0.469546	0.5642	0.991071428571429	0.998201438848921	CBFB-MYH11_T	0	0
ENSG00000221909.3	FAM200A	-0.16704	0.0220739	0.042328	1	1	CBFB-MYH11_T	0	1
ENSG00000263874.2	LASP1NB	-0.16704	0.0557617	0.095289	1	1	CBFB-MYH11_T	0	0
ENSG00000213470.4	RPL31P51	-0.16709	0.503384	0.59586	0.544642857142857	0.512589928057554	CBFB-MYH11_T	0	0
ENSG00000006744.19	ELAC2	-0.1671	5.05906e-06	1.9677e-05	1	1	CBFB-MYH11_T	0	0
ENSG00000244427.1	RPS3AP31	-0.16715	0.487732	0.58146	0.491071428571429	0.45863309352518	CBFB-MYH11_T	0	0
ENSG00000263753.8	LINC00667	-0.16718	0.00639994	0.013999	1	1	CBFB-MYH11_T	0	0
ENSG00000163946.13	TASOR	-0.16719	0.00259007	0.0061895	1	1	CBFB-MYH11_T	0	0
ENSG00000196628.20	TCF4	-0.16722	0.15001	0.22241	1	1	CBFB-MYH11_T	0	1
ENSG00000164040.18	PGRMC2	-0.16729	3.28179e-05	0.00011214	1	1	CBFB-MYH11_T	0	0
ENSG00000243431.1	RPL5P30	-0.16736	0.0235485	0.044834	1	0.99910071942446	CBFB-MYH11_T	0	0
ENSG00000189180.16	ZNF33A	-0.16741	0.00337511	0.0078562	1	1	CBFB-MYH11_T	0	1
ENSG00000128944.13	KNSTRN	-0.16747	0.00701744	0.015219	1	1	CBFB-MYH11_T	0	0
ENSG00000117625.14	RCOR3	-0.1675	4.92507e-05	0.00016347	1	1	CBFB-MYH11_T	0	1
ENSG00000199313.1	RNU4-82P	-0.16753	0.107277	0.16724	0.955357142857143	0.949640287769784	CBFB-MYH11_T	0	0
ENSG00000122787.15	AKR1D1	-0.16754	0.431343	0.52765	0.678571428571429	0.651079136690647	CBFB-MYH11_T	0	0
ENSG00000171790.15	SLFNL1	-0.16756	0.06468	0.10815	0.982142857142857	0.994604316546763	CBFB-MYH11_T	0	0
ENSG00000230614.3	DYNLL1P7	-0.16757	0.499895	0.59277	0.321428571428571	0.363309352517986	CBFB-MYH11_T	0	0
ENSG00000229654.1	LINC02526	-0.1676	0.304289	0.39904	0.6875	0.764388489208633	CBFB-MYH11_T	0	0
ENSG00000281772.1		-0.16765	0.327483	0.42374	0.678571428571429	0.721223021582734	CBFB-MYH11_T	0	0
ENSG00000234203.1		-0.16772	0.28596	0.37964	0.696428571428571	0.804856115107914	CBFB-MYH11_T	0	0
ENSG00000105255.11	FSD1	-0.16776	0.198564	0.28169	0.991071428571429	0.98021582733813	CBFB-MYH11_T	0	0
ENSG00000127318.11	IL22	-0.16778	0.591985	0.67529	0.366071428571429	0.364208633093525	CBFB-MYH11_T	0	0
ENSG00000214359.3	RPL18P10	-0.16778	0.163624	0.23947	0.919642857142857	0.965827338129496	CBFB-MYH11_T	0	0
ENSG00000276644.5	DACH1	-0.16782	0.264144	0.35585	1	0.995503597122302	CBFB-MYH11_T	0	1
ENSG00000252132.1	RNU6-795P	-0.16783	0.276767	0.36974	0.714285714285714	0.777877697841727	CBFB-MYH11_T	0	0
ENSG00000168234.13	TTC39C	-0.16787	0.00937853	0.019764	1	1	CBFB-MYH11_T	0	0
ENSG00000196391.11	ZNF774	-0.16796	0.161409	0.23675	1	0.994604316546763	CBFB-MYH11_T	0	1
ENSG00000234699.1		-0.16804	0.208388	0.29311	0.821428571428571	0.875	CBFB-MYH11_T	0	0
ENSG00000160949.17	TONSL	-0.16806	0.0272847	0.051003	1	1	CBFB-MYH11_T	0	1
ENSG00000183535.9	COL18A1-AS1	-0.16814	0.648576	0.72466	0.321428571428571	0.320143884892086	CBFB-MYH11_T	0	0
ENSG00000123636.18	BAZ2B	-0.16819	0.00252032	0.0060394	1	1	CBFB-MYH11_T	0	1
ENSG00000232766.1	KIAA1143P2	-0.16822	0.649454	0.7254	0.223214285714286	0.194244604316547	CBFB-MYH11_T	0	0
ENSG00000215067.10	ALOX12-AS1	-0.16823	0.00418822	0.0095555	1	1	CBFB-MYH11_T	0	0
ENSG00000175121.11	WFDC5	-0.16829	0.643913	0.72066	0.160714285714286	0.259892086330935	CBFB-MYH11_T	0	0
ENSG00000213988.11	ZNF90	-0.16829	0.297235	0.39173	0.973214285714286	0.985611510791367	CBFB-MYH11_T	0	1
ENSG00000236027.3	PATE3	-0.16832	0.714919	0.77967	0.196428571428571	0.183453237410072	CBFB-MYH11_T	0	0
ENSG00000286634.1		-0.16833	0.0531376	0.091432	0.991071428571429	0.99910071942446	CBFB-MYH11_T	0	0
ENSG00000255605.1		-0.16834	0.566929	0.65352	0.258928571428571	0.322841726618705	CBFB-MYH11_T	0	0
ENSG00000256588.1		-0.16834	0.14005	0.20996	0.955357142857143	0.989208633093525	CBFB-MYH11_T	0	0
ENSG00000212370.1	RNU6-482P	-0.16835	0.614095	0.69488	0.339285714285714	0.390287769784173	CBFB-MYH11_T	0	0
ENSG00000034533.12	ASTE1	-0.1684	0.000346915	0.00098789	1	1	CBFB-MYH11_T	0	0
ENSG00000271989.1		-0.16841	0.445972	0.54159	0.428571428571429	0.455935251798561	CBFB-MYH11_T	0	0
ENSG00000138709.19	LARP1B	-0.16842	6.94098e-05	0.00022451	1	1	CBFB-MYH11_T	0	1
ENSG00000202205.1	RNU6-1034P	-0.16847	0.674782	0.74716	0.330357142857143	0.366007194244604	CBFB-MYH11_T	0	0
ENSG00000263731.1		-0.16847	0.0100701	0.02108	1	1	CBFB-MYH11_T	0	0
ENSG00000212345.1	RNU6-700P	-0.16848	0.60436	0.68603	0.1875	0.222122302158273	CBFB-MYH11_T	0	0
ENSG00000261706.1	LINC00165	-0.1685	0.667263	0.74081	0.142857142857143	0.176258992805755	CBFB-MYH11_T	0	0
ENSG00000048991.16	R3HDM1	-0.16851	7.59055e-07	3.321e-06	1	1	CBFB-MYH11_T	0	0
ENSG00000181085.15	MAPK15	-0.16854	0.312337	0.40777	0.982142857142857	0.945143884892086	CBFB-MYH11_T	0	0
ENSG00000223593.1		-0.16858	0.551869	0.64009	0.267857142857143	0.273381294964029	CBFB-MYH11_T	0	0
ENSG00000274967.1		-0.16859	0.172381	0.25015	0.919642857142857	0.942446043165468	CBFB-MYH11_T	0	0
ENSG00000242634.1	RPS24P16	-0.16861	0.241715	0.33094	0.9375	0.89478417266187	CBFB-MYH11_T	0	0
ENSG00000271978.1		-0.16863	0.141459	0.21176	0.928571428571429	0.984712230215827	CBFB-MYH11_T	0	0
ENSG00000275183.2	LENG9	-0.16863	0.0445594	0.078443	1	1	CBFB-MYH11_T	0	0
ENSG00000067533.6	RRP15	-0.16865	0.000294675	0.00085063	1	1	CBFB-MYH11_T	0	0
ENSG00000204531.20	POU5F1	-0.16872	0.0421538	0.074682	1	0.997302158273381	CBFB-MYH11_T	0	1
ENSG00000175352.11	NRIP3	-0.16873	0.204332	0.2884	1	1	CBFB-MYH11_T	0	1
ENSG00000287245.1		-0.16874	0.32137	0.41722	0.910714285714286	0.800359712230216	CBFB-MYH11_T	0	0
ENSG00000269044.2		-0.16879	0.00154178	0.0038585	1	1	CBFB-MYH11_T	0	0
ENSG00000150676.13	CCDC83	-0.1688	0.362239	0.45898	0.723214285714286	0.732014388489209	CBFB-MYH11_T	0	1
ENSG00000276810.1		-0.16888	0.347496	0.44389	0.714285714285714	0.704136690647482	CBFB-MYH11_T	0	0
ENSG00000217702.3		-0.16889	0.0873316	0.14009	0.964285714285714	0.991007194244604	CBFB-MYH11_T	0	0
ENSG00000074201.9	CLNS1A	-0.16894	0.000131826	0.00040618	1	1	CBFB-MYH11_T	0	0
ENSG00000280164.1		-0.16894	0.430704	0.52698	0.4375	0.506294964028777	CBFB-MYH11_T	0	0
ENSG00000240853.3	RN7SL328P	-0.16895	0.302639	0.39734	0.892857142857143	0.898381294964029	CBFB-MYH11_T	0	0
ENSG00000179213.13	SIGLECL1	-0.16898	0.277176	0.37021	0.839285714285714	0.878597122302158	CBFB-MYH11_T	0	0
ENSG00000124177.15	CHD6	-0.16901	0.000585015	0.0015911	1	1	CBFB-MYH11_T	0	1
ENSG00000180953.11	ST20	-0.16904	0.0428831	0.075792	1	1	CBFB-MYH11_T	0	0
ENSG00000199961.1	SNORD1B	-0.16906	0.204273	0.28832	0.767857142857143	0.851618705035971	CBFB-MYH11_T	0	0
ENSG00000128923.11	MINDY2	-0.1691	0.00687203	0.014931	1	1	CBFB-MYH11_T	0	0
ENSG00000144306.15	SCRN3	-0.16915	0.00247529	0.0059413	1	1	CBFB-MYH11_T	0	0
ENSG00000212190.1	RNU6-298P	-0.16915	0.246839	0.33674	0.705357142857143	0.825539568345324	CBFB-MYH11_T	0	0
ENSG00000135763.10	URB2	-0.16918	0.00107999	0.0027901	1	1	CBFB-MYH11_T	0	0
ENSG00000287837.1		-0.16919	0.00379172	0.0087341	1	0.99910071942446	CBFB-MYH11_T	0	0
ENSG00000286584.2		-0.16921	0.0342466	0.062247	0.973214285714286	0.997302158273381	CBFB-MYH11_T	0	0
ENSG00000159086.15	PAXBP1	-0.16923	0.000997824	0.0025968	1	1	CBFB-MYH11_T	0	1
ENSG00000242615.1	RPL17P47	-0.16924	0.0688311	0.11405	1	0.976618705035971	CBFB-MYH11_T	0	0
ENSG00000123472.12	ATPAF1	-0.1693	0.000120169	0.00037274	1	1	CBFB-MYH11_T	0	0
ENSG00000281501.1	SEPSECS-AS1	-0.16942	0.0460683	0.080737	1	1	CBFB-MYH11_T	0	0
ENSG00000252611.1	RNU6-1121P	-0.16944	0.439141	0.53511	0.4375	0.505395683453237	CBFB-MYH11_T	0	0
ENSG00000126895.15	AVPR2	-0.16945	0.0460482	0.080708	1	0.997302158273381	CBFB-MYH11_T	0	0
