## Appendix 1, DEG for "Mapping AML heterogeneity – multi-cohort transcriptomic analysis identifies novel clusters and divergent ex-vivo drug responses" (part 3 of 3)

### Sheet: CBFB-MYH11_T (continued)
ensembl_id	hgnc_symbol	log2FoldChange	pvalue	padj	pct.in	pct.out	cluster	surface_protein	transcription_factor
ENSG00000229926.1	IL9RP1	-0.16948	0.5662	0.65287	0.348214285714286	0.405575539568345	CBFB-MYH11_T	0	0
ENSG00000272533.1	SNORA28	-0.1695	0.164163	0.24013	0.973214285714286	0.994604316546763	CBFB-MYH11_T	0	0
ENSG00000156162.16	DPY19L4	-0.16952	0.00163443	0.0040703	1	1	CBFB-MYH11_T	1	0
ENSG00000239149.1	SNORA59A	-0.16953	0.197745	0.28077	0.821428571428571	0.875	CBFB-MYH11_T	0	0
ENSG00000258450.1		-0.16957	0.141965	0.21242	0.901785714285714	0.956834532374101	CBFB-MYH11_T	0	0
ENSG00000285773.1		-0.16957	0.429762	0.52605	0.4375	0.497302158273381	CBFB-MYH11_T	0	0
ENSG00000196214.11	ZNF766	-0.16958	0.0035884	0.0083066	1	1	CBFB-MYH11_T	0	1
ENSG00000231613.1		-0.1696	0.235512	0.32397	0.821428571428571	0.903776978417266	CBFB-MYH11_T	0	0
ENSG00000286498.1		-0.1696	0.67113	0.744	0.223214285714286	0.202338129496403	CBFB-MYH11_T	0	0
ENSG00000197497.11	ZNF665	-0.16962	0.0200825	0.03895	1	0.99910071942446	CBFB-MYH11_T	0	1
ENSG00000256553.1	TRAV1-2	-0.16966	0.347705	0.44411	0.785714285714286	0.817446043165468	CBFB-MYH11_T	0	0
ENSG00000171060.11	C8orf74	-0.16967	0.606162	0.68761	0.196428571428571	0.268884892086331	CBFB-MYH11_T	0	0
ENSG00000230528.7	NOS2P3	-0.16967	0.546093	0.63489	0.25	0.267985611510791	CBFB-MYH11_T	0	0
ENSG00000277718.1	LINC02255	-0.16968	0.617097	0.69746	0.232142857142857	0.255395683453237	CBFB-MYH11_T	0	0
ENSG00000272265.1		-0.16969	0.341605	0.43802	0.589285714285714	0.679856115107914	CBFB-MYH11_T	0	0
ENSG00000171103.11	TRMT61B	-0.16973	5.00419e-08	2.5403e-07	1	1	CBFB-MYH11_T	0	0
ENSG00000275455.1	MIR7852	-0.16976	0.677296	0.74927	0.142857142857143	0.170863309352518	CBFB-MYH11_T	0	0
ENSG00000233848.1		-0.16977	0.418559	0.51546	0.553571428571429	0.643884892086331	CBFB-MYH11_T	0	0
ENSG00000273507.5		-0.16978	0.033106	0.060408	0.991071428571429	0.997302158273381	CBFB-MYH11_T	0	0
ENSG00000236583.1		-0.16979	0.201648	0.28524	0.910714285714286	0.93705035971223	CBFB-MYH11_T	0	0
ENSG00000183117.19	CSMD1	-0.16982	0.517272	0.6089	0.892857142857143	0.843525179856115	CBFB-MYH11_T	0	0
ENSG00000197358.9	BNIP3P1	-0.16984	0.227845	0.31535	0.848214285714286	0.885791366906475	CBFB-MYH11_T	0	0
ENSG00000132549.18	VPS13B	-0.16989	0.00166123	0.0041282	1	1	CBFB-MYH11_T	0	0
ENSG00000088386.17	SLC15A1	-0.1699	0.542699	0.63182	0.5	0.423561151079137	CBFB-MYH11_T	0	0
ENSG00000183160.9	TMEM119	-0.16995	0.211417	0.29665	1	0.997302158273381	CBFB-MYH11_T	0	0
ENSG00000211644.3	IGLV1-51	-0.17003	0.339715	0.43603	0.6875	0.76978417266187	CBFB-MYH11_T	0	0
ENSG00000231752.6	EMBP1	-0.17003	0.0913704	0.14558	1	0.99910071942446	CBFB-MYH11_T	0	0
ENSG00000229001.1	ACTBP14	-0.17004	0.284307	0.37789	0.732142857142857	0.746402877697842	CBFB-MYH11_T	0	0
ENSG00000171453.20	POLR1C	-0.17005	0.00117972	0.0030231	1	1	CBFB-MYH11_T	0	0
ENSG00000136122.18	BORA	-0.1701	0.00123668	0.0031573	1	0.99910071942446	CBFB-MYH11_T	0	0
ENSG00000165694.10	FRMD7	-0.17013	0.486453	0.5803	0.491071428571429	0.618705035971223	CBFB-MYH11_T	0	0
ENSG00000230305.2		-0.17013	0.278311	0.37143	0.705357142857143	0.782374100719424	CBFB-MYH11_T	0	0
ENSG00000223745.8	CCDC18-AS1	-0.17018	0.0157291	0.031373	1	1	CBFB-MYH11_T	0	0
ENSG00000235256.1	FKBP4P7	-0.17034	0.617568	0.69777	0.267857142857143	0.294964028776978	CBFB-MYH11_T	0	0
ENSG00000140521.17	POLG	-0.17036	1.43448e-05	5.1986e-05	1	1	CBFB-MYH11_T	0	1
ENSG00000267219.1		-0.17037	0.105086	0.16428	0.883928571428571	0.946942446043165	CBFB-MYH11_T	0	0
ENSG00000272150.5	NBPF25P	-0.17038	0.0121997	0.025034	0.982142857142857	0.998201438848921	CBFB-MYH11_T	0	0
ENSG00000204104.12	TRAF3IP1	-0.17049	4.84205e-05	0.00016094	1	1	CBFB-MYH11_T	0	0
ENSG00000154832.15	CXXC1	-0.1705	1.7588e-05	6.2763e-05	1	1	CBFB-MYH11_T	0	1
ENSG00000130520.11	LSM4	-0.17052	0.000675061	0.001815	1	1	CBFB-MYH11_T	0	0
ENSG00000260066.1		-0.17061	0.618555	0.69864	0.205357142857143	0.239208633093525	CBFB-MYH11_T	0	0
ENSG00000174885.13	NLRP6	-0.17062	0.180282	0.25967	1	0.998201438848921	CBFB-MYH11_T	0	0
ENSG00000124074.12	ENKD1	-0.17063	0.00347651	0.0080707	1	1	CBFB-MYH11_T	0	0
ENSG00000223881.1		-0.17067	0.644436	0.72106	0.267857142857143	0.251798561151079	CBFB-MYH11_T	0	0
ENSG00000286859.1		-0.17071	0.0715883	0.11794	0.901785714285714	0.983812949640288	CBFB-MYH11_T	0	0
ENSG00000103342.13	GSPT1	-0.17075	0.000257135	0.00075107	1	1	CBFB-MYH11_T	0	0
ENSG00000235910.2	APOA1-AS	-0.17075	0.0662609	0.11035	0.973214285714286	0.996402877697842	CBFB-MYH11_T	0	0
ENSG00000206838.1	SNORA5A	-0.17076	0.187944	0.26894	0.866071428571429	0.908273381294964	CBFB-MYH11_T	0	0
ENSG00000223826.1	LINC01870	-0.17076	0.644451	0.72106	0.125	0.196942446043165	CBFB-MYH11_T	0	0
ENSG00000252824.1		-0.17076	0.432171	0.52835	0.482142857142857	0.550359712230216	CBFB-MYH11_T	0	0
ENSG00000139767.10	SRRM4	-0.17077	0.516566	0.60825	0.535714285714286	0.518884892086331	CBFB-MYH11_T	0	0
ENSG00000233621.2	ZC3H12A-DT	-0.17078	0.0207367	0.04006	1	0.99910071942446	CBFB-MYH11_T	0	0
ENSG00000129071.10	MBD4	-0.17079	5.94348e-06	2.2848e-05	1	1	CBFB-MYH11_T	0	1
ENSG00000204856.12	FAM216A	-0.1708	0.0112102	0.023196	1	1	CBFB-MYH11_T	0	0
ENSG00000255150.2	EID3	-0.17082	0.101992	0.16011	1	1	CBFB-MYH11_T	0	0
ENSG00000229623.1	METTL21AP1	-0.17083	0.422328	0.51911	0.491071428571429	0.628597122302158	CBFB-MYH11_T	0	0
ENSG00000258056.2	CD63-AS1	-0.17085	0.0428708	0.075773	0.991071428571429	1	CBFB-MYH11_T	0	0
ENSG00000250222.2	TRIM7-AS2	-0.1709	0.0639021	0.10703	0.964285714285714	0.965827338129496	CBFB-MYH11_T	0	0
ENSG00000271967.1		-0.17092	0.133144	0.20112	0.892857142857143	0.965827338129496	CBFB-MYH11_T	0	0
ENSG00000114861.23	FOXP1	-0.17096	0.000393639	0.0011081	1	1	CBFB-MYH11_T	0	1
ENSG00000196715.7	VKORC1L1	-0.17096	0.0122059	0.025044	1	1	CBFB-MYH11_T	0	0
ENSG00000249001.5		-0.17104	0.673795	0.74621	0.169642857142857	0.196942446043165	CBFB-MYH11_T	0	0
ENSG00000166436.16	TRIM66	-0.17105	0.0122365	0.025097	1	1	CBFB-MYH11_T	0	0
ENSG00000226521.7		-0.17106	0.309327	0.40449	0.8125	0.81205035971223	CBFB-MYH11_T	0	0
ENSG00000198793.13	MTOR	-0.17108	7.70634e-07	3.3687e-06	1	1	CBFB-MYH11_T	0	0
ENSG00000236988.2	CTDSPL2P1	-0.17109	0.449952	0.54522	0.464285714285714	0.515287769784173	CBFB-MYH11_T	0	0
ENSG00000269867.1		-0.17115	0.00593811	0.013083	0.991071428571429	1	CBFB-MYH11_T	0	0
ENSG00000271646.1	IRF2-DT	-0.17117	0.00678936	0.014761	1	1	CBFB-MYH11_T	0	0
ENSG00000138435.16	CHRNA1	-0.17127	0.588806	0.6726	0.276785714285714	0.348920863309353	CBFB-MYH11_T	0	0
ENSG00000267638.1		-0.17129	0.209282	0.29416	0.9375	0.960431654676259	CBFB-MYH11_T	0	0
ENSG00000285106.2		-0.17129	0.124876	0.19024	1	0.99910071942446	CBFB-MYH11_T	0	0
ENSG00000223208.1	RNU6-1217P	-0.17137	0.639844		0.142857142857143	0.184352517985612	CBFB-MYH11_T	0	0
ENSG00000285692.1		-0.17137	0.0996129	0.1568	0.973214285714286	0.97841726618705	CBFB-MYH11_T	0	0
ENSG00000285879.1		-0.17139	0.224966	0.31207	0.973214285714286	0.985611510791367	CBFB-MYH11_T	0	0
ENSG00000278818.1		-0.17143	0.240324	0.32937	0.9375	0.950539568345324	CBFB-MYH11_T	0	0
ENSG00000207293.1		-0.17146	0.461443	0.55644	0.473214285714286	0.50089928057554	CBFB-MYH11_T	0	0
ENSG00000226756.1		-0.17149	0.0739894	0.12142	1	0.996402877697842	CBFB-MYH11_T	0	0
ENSG00000227155.7	DOCK8-AS2	-0.17151	0.0629396	0.10565	0.991071428571429	1	CBFB-MYH11_T	0	0
ENSG00000151092.18	NGLY1	-0.17154	1.1464e-06	4.8886e-06	1	1	CBFB-MYH11_T	0	0
ENSG00000154473.18	BUB3	-0.17154	1.85597e-05	6.6025e-05	1	1	CBFB-MYH11_T	0	0
ENSG00000272862.1		-0.17155	0.320167	0.41599	0.607142857142857	0.647482014388489	CBFB-MYH11_T	0	0
ENSG00000129116.19	PALLD	-0.17156	0.203471	0.28741	1	1	CBFB-MYH11_T	0	0
ENSG00000287666.1		-0.17158	0.603905	0.6857	0.1875	0.238309352517986	CBFB-MYH11_T	0	0
ENSG00000160058.19	BSDC1	-0.17162	0.00067891	0.0018241	1	1	CBFB-MYH11_T	0	0
ENSG00000228369.2	TXNDC12-AS1	-0.17162	0.135475	0.20415	0.946428571428571	0.975719424460432	CBFB-MYH11_T	0	0
ENSG00000168066.20	SF1	-0.17163	0.000125298	0.00038746	1	1	CBFB-MYH11_T	0	0
ENSG00000075336.12	TIMM21	-0.17165	0.00054811	0.001501	1	1	CBFB-MYH11_T	0	0
ENSG00000101407.13	TTI1	-0.17165	0.000128431	0.0003965	1	1	CBFB-MYH11_T	0	0
ENSG00000160294.11	MCM3AP	-0.17169	6.48237e-05	0.00021071	1	1	CBFB-MYH11_T	0	0
ENSG00000123505.19	AMD1	-0.17172	0.00213769	0.005202	1	1	CBFB-MYH11_T	0	0
ENSG00000112137.18	PHACTR1	-0.17174	0.0331437	0.060466	1	1	CBFB-MYH11_T	0	0
ENSG00000282933.2	RHOXF1P3	-0.17176	0.202247	0.28593	0.973214285714286	0.990107913669065	CBFB-MYH11_T	0	0
ENSG00000231125.2		-0.17177	0.0295107	0.054623	0.973214285714286	0.997302158273381	CBFB-MYH11_T	0	0
ENSG00000229917.2	RPL7P46	-0.17187	0.329439	0.42576	0.794642857142857	0.867805755395683	CBFB-MYH11_T	0	0
ENSG00000269321.1		-0.17201	0.250295	0.3407	0.758928571428571	0.828237410071942	CBFB-MYH11_T	0	0
ENSG00000184163.3	C1QTNF12	-0.17205	0.0980478	0.15473	0.991071428571429	1	CBFB-MYH11_T	0	0
ENSG00000198526.7	PABPC1P2	-0.17209	0.452195	0.54722	0.839285714285714	0.716726618705036	CBFB-MYH11_T	0	0
ENSG00000274080.1		-0.17213	0.411888	0.50898	0.633928571428571	0.609712230215827	CBFB-MYH11_T	0	0
ENSG00000183044.12	ABAT	-0.17222	0.00629547	0.013796	1	1	CBFB-MYH11_T	0	0
ENSG00000100445.17	SDR39U1	-0.17224	3.91053e-05	0.00013178	1	1	CBFB-MYH11_T	0	0
ENSG00000141968.8	VAV1	-0.17224	0.000399325	0.0011227	1	1	CBFB-MYH11_T	0	1
ENSG00000143951.16	WDPCP	-0.17224	2.14456e-05	7.5442e-05	1	1	CBFB-MYH11_T	0	0
ENSG00000273006.1		-0.17224	0.62241	0.70199	0.1875	0.223021582733813	CBFB-MYH11_T	0	0
ENSG00000285035.1		-0.17224	0.352767	0.44926	0.598214285714286	0.669964028776978	CBFB-MYH11_T	0	0
ENSG00000138442.10	WDR12	-0.17225	0.00324734	0.0075941	1	1	CBFB-MYH11_T	0	0
ENSG00000188596.11	CFAP54	-0.17228	0.155398	0.22924	0.973214285714286	0.989208633093525	CBFB-MYH11_T	0	0
ENSG00000231365.6	WARS2-AS1	-0.17229	0.00396196	0.0090921	1	1	CBFB-MYH11_T	0	0
ENSG00000226703.1	NPM1P4	-0.17234	0.613605	0.69441	0.241071428571429	0.223920863309353	CBFB-MYH11_T	0	0
ENSG00000250391.1	CRLF3P2	-0.17238	0.501148	0.594	0.339285714285714	0.369604316546763	CBFB-MYH11_T	0	0
ENSG00000152455.16	SUV39H2	-0.17239	0.00153214	0.0038359	1	1	CBFB-MYH11_T	0	1
ENSG00000196756.13	SNHG17	-0.17248	0.00319035	0.0074684	1	1	CBFB-MYH11_T	0	0
ENSG00000139974.16	SLC38A6	-0.1725	0.00114476	0.0029421	1	1	CBFB-MYH11_T	1	0
ENSG00000264769.1		-0.1725	0.0618866	0.10412	0.982142857142857	0.996402877697842	CBFB-MYH11_T	0	0
ENSG00000247228.3		-0.17253	0.252017	0.34255	0.767857142857143	0.839928057553957	CBFB-MYH11_T	0	0
ENSG00000198860.13	TSEN15	-0.17255	2.76984e-05	9.5951e-05	1	1	CBFB-MYH11_T	0	0
ENSG00000221520.1	MIR1285-1	-0.17255	0.0547166	0.093753	0.901785714285714	0.984712230215827	CBFB-MYH11_T	0	0
ENSG00000181215.15	C4orf50	-0.17258	0.284777	0.37832	0.892857142857143	0.944244604316547	CBFB-MYH11_T	0	0
ENSG00000125834.13	STK35	-0.17261	3.90257e-05	0.00013157	1	1	CBFB-MYH11_T	0	0
ENSG00000221760.1	MIR548J	-0.17261	0.455054	0.55018	0.473214285714286	0.535071942446043	CBFB-MYH11_T	0	0
ENSG00000251555.1		-0.17267	0.647128	0.72335	0.366071428571429	0.454136690647482	CBFB-MYH11_T	0	0
ENSG00000276174.1		-0.17275	0.133415	0.20146	0.892857142857143	0.963129496402878	CBFB-MYH11_T	0	0
ENSG00000277423.1		-0.17276	0.0193146	0.037614	1	0.99910071942446	CBFB-MYH11_T	0	0
ENSG00000237063.1		-0.1728	0.518913	0.61033	0.303571428571429	0.338129496402878	CBFB-MYH11_T	0	0
ENSG00000070366.14	SMG6	-0.17282	6.26473e-05	0.00020412	1	1	CBFB-MYH11_T	0	0
ENSG00000196747.4	H2AC13	-0.17282	0.236776	0.3254	0.991071428571429	0.998201438848921	CBFB-MYH11_T	0	0
ENSG00000226699.1		-0.17283	0.106116	0.1657	0.928571428571429	0.975719424460432	CBFB-MYH11_T	0	0
ENSG00000222764.1	RN7SKP106	-0.17285	0.509772	0.6016	0.419642857142857	0.429856115107914	CBFB-MYH11_T	0	0
ENSG00000276728.1		-0.17298	0.00933862	0.019691	1	1	CBFB-MYH11_T	0	0
ENSG00000090889.12	KIF4A	-0.17301	0.108225	0.16845	1	0.99910071942446	CBFB-MYH11_T	0	0
ENSG00000201900.1	RNY1P13	-0.17303	0.128107	0.19451	0.946428571428571	0.994604316546763	CBFB-MYH11_T	0	0
ENSG00000204351.12	SKIC2	-0.17307	8.80712e-06	3.2978e-05	1	1	CBFB-MYH11_T	0	0
ENSG00000213440.2	H2AZP1	-0.17313	0.135068	0.20364	0.955357142857143	0.984712230215827	CBFB-MYH11_T	0	0
ENSG00000264290.1		-0.17314	0.0485979	0.084552	0.982142857142857	0.995503597122302	CBFB-MYH11_T	0	0
ENSG00000173409.14	ARV1	-0.17317	0.0216798	0.041662	1	1	CBFB-MYH11_T	0	0
ENSG00000208772.1	SNORD94	-0.17318	0.0233595	0.044523	0.982142857142857	0.993705035971223	CBFB-MYH11_T	0	0
ENSG00000243175.1	RPSAP36	-0.17321	0.095736	0.15154	1	0.977517985611511	CBFB-MYH11_T	0	0
ENSG00000110367.13	DDX6	-0.17325	0.00355307	0.0082305	1	1	CBFB-MYH11_T	0	0
ENSG00000285854.1		-0.17325	0.308422	0.4035	0.5625	0.669064748201439	CBFB-MYH11_T	0	0
ENSG00000270332.2	SMC2-DT	-0.17327	0.164828	0.24094	0.946428571428571	0.976618705035971	CBFB-MYH11_T	0	0
ENSG00000175893.12	ZDHHC21	-0.17328	0.00240903	0.0057979	1	1	CBFB-MYH11_T	0	0
ENSG00000225057.2		-0.17329	0.138176	0.20759	0.973214285714286	0.992805755395683	CBFB-MYH11_T	0	0
ENSG00000157106.17	SMG1	-0.1733	0.00045688	0.0012709	1	1	CBFB-MYH11_T	0	0
ENSG00000089053.13	ANAPC5	-0.17332	7.99184e-08	3.9498e-07	1	1	CBFB-MYH11_T	0	0
ENSG00000119446.14	RBM18	-0.17332	2.48385e-05	8.6588e-05	1	1	CBFB-MYH11_T	0	0
ENSG00000214226.9	C17orf67	-0.17333	0.00786636	0.016874	1	1	CBFB-MYH11_T	0	0
ENSG00000197054.12	ZNF763	-0.17341	0.0146155	0.029369	1	0.99910071942446	CBFB-MYH11_T	0	1
ENSG00000252929.1	RNU6-218P	-0.17341	0.205019	0.2892	0.901785714285714	0.847122302158273	CBFB-MYH11_T	0	0
ENSG00000176882.5		-0.17342	0.50821	0.60028	0.339285714285714	0.366007194244604	CBFB-MYH11_T	0	0
ENSG00000236456.1		-0.17342	0.0522486	0.090073	0.991071428571429	0.997302158273381	CBFB-MYH11_T	0	0
ENSG00000280103.1		-0.1735	0.246782	0.33667	0.741071428571429	0.805755395683453	CBFB-MYH11_T	0	0
ENSG00000232778.1	RPL23AP50	-0.17351	0.2857	0.37937	0.785714285714286	0.879496402877698	CBFB-MYH11_T	0	0
ENSG00000258099.1	ATXN2-AS	-0.17352	0.0535905	0.092087	0.973214285714286	0.982014388489209	CBFB-MYH11_T	0	0
ENSG00000280670.3	CCDC163	-0.17352	0.0948221	0.15028	0.991071428571429	0.99910071942446	CBFB-MYH11_T	0	0
ENSG00000204121.2	ECEL1P1	-0.1736	0.556397	0.64433	0.401785714285714	0.414568345323741	CBFB-MYH11_T	0	0
ENSG00000079691.18	CARMIL1	-0.17362	0.146244	0.21774	1	0.997302158273381	CBFB-MYH11_T	0	0
ENSG00000105088.8	OLFM2	-0.17362	0.142061	0.21253	0.982142857142857	0.993705035971223	CBFB-MYH11_T	0	0
ENSG00000176700.20	SCAND2P	-0.17362	0.000822142	0.0021754	1	1	CBFB-MYH11_T	0	1
ENSG00000241641.1	RPS23P6	-0.17364	0.299806	0.39442	0.785714285714286	0.840827338129496	CBFB-MYH11_T	0	0
ENSG00000068028.17	RASSF1	-0.1737	9.10561e-05	0.00028847	1	1	CBFB-MYH11_T	0	0
ENSG00000166946.14	CCNDBP1	-0.1737	1.11219e-05	4.1015e-05	1	1	CBFB-MYH11_T	0	0
ENSG00000261386.2		-0.17375	0.0294649	0.054542	1	1	CBFB-MYH11_T	0	0
ENSG00000224471.2	MTCO3P19	-0.17376	0.681763	0.75299	0.276785714285714	0.267985611510791	CBFB-MYH11_T	0	0
ENSG00000270048.1		-0.17376	0.163637	0.23948	0.785714285714286	0.926258992805755	CBFB-MYH11_T	0	0
ENSG00000277224.2	H2BC7	-0.17376	0.284115	0.37768	1	0.998201438848921	CBFB-MYH11_T	0	0
ENSG00000116793.16	PHTF1	-0.17377	0.00933183	0.019678	1	1	CBFB-MYH11_T	0	1
ENSG00000250067.12	YJEFN3	-0.17383	0.0183191	0.035912	1	1	CBFB-MYH11_T	0	0
ENSG00000232892.1	RGS5-AS1	-0.17389	0.479958	0.57397	0.401785714285714	0.466726618705036	CBFB-MYH11_T	0	0
ENSG00000256286.2		-0.1739	0.718944	0.78287	0.1875	0.219424460431655	CBFB-MYH11_T	0	0
ENSG00000184164.15	CRELD2	-0.17391	0.00279808	0.0066371	1	1	CBFB-MYH11_T	1	0
ENSG00000224701.1	MED28P4	-0.17392	0.68066	0.75213	0.232142857142857	0.16726618705036	CBFB-MYH11_T	0	0
ENSG00000252410.1	RNU5B-3P	-0.17394	0.596892	0.67968	0.169642857142857	0.223021582733813	CBFB-MYH11_T	0	0
ENSG00000258790.1		-0.17395	0.0929546	0.14776	0.857142857142857	0.961330935251799	CBFB-MYH11_T	0	0
ENSG00000172782.12	FADS6	-0.17396	0.424612	0.52121	0.705357142857143	0.64658273381295	CBFB-MYH11_T	0	0
ENSG00000266897.1		-0.17396	0.0632895	0.10614	0.955357142857143	0.993705035971223	CBFB-MYH11_T	0	0
ENSG00000143842.15	SOX13	-0.17398	0.206913	0.29141	1	0.998201438848921	CBFB-MYH11_T	0	1
ENSG00000006016.11	CRLF1	-0.17403	0.0384913	0.069046	0.964285714285714	0.995503597122302	CBFB-MYH11_T	1	0
ENSG00000240382.3	IGKV1-17	-0.17403	0.317684	0.41331	0.982142857142857	0.977517985611511	CBFB-MYH11_T	0	0
ENSG00000205333.5	GOLGA2P1	-0.17413	0.629856	0.70815	0.205357142857143	0.197841726618705	CBFB-MYH11_T	0	0
ENSG00000082516.9	GEMIN5	-0.17414	0.00598384	0.013176	1	1	CBFB-MYH11_T	0	0
ENSG00000083750.13	RRAGB	-0.17415	0.000382214	0.001079	1	1	CBFB-MYH11_T	0	0
ENSG00000105404.11	RABAC1	-0.17424	0.00448887	0.010164	1	1	CBFB-MYH11_T	0	0
ENSG00000259088.1		-0.17427	0.0282295	0.052552	0.991071428571429	0.99910071942446	CBFB-MYH11_T	0	0
ENSG00000261872.1		-0.17428	0.187159	0.26795	0.892857142857143	0.952338129496403	CBFB-MYH11_T	0	0
ENSG00000189375.12	TBC1D28	-0.17434	0.635147	0.71294	0.1875	0.210431654676259	CBFB-MYH11_T	0	0
ENSG00000281392.2		-0.17438	0.123859	0.18899	1	0.995503597122302	CBFB-MYH11_T	0	0
ENSG00000259782.2		-0.17441	0.0879989	0.14098	0.910714285714286	0.986510791366906	CBFB-MYH11_T	0	0
ENSG00000261174.2	HMGB1P33	-0.17445	0.575679	0.66119	0.258928571428571	0.244604316546763	CBFB-MYH11_T	0	0
ENSG00000226754.2	MAGOH-DT	-0.17448	0.0354886	0.064191	0.964285714285714	0.994604316546763	CBFB-MYH11_T	0	0
ENSG00000249471.8	ZNF324B	-0.17453	0.00522646	0.011668	1	1	CBFB-MYH11_T	0	1
ENSG00000262587.2		-0.17456	0.0398137	0.071126	1	0.998201438848921	CBFB-MYH11_T	0	0
ENSG00000257198.6	FAM205BP	-0.17459	0.63376	0.71164	0.178571428571429	0.223021582733813	CBFB-MYH11_T	0	0
ENSG00000234070.1	SPATA17-AS1	-0.17464	0.638279		0.133928571428571	0.186151079136691	CBFB-MYH11_T	0	0
ENSG00000234835.1	PHB1P13	-0.17464	0.488743	0.5823	0.375	0.41636690647482	CBFB-MYH11_T	0	0
ENSG00000197355.11	UAP1L1	-0.17471	0.0248728	0.047039	1	1	CBFB-MYH11_T	0	0
ENSG00000276931.1		-0.17472	0.0547317	0.093767	0.946428571428571	0.990107913669065	CBFB-MYH11_T	0	0
ENSG00000223262.1	RNA5SP492	-0.17474	0.420651	0.51751	0.660714285714286	0.659172661870504	CBFB-MYH11_T	0	0
ENSG00000058804.12	NDC1	-0.17475	0.00063607	0.0017202	1	1	CBFB-MYH11_T	0	0
ENSG00000240549.2	THOC7-AS1	-0.17475	0.113058	0.17483	0.9375	0.973021582733813	CBFB-MYH11_T	0	0
ENSG00000207523.1	SNORA66	-0.17481	0.0113995	0.023549	0.991071428571429	0.99910071942446	CBFB-MYH11_T	0	0
ENSG00000283270.1	MALLP2	-0.17485	0.665911	0.7396	0.133928571428571	0.193345323741007	CBFB-MYH11_T	0	0
ENSG00000164970.15	FAM219A	-0.17492	0.000760498	0.0020266	1	1	CBFB-MYH11_T	0	0
ENSG00000226930.1	GTF2IP2	-0.17495	0.664388	0.73825	0.169642857142857	0.176258992805755	CBFB-MYH11_T	0	0
ENSG00000101882.10	NKAP	-0.175	2.13058e-06	8.7335e-06	1	1	CBFB-MYH11_T	0	0
ENSG00000279306.1		-0.17501	0.0642265	0.1075	0.991071428571429	0.994604316546763	CBFB-MYH11_T	0	0
ENSG00000286226.1		-0.17507	0.425641	0.52228	0.526785714285714	0.647482014388489	CBFB-MYH11_T	0	0
ENSG00000254224.2	UQCRB-AS1	-0.17508	0.146654	0.21825	0.883928571428571	0.879496402877698	CBFB-MYH11_T	0	0
ENSG00000245970.2	RPL30-AS1	-0.17513	0.00948737	0.01997	1	1	CBFB-MYH11_T	0	0
ENSG00000074855.11	ANO8	-0.17514	0.0206901	0.039988	1	1	CBFB-MYH11_T	0	0
ENSG00000179523.5	EIF3J-DT	-0.17515	0.000509002	0.0014017	1	1	CBFB-MYH11_T	0	0
ENSG00000248019.3	FAM13A-AS1	-0.17517	0.0175895	0.03465	1	1	CBFB-MYH11_T	0	0
ENSG00000138380.18	CARF	-0.17519	0.00441507	0.010011	1	1	CBFB-MYH11_T	0	1
ENSG00000261094.2		-0.17519	0.0121944	0.025025	1	1	CBFB-MYH11_T	0	0
ENSG00000161011.20	SQSTM1	-0.17522	0.0096928	0.02036	1	1	CBFB-MYH11_T	0	0
ENSG00000197114.12	ZGPAT	-0.17523	0.000244185	0.00071695	1	1	CBFB-MYH11_T	0	1
ENSG00000229046.1	HMGN1P2	-0.17523	0.269723	0.36202	0.830357142857143	0.898381294964029	CBFB-MYH11_T	0	0
ENSG00000238220.1		-0.17526	0.403216	0.50034	0.526785714285714	0.591726618705036	CBFB-MYH11_T	0	0
ENSG00000255647.3		-0.17527	0.169734	0.24688	0.9375	0.928956834532374	CBFB-MYH11_T	0	0
ENSG00000262333.1	HNRNPA1P16	-0.17532	0.00363301	0.0083996	1	1	CBFB-MYH11_T	0	0
ENSG00000186166.9	CENATAC	-0.17534	0.00305878	0.0071971	1	1	CBFB-MYH11_T	0	0
ENSG00000248099.4	INSL3	-0.1754	0.10459	0.16361	1	0.998201438848921	CBFB-MYH11_T	0	0
ENSG00000142319.18	SLC6A3	-0.17541	0.509845	0.60165	0.464285714285714	0.450539568345324	CBFB-MYH11_T	0	0
ENSG00000134574.12	DDB2	-0.17543	0.000936612	0.0024524	1	1	CBFB-MYH11_T	0	1
ENSG00000287043.1		-0.17543	0.490067	0.58351	0.4375	0.483812949640288	CBFB-MYH11_T	0	0
ENSG00000137831.15	UACA	-0.17545	0.247568	0.33758	0.973214285714286	0.997302158273381	CBFB-MYH11_T	0	0
ENSG00000071889.17	FAM3A	-0.17546	1.67413e-05	6.0022e-05	1	1	CBFB-MYH11_T	0	0
ENSG00000023330.15	ALAS1	-0.17547	0.0142557	0.02875	1	1	CBFB-MYH11_T	0	0
ENSG00000102974.16	CTCF	-0.17552	4.25167e-08	2.175e-07	1	1	CBFB-MYH11_T	0	1
ENSG00000227033.1		-0.17556	0.649452	0.7254	0.25	0.335431654676259	CBFB-MYH11_T	0	0
ENSG00000260012.1		-0.17557	0.269942	0.36228	0.75	0.850719424460432	CBFB-MYH11_T	0	0
ENSG00000260815.3	PPIAP47	-0.17559	0.381757	0.4787	0.607142857142857	0.580035971223022	CBFB-MYH11_T	0	0
ENSG00000273381.1		-0.17561	0.164857	0.24097	0.946428571428571	0.942446043165468	CBFB-MYH11_T	0	0
ENSG00000271598.1		-0.17563	0.208442	0.29317	0.830357142857143	0.899280575539568	CBFB-MYH11_T	0	0
ENSG00000156006.5	NAT2	-0.17564	0.609889	0.69085	0.330357142857143	0.35341726618705	CBFB-MYH11_T	0	0
ENSG00000159214.13	CCDC24	-0.17565	0.0172341	0.034026	1	1	CBFB-MYH11_T	0	0
ENSG00000166432.15	ZMAT1	-0.17577	0.0263545	0.049517	1	1	CBFB-MYH11_T	0	1
ENSG00000189423.13	USP32P3	-0.17581	0.0648906	0.10845	1	1	CBFB-MYH11_T	0	0
ENSG00000256603.1		-0.17587	0.101678	0.15967	0.910714285714286	0.956834532374101	CBFB-MYH11_T	0	0
ENSG00000252367.1		-0.17591	0.229379	0.31708	0.928571428571429	0.954136690647482	CBFB-MYH11_T	0	0
ENSG00000237440.9	ZNF737	-0.17594	0.0799053	0.12983	1	1	CBFB-MYH11_T	0	1
ENSG00000266479.1		-0.17594	0.45145	0.54655	0.464285714285714	0.448741007194245	CBFB-MYH11_T	0	0
ENSG00000224424.8	PRKAR2A-AS1	-0.17596	0.00535907	0.011931	1	0.99910071942446	CBFB-MYH11_T	0	0
ENSG00000134245.18	WNT2B	-0.17598	0.0493134	0.08566	1	0.998201438848921	CBFB-MYH11_T	0	0
ENSG00000278996.1		-0.17605	0.443436	0.53918	0.625	0.674460431654676	CBFB-MYH11_T	0	0
ENSG00000140262.18	TCF12	-0.17617	8.1143e-05	0.00025936	1	1	CBFB-MYH11_T	0	1
ENSG00000253773.3	CFAP418-AS1	-0.17621	0.106436	0.16612	0.955357142857143	0.98021582733813	CBFB-MYH11_T	0	0
ENSG00000211841.1	TRAJ48	-0.17624	0.536284	0.62596	0.3125	0.361510791366906	CBFB-MYH11_T	0	0
ENSG00000105122.13	RASAL3	-0.17625	0.000953435	0.0024926	1	1	CBFB-MYH11_T	0	0
ENSG00000223842.1		-0.17627	0.234225	0.32251	0.732142857142857	0.849820143884892	CBFB-MYH11_T	0	0
ENSG00000198466.12	ZNF587	-0.1764	0.000128943	0.00039794	1	1	CBFB-MYH11_T	0	1
ENSG00000243290.3	IGKV1-12	-0.17643	0.298137	0.39262	0.982142857142857	0.976618705035971	CBFB-MYH11_T	0	0
ENSG00000280273.2		-0.17647	0.00569525	0.0126	1	0.996402877697842	CBFB-MYH11_T	0	0
ENSG00000079785.16	DDX1	-0.17648	1.02718e-05	3.8057e-05	1	1	CBFB-MYH11_T	0	0
ENSG00000279520.1		-0.17649	0.0548541	0.093947	1	1	CBFB-MYH11_T	0	0
ENSG00000206698.1	RNU1-73P	-0.17653	0.246269	0.3361	0.660714285714286	0.767985611510791	CBFB-MYH11_T	0	0
ENSG00000226389.3	MAPK6P6	-0.17653	0.377611	0.47479	0.607142857142857	0.659172661870504	CBFB-MYH11_T	0	0
ENSG00000155592.16	ZKSCAN2	-0.17655	0.00656894	0.014334	1	0.99910071942446	CBFB-MYH11_T	0	1
ENSG00000163644.15	PPM1K	-0.17655	0.00835119	0.017818	1	1	CBFB-MYH11_T	0	0
ENSG00000278637.2	H4C1	-0.17655	0.240164	0.32923	0.973214285714286	0.955035971223022	CBFB-MYH11_T	0	0
ENSG00000211649.3	IGLV7-46	-0.17658	0.34518	0.44166	0.964285714285714	0.975719424460432	CBFB-MYH11_T	0	0
ENSG00000117408.11	IPO13	-0.17659	0.00587201	0.01295	1	1	CBFB-MYH11_T	0	0
ENSG00000169740.14	ZNF32	-0.17661	0.000122443	0.00037919	1	1	CBFB-MYH11_T	0	1
ENSG00000148300.12	REXO4	-0.17664	4.06726e-05	0.0001367	1	1	CBFB-MYH11_T	0	1
ENSG00000228312.1	GAPDHP45	-0.17664	0.401551	0.49874	0.580357142857143	0.585431654676259	CBFB-MYH11_T	0	0
ENSG00000272444.1		-0.17664	0.0755746	0.1237	0.964285714285714	0.975719424460432	CBFB-MYH11_T	0	0
ENSG00000270111.3	CELF2-DT	-0.17679	0.523985	0.61478	0.383928571428571	0.35521582733813	CBFB-MYH11_T	0	0
ENSG00000104218.16	CSPP1	-0.17686	0.0012601	0.0032105	1	1	CBFB-MYH11_T	0	0
ENSG00000226937.9	CEP164P1	-0.17688	0.0343143	0.062346	0.955357142857143	0.992805755395683	CBFB-MYH11_T	0	0
ENSG00000285567.2		-0.17688	0.349618	0.446	0.5625	0.60521582733813	CBFB-MYH11_T	0	0
ENSG00000285752.1	CDC42-AS1	-0.17692	0.040838	0.072675	0.982142857142857	0.995503597122302	CBFB-MYH11_T	0	0
ENSG00000157330.10	CFAP107	-0.17693	0.559456	0.64715	0.267857142857143	0.251798561151079	CBFB-MYH11_T	0	0
ENSG00000237331.1	XIAP-AS1	-0.17696	0.257927	0.34916	0.741071428571429	0.827338129496403	CBFB-MYH11_T	0	0
ENSG00000167377.18	ZNF23	-0.17701	0.0111861	0.023152	1	0.998201438848921	CBFB-MYH11_T	0	1
ENSG00000117533.15	VAMP4	-0.17702	4.96664e-05	0.00016475	1	1	CBFB-MYH11_T	0	0
ENSG00000275756.1		-0.17705	0.300523	0.39513	0.696428571428571	0.811151079136691	CBFB-MYH11_T	0	0
ENSG00000272311.1	IFNL4P1	-0.1771	0.477158	0.57131	0.401785714285714	0.423561151079137	CBFB-MYH11_T	0	0
ENSG00000260274.1		-0.17711	0.0238112	0.045261	1	0.998201438848921	CBFB-MYH11_T	0	0
ENSG00000248919.7	ATP5MF-PTCD1	-0.17712	0.178081	0.25707	0.830357142857143	0.870503597122302	CBFB-MYH11_T	0	0
ENSG00000227061.2		-0.17716	0.620843	0.70057	0.25	0.234712230215827	CBFB-MYH11_T	0	0
ENSG00000066651.20	TRMT11	-0.17718	0.000434651	0.0012142	1	1	CBFB-MYH11_T	0	0
ENSG00000206723.1	RNU6-1056P	-0.17718	0.482298	0.57621	0.321428571428571	0.383992805755396	CBFB-MYH11_T	0	0
ENSG00000204138.13	PHACTR4	-0.17719	0.000172871	0.00052173	1	1	CBFB-MYH11_T	0	0
ENSG00000230534.6		-0.17724	0.111001	0.17207	0.883928571428571	0.955035971223022	CBFB-MYH11_T	0	0
ENSG00000286268.1		-0.1773	0.191504	0.27318	0.821428571428571	0.866007194244604	CBFB-MYH11_T	0	0
ENSG00000264204.2	AGAP7P	-0.17731	0.159899	0.23493	1	0.997302158273381	CBFB-MYH11_T	0	0
ENSG00000285622.1		-0.17731	0.528151	0.61842	0.25	0.286870503597122	CBFB-MYH11_T	0	0
ENSG00000237702.2	TRBV3-1	-0.17735	0.254325	0.3451	0.928571428571429	0.946942446043165	CBFB-MYH11_T	0	0
ENSG00000070761.8	CFAP20	-0.17741	0.00476795	0.010728	1	1	CBFB-MYH11_T	0	0
ENSG00000081760.17	AACS	-0.17741	0.00152598	0.0038214	1	1	CBFB-MYH11_T	0	0
ENSG00000253921.1	ATOX1-AS1	-0.17742	0.060561	0.10226	0.928571428571429	0.972122302158273	CBFB-MYH11_T	0	0
ENSG00000181666.18	ZNF875	-0.17744	0.000484518	0.0013401	1	1	CBFB-MYH11_T	0	1
ENSG00000201524.1	RNU6-450P	-0.17745	0.339515	0.43583	0.705357142857143	0.696043165467626	CBFB-MYH11_T	0	0
ENSG00000004478.8	FKBP4	-0.17749	0.0504818	0.087386	1	1	CBFB-MYH11_T	0	0
ENSG00000181449.4	SOX2	-0.17749	0.526876	0.61731	0.330357142857143	0.347122302158273	CBFB-MYH11_T	0	1
ENSG00000204922.5	UQCC3	-0.17752	0.00070913	0.0018987	1	1	CBFB-MYH11_T	0	0
ENSG00000139344.8	AMDHD1	-0.17755	0.140171	0.21011	0.991071428571429	0.988309352517986	CBFB-MYH11_T	0	0
ENSG00000112249.14	ASCC3	-0.17757	0.000189858	0.00056886	1	1	CBFB-MYH11_T	0	0
ENSG00000171843.17	MLLT3	-0.17759	0.191634	0.27335	1	1	CBFB-MYH11_T	0	1
ENSG00000267343.2	ZNF833P	-0.1776	0.630461	0.70872	0.160714285714286	0.219424460431655	CBFB-MYH11_T	0	0
ENSG00000233850.1		-0.17762	0.378726	0.47574	0.723214285714286	0.705035971223022	CBFB-MYH11_T	0	0
ENSG00000288049.1		-0.17762	0.479873	0.57388	0.633928571428571	0.613309352517986	CBFB-MYH11_T	0	0
ENSG00000279466.1		-0.17765	0.624693	0.70385	0.178571428571429	0.191546762589928	CBFB-MYH11_T	0	0
ENSG00000228422.5	LINC00687	-0.17767	0.683349	0.75436	0.205357142857143	0.172661870503597	CBFB-MYH11_T	0	0
ENSG00000113558.19	SKP1	-0.17777	0.000111139	0.00034725	1	1	CBFB-MYH11_T	0	0
ENSG00000106443.17	PHF14	-0.1778	0.00100529	0.0026139	1	1	CBFB-MYH11_T	0	0
ENSG00000176720.6	BOK	-0.1779	0.14271	0.21333	0.955357142857143	0.988309352517986	CBFB-MYH11_T	0	0
ENSG00000208018.1	MIR645	-0.17796	0.174817	0.2532	0.821428571428571	0.929856115107914	CBFB-MYH11_T	0	0
ENSG00000282386.1		-0.17797	0.0117198	0.024154	0.991071428571429	1	CBFB-MYH11_T	0	0
ENSG00000131462.8	TUBG1	-0.17802	0.0330712	0.060354	1	1	CBFB-MYH11_T	0	0
ENSG00000273899.5	NOL12	-0.17803	0.00268009	0.0063837	1	1	CBFB-MYH11_T	0	0
ENSG00000186767.7	SPIN4	-0.17804	0.0173584	0.034239	1	1	CBFB-MYH11_T	0	0
ENSG00000149483.12	TMEM138	-0.17808	1.21153e-06	5.1448e-06	1	1	CBFB-MYH11_T	0	0
ENSG00000198917.13	SPOUT1	-0.17808	0.0591144	0.10016	0.919642857142857	0.982014388489209	CBFB-MYH11_T	0	0
ENSG00000254681.6	PKD1P5	-0.17808	0.234901	0.32328	1	1	CBFB-MYH11_T	0	0
ENSG00000074582.15	BCS1L	-0.17819	0.00140393	0.0035434	1	1	CBFB-MYH11_T	0	0
ENSG00000184281.15	TSSC4	-0.1782	0.000209901	0.00062406	1	1	CBFB-MYH11_T	0	0
ENSG00000185811.19	IKZF1	-0.17825	9.75074e-05	0.00030757	1	1	CBFB-MYH11_T	0	1
ENSG00000159692.16	CTBP1	-0.17826	5.86656e-07	2.6079e-06	1	1	CBFB-MYH11_T	0	1
ENSG00000224195.1	CAMK2G-AS1	-0.17835	0.0166084	0.032943	0.982142857142857	0.995503597122302	CBFB-MYH11_T	0	0
ENSG00000232470.1		-0.17839	0.00344902	0.0080137	1	1	CBFB-MYH11_T	0	0
ENSG00000229120.2	CYCSP4	-0.17846	0.575826	0.66133	0.535714285714286	0.58363309352518	CBFB-MYH11_T	0	0
ENSG00000233012.2	HDAC1P2	-0.17853	0.366253	0.46307	0.6875	0.668165467625899	CBFB-MYH11_T	0	0
ENSG00000200847.1		-0.17854	0.163198	0.23895	0.776785714285714	0.87589928057554	CBFB-MYH11_T	0	0
ENSG00000171161.13	ZNF672	-0.17858	0.000278545	0.00080781	1	1	CBFB-MYH11_T	0	1
ENSG00000221680.1	MIR1278	-0.1786	0.513039	0.60474	0.258928571428571	0.362410071942446	CBFB-MYH11_T	0	0
ENSG00000250677.1		-0.17862	0.227519	0.31499	0.785714285714286	0.907374100719424	CBFB-MYH11_T	0	0
ENSG00000111752.11	PHC1	-0.17865	0.00248934	0.0059721	1	1	CBFB-MYH11_T	0	0
ENSG00000258553.5	PCNX4-DT	-0.17865	0.203816	0.28781	0.767857142857143	0.847122302158273	CBFB-MYH11_T	0	0
ENSG00000154803.13	FLCN	-0.17866	0.00661144	0.014416	1	1	CBFB-MYH11_T	0	0
ENSG00000271555.1		-0.17871	0.266442	0.35844	0.696428571428571	0.767086330935252	CBFB-MYH11_T	0	0
ENSG00000283156.1		-0.17874	0.148953	0.22113	0.973214285714286	0.994604316546763	CBFB-MYH11_T	0	0
ENSG00000267529.3		-0.17875	0.215625	0.30144	0.848214285714286	0.961330935251799	CBFB-MYH11_T	0	0
ENSG00000229115.1		-0.17876	0.437398	0.53349	0.491071428571429	0.539568345323741	CBFB-MYH11_T	0	0
ENSG00000099810.21	MTAP	-0.17882	0.00146346	0.003679	1	1	CBFB-MYH11_T	0	0
ENSG00000258743.6	LINC02301	-0.17882	0.706522	0.77293	0.25	0.27068345323741	CBFB-MYH11_T	0	0
ENSG00000054282.16	SDCCAG8	-0.17888	0.000156739	0.00047684	1	1	CBFB-MYH11_T	0	0
ENSG00000173065.13	FAM222B	-0.17893	0.000555653	0.0015187	1	1	CBFB-MYH11_T	0	0
ENSG00000148399.13	DPH7	-0.17894	8.83765e-07	3.8309e-06	1	1	CBFB-MYH11_T	0	0
ENSG00000170322.14	NFRKB	-0.17895	8.49347e-05	0.00027035	1	1	CBFB-MYH11_T	0	1
ENSG00000228184.1	SNX19P1	-0.17896	0.446002	0.54161	0.4375	0.452338129496403	CBFB-MYH11_T	0	0
ENSG00000115042.10	FAHD2A	-0.17902	2.82068e-06	1.1369e-05	1	1	CBFB-MYH11_T	0	0
ENSG00000196096.3	SPAG16-DT	-0.17905	0.507395	0.59951	0.241071428571429	0.380395683453237	CBFB-MYH11_T	0	0
ENSG00000258951.1	KRT18P7	-0.17908	0.0804999	0.13065	0.982142857142857	0.998201438848921	CBFB-MYH11_T	0	0
ENSG00000168904.15	LRRC28	-0.17909	0.0120189	0.024701	1	1	CBFB-MYH11_T	0	0
ENSG00000181333.12	HEPHL1	-0.17911	0.270083	0.36241	0.776785714285714	0.869604316546763	CBFB-MYH11_T	0	0
ENSG00000213005.3	PTTG3P	-0.17912	0.199758	0.28305	0.901785714285714	0.922661870503597	CBFB-MYH11_T	0	0
ENSG00000158122.12	PRXL2C	-0.17919	0.0317259	0.058184	1	1	CBFB-MYH11_T	0	0
ENSG00000256783.1		-0.17919	0.450961	0.54608	0.544642857142857	0.586330935251799	CBFB-MYH11_T	0	0
ENSG00000112759.19	SLC29A1	-0.1792	0.0151645	0.030351	1	1	CBFB-MYH11_T	1	0
ENSG00000148296.7	SURF6	-0.1792	5.4914e-06	2.123e-05	1	1	CBFB-MYH11_T	0	0
ENSG00000230873.9	STMND1	-0.17921	0.561644	0.64903	0.267857142857143	0.290467625899281	CBFB-MYH11_T	0	0
ENSG00000244674.1	RPS3AP15	-0.17925	0.361557	0.45829	0.598214285714286	0.60431654676259	CBFB-MYH11_T	0	0
ENSG00000163516.14	ANKZF1	-0.17928	0.000367367	0.0010406	1	1	CBFB-MYH11_T	0	1
ENSG00000144736.14	SHQ1	-0.17933	0.000185926	0.00055796	1	1	CBFB-MYH11_T	0	0
ENSG00000184635.16	ZNF93	-0.17933	0.00730912	0.015788	1	1	CBFB-MYH11_T	0	1
ENSG00000285967.1	NIPBL-DT	-0.17933	0.00128088	0.0032581	1	1	CBFB-MYH11_T	0	0
ENSG00000198162.12	MAN1A2	-0.17935	6.08396e-05	0.00019874	1	1	CBFB-MYH11_T	0	0
ENSG00000274751.1		-0.17936	0.0399642	0.071348	0.991071428571429	0.997302158273381	CBFB-MYH11_T	0	0
ENSG00000228915.3	OR7E128P	-0.17937	0.151793	0.22475	0.910714285714286	0.964928057553957	CBFB-MYH11_T	0	0
ENSG00000259307.1	PLCB2-AS1	-0.17939	0.144888	0.21608	0.830357142857143	0.941546762589928	CBFB-MYH11_T	0	0
ENSG00000072778.20	ACADVL	-0.17942	6.66799e-05	0.00021626	1	1	CBFB-MYH11_T	0	0
ENSG00000279412.1		-0.17942	0.0646835	0.10815	1	0.99910071942446	CBFB-MYH11_T	0	0
ENSG00000125841.13	NRSN2	-0.17946	0.093846	0.149	1	1	CBFB-MYH11_T	0	0
ENSG00000206775.1	SNORD37	-0.17947	0.294435	0.38875	0.651785714285714	0.669064748201439	CBFB-MYH11_T	0	0
ENSG00000286264.2		-0.17947	0.0378766	0.068086	0.991071428571429	0.991906474820144	CBFB-MYH11_T	0	0
ENSG00000197162.10	ZNF785	-0.17955	0.0073233	0.015815	1	1	CBFB-MYH11_T	0	1
ENSG00000259215.1	LINC02896	-0.17964	0.249276	0.33959	0.714285714285714	0.755395683453237	CBFB-MYH11_T	0	0
ENSG00000288533.1		-0.17967	0.338886	0.43524	0.598214285714286	0.673561151079137	CBFB-MYH11_T	0	0
ENSG00000182150.18	ERCC6L2	-0.17971	0.00027973	0.00081098	1	1	CBFB-MYH11_T	0	0
ENSG00000163312.11	HELQ	-0.17978	2.77133e-05	9.5995e-05	1	1	CBFB-MYH11_T	0	0
ENSG00000275854.1		-0.17978	0.0197699	0.038403	0.973214285714286	0.995503597122302	CBFB-MYH11_T	0	0
ENSG00000278275.2		-0.17978	0.226738	0.31407	0.910714285714286	0.954136690647482	CBFB-MYH11_T	0	0
ENSG00000266619.1	MIR4642	-0.17982	0.33656	0.43302	0.633928571428571	0.670863309352518	CBFB-MYH11_T	0	0
ENSG00000272077.1		-0.17986	0.055739	0.095253	1	0.99910071942446	CBFB-MYH11_T	0	0
ENSG00000186687.16	LYRM7	-0.17987	0.00206735	0.0050469	1	1	CBFB-MYH11_T	0	0
ENSG00000234776.5	FREY1	-0.17989	0.113783	0.17573	0.919642857142857	0.97931654676259	CBFB-MYH11_T	0	0
ENSG00000096080.12	MRPS18A	-0.17993	0.00014478	0.00044293	1	0.99910071942446	CBFB-MYH11_T	0	0
ENSG00000257175.2		-0.17995	0.297885	0.39242	0.616071428571429	0.663669064748201	CBFB-MYH11_T	0	0
ENSG00000284740.1		-0.17997	0.0272545	0.050957	0.991071428571429	0.994604316546763	CBFB-MYH11_T	0	0
ENSG00000154080.14	CHST9	-0.17998	0.597721	0.68041	0.303571428571429	0.258992805755396	CBFB-MYH11_T	0	0
ENSG00000266979.1	LINC01180	-0.17999	0.492683	0.58594	0.285714285714286	0.316546762589928	CBFB-MYH11_T	0	0
ENSG00000166105.16	GLB1L3	-0.18	0.237294	0.32603	0.928571428571429	0.948741007194245	CBFB-MYH11_T	0	0
ENSG00000201121.1	RNY1P12	-0.18002	0.115319	0.17785	0.955357142857143	0.988309352517986	CBFB-MYH11_T	0	0
ENSG00000236692.2	MTCO1P10	-0.18004	0.681761	0.75299	0.169642857142857	0.179856115107914	CBFB-MYH11_T	0	0
ENSG00000131943.18	C19orf12	-0.18006	0.000100085	0.00031497	1	1	CBFB-MYH11_T	0	0
ENSG00000139631.19	CSAD	-0.18009	0.00138661	0.0035036	1	1	CBFB-MYH11_T	0	0
ENSG00000267749.1		-0.18009	0.281978	0.37542	0.767857142857143	0.83273381294964	CBFB-MYH11_T	0	0
ENSG00000132383.12	RPA1	-0.18011	0.000287436	0.0008315	1	1	CBFB-MYH11_T	0	0
ENSG00000201151.1		-0.18012	0.0903941	0.14428	0.883928571428571	0.947841726618705	CBFB-MYH11_T	0	0
ENSG00000274034.1	MIR6813	-0.18015	0.35357	0.45011	0.517857142857143	0.584532374100719	CBFB-MYH11_T	0	0
ENSG00000241860.7		-0.18018	0.119104	0.18292	0.973214285714286	0.993705035971223	CBFB-MYH11_T	0	0
ENSG00000253710.4	ALG11	-0.18018	0.000866799	0.0022835	1	1	CBFB-MYH11_T	0	0
ENSG00000145451.13	GLRA3	-0.18021	0.54494	0.6338	0.375	0.375	CBFB-MYH11_T	0	0
ENSG00000232587.1	EEF1A1P3	-0.18022	0.0740137	0.12145	1	0.998201438848921	CBFB-MYH11_T	0	0
ENSG00000254505.11	CHMP4A	-0.18022	0.000723549	0.0019345	1	1	CBFB-MYH11_T	0	0
ENSG00000268095.1	ZNF649-AS1	-0.18025	0.0847731	0.13659	0.857142857142857	0.955935251798561	CBFB-MYH11_T	0	0
ENSG00000277914.1	DDX6P2	-0.18026	0.306901	0.40188	0.758928571428571	0.777877697841727	CBFB-MYH11_T	0	0
ENSG00000282508.2	LINC01002	-0.18026	0.0327263	0.059789	1	1	CBFB-MYH11_T	0	0
ENSG00000234911.2	TEX21P	-0.18027	0.031255	0.057444	0.955357142857143	0.997302158273381	CBFB-MYH11_T	0	0
ENSG00000287262.1		-0.18027	0.0971137	0.15343	0.955357142857143	0.982014388489209	CBFB-MYH11_T	0	0
ENSG00000239521.9	CASTOR3P	-0.18031	0.00202064	0.0049409	1	1	CBFB-MYH11_T	0	0
ENSG00000009844.16	VTA1	-0.18033	0.000241574	0.00071	1	1	CBFB-MYH11_T	0	0
ENSG00000256361.1		-0.18034	0.109823	0.17058	0.946428571428571	0.991007194244604	CBFB-MYH11_T	0	0
ENSG00000156858.12	PRR14	-0.18043	0.0002547	0.00074455	1	1	CBFB-MYH11_T	0	0
ENSG00000215035.2	FDPSP5	-0.18044	0.263724	0.35543	0.857142857142857	0.761690647482014	CBFB-MYH11_T	0	0
ENSG00000104626.15	ERI1	-0.18045	0.00181885	0.0044873	1	1	CBFB-MYH11_T	0	0
ENSG00000261542.1		-0.18047	0.0620419	0.10431	0.964285714285714	0.995503597122302	CBFB-MYH11_T	0	0
ENSG00000138035.15	PNPT1	-0.18048	0.000199256	0.00059513	1	1	CBFB-MYH11_T	0	0
ENSG00000281896.1		-0.18048	0.593828	0.67702	0.232142857142857	0.232014388489209	CBFB-MYH11_T	0	0
ENSG00000171206.15	TRIM8	-0.18052	0.0062704	0.013745	1	1	CBFB-MYH11_T	0	1
ENSG00000284770.2	TBCE	-0.18052	0.00297761	0.0070228	1	1	CBFB-MYH11_T	0	0
ENSG00000180425.11	C11orf71	-0.18053	0.00107813	0.0027857	1	1	CBFB-MYH11_T	0	0
ENSG00000279649.1		-0.18055	0.0106561	0.022169	0.991071428571429	0.99910071942446	CBFB-MYH11_T	0	0
ENSG00000250721.1	HMGB1P22	-0.18058	0.630787	0.70896	0.196428571428571	0.214028776978417	CBFB-MYH11_T	0	0
ENSG00000218991.1	CCNG1P1	-0.18066	0.391616	0.48861	0.5625	0.683453237410072	CBFB-MYH11_T	0	0
ENSG00000225971.1	RPS3AP51	-0.18078	0.359599	0.45631	0.928571428571429	0.950539568345324	CBFB-MYH11_T	0	0
ENSG00000163900.11	TMEM41A	-0.18079	0.000530703	0.0014569	1	1	CBFB-MYH11_T	0	0
ENSG00000188295.15	ZNF669	-0.1808	0.00185999	0.004581	1	1	CBFB-MYH11_T	0	1
ENSG00000206754.1	SNORD101	-0.1808	0.0889291	0.14225	0.955357142857143	0.985611510791367	CBFB-MYH11_T	0	0
ENSG00000139579.13	NABP2	-0.18081	2.08436e-05	7.3496e-05	1	1	CBFB-MYH11_T	0	1
ENSG00000288033.1		-0.18084	0.0520159	0.089711	0.973214285714286	0.995503597122302	CBFB-MYH11_T	0	0
ENSG00000267904.1		-0.18085	0.00573292	0.012674	1	1	CBFB-MYH11_T	0	0
ENSG00000268955.2		-0.18087	0.458094	0.55335	0.392857142857143	0.473920863309353	CBFB-MYH11_T	0	0
ENSG00000149308.17	NPAT	-0.18089	0.0042929	0.0097647	1	1	CBFB-MYH11_T	0	0
ENSG00000206785.1	SNORA15B-2	-0.18089	0.081444	0.13194	0.866071428571429	0.944244604316547	CBFB-MYH11_T	0	0
ENSG00000251445.1	CBR4-DT	-0.18107	0.52902	0.61926	0.241071428571429	0.29226618705036	CBFB-MYH11_T	0	0
ENSG00000231397.1		-0.18108	0.409264	0.50633	0.4375	0.529676258992806	CBFB-MYH11_T	0	0
ENSG00000245105.4	A2M-AS1	-0.18108	0.243898	0.33351	0.991071428571429	0.984712230215827	CBFB-MYH11_T	0	0
ENSG00000251438.1		-0.18108	0.588402	0.6723	0.205357142857143	0.244604316546763	CBFB-MYH11_T	0	0
ENSG00000162129.14	CLPB	-0.18112	0.00137922	0.0034865	1	1	CBFB-MYH11_T	0	0
ENSG00000163939.18	PBRM1	-0.18114	1.47301e-05	5.3276e-05	1	1	CBFB-MYH11_T	0	1
ENSG00000101189.7	MRGBP	-0.18115	3.51372e-05	0.00011947	1	1	CBFB-MYH11_T	0	0
ENSG00000146830.11	GIGYF1	-0.18125	0.000502089	0.0013842	1	1	CBFB-MYH11_T	0	0
ENSG00000091542.9	ALKBH5	-0.18126	5.71421e-05	0.00018764	1	1	CBFB-MYH11_T	0	0
ENSG00000094975.14	SUCO	-0.18128	0.0106268	0.022111	1	1	CBFB-MYH11_T	0	0
ENSG00000239291.1		-0.18129	0.0811059	0.13148	1	0.99910071942446	CBFB-MYH11_T	0	0
ENSG00000115368.10	WDR75	-0.18131	2.53566e-05	8.8352e-05	1	1	CBFB-MYH11_T	0	0
ENSG00000261537.1		-0.18132	0.343169	0.43956	0.607142857142857	0.689748201438849	CBFB-MYH11_T	0	0
ENSG00000254328.1		-0.18136	0.105945	0.16546	0.946428571428571	0.977517985611511	CBFB-MYH11_T	0	0
ENSG00000287194.1		-0.18141	0.396462	0.49362	0.5	0.509892086330935	CBFB-MYH11_T	0	0
ENSG00000027847.14	B4GALT7	-0.18146	5.46393e-07	2.4368e-06	1	1	CBFB-MYH11_T	0	0
ENSG00000166529.15	ZSCAN21	-0.18148	0.000116937	0.00036362	1	1	CBFB-MYH11_T	0	1
ENSG00000173928.4	SWSAP1	-0.18149	0.000327854	0.00093796	1	1	CBFB-MYH11_T	0	0
ENSG00000235824.5	LINC00837	-0.1815	0.517211	0.60885	0.491071428571429	0.510791366906475	CBFB-MYH11_T	0	0
ENSG00000250786.2	SNHG18	-0.1815	0.645602	0.72206	0.276785714285714	0.391187050359712	CBFB-MYH11_T	0	0
ENSG00000267096.1		-0.1815	0.045945	0.08056	0.982142857142857	0.994604316546763	CBFB-MYH11_T	0	0
ENSG00000272754.1		-0.18155	0.0577064	0.098123	0.964285714285714	0.996402877697842	CBFB-MYH11_T	0	0
ENSG00000163956.13	LRPAP1	-0.18159	0.00199724	0.0048868	1	1	CBFB-MYH11_T	1	0
ENSG00000204569.10	PPP1R10	-0.18164	0.00821898	0.017554	1	1	CBFB-MYH11_T	0	1
ENSG00000246067.8	RAB30-DT	-0.18165	0.0258347	0.048645	1	1	CBFB-MYH11_T	0	0
ENSG00000252919.1		-0.18172	0.450271	0.54553	0.348214285714286	0.448741007194245	CBFB-MYH11_T	0	0
ENSG00000170915.9	PAQR8	-0.18175	0.14326	0.21406	1	1	CBFB-MYH11_T	0	0
ENSG00000127586.17	CHTF18	-0.18176	0.00418107	0.0095417	1	1	CBFB-MYH11_T	0	0
ENSG00000091732.17	ZC3HC1	-0.1818	4.59234e-06	1.7987e-05	1	1	CBFB-MYH11_T	0	0
ENSG00000211666.2	IGLV2-14	-0.18181	0.263048	0.35475	1	0.99910071942446	CBFB-MYH11_T	0	0
ENSG00000257572.1	SSBL3P	-0.18187	0.622873	0.70234	0.205357142857143	0.221223021582734	CBFB-MYH11_T	0	0
ENSG00000238886.1	SNORD121A	-0.18215	0.25991	0.35127	0.616071428571429	0.721223021582734	CBFB-MYH11_T	0	0
ENSG00000083307.12	GRHL2	-0.18216	0.507149	0.59927	0.625	0.517086330935252	CBFB-MYH11_T	0	1
ENSG00000230535.1	BASP1P1	-0.18219	0.486936	0.58072	0.294642857142857	0.31294964028777	CBFB-MYH11_T	0	0
ENSG00000116251.11	RPL22	-0.18221	0.000456726	0.0012705	1	1	CBFB-MYH11_T	0	0
ENSG00000172785.18	ZNG1A	-0.18221	0.000588149	0.0015991	1	1	CBFB-MYH11_T	0	0
ENSG00000280106.1		-0.18221	0.0413304	0.073396	1	0.997302158273381	CBFB-MYH11_T	0	0
ENSG00000269194.1		-0.1823	0.118288	0.18183	0.883928571428571	0.907374100719424	CBFB-MYH11_T	0	0
ENSG00000225693.1	LAGE3P1	-0.18233	0.106525	0.16623	0.892857142857143	0.927158273381295	CBFB-MYH11_T	0	0
ENSG00000272589.1	ZSWIM8-AS1	-0.18234	0.348974	0.44542	0.4375	0.54136690647482	CBFB-MYH11_T	0	0
ENSG00000275842.1	MIR941-5	-0.18236	0.469983	0.56453	0.330357142857143	0.424460431654676	CBFB-MYH11_T	0	0
ENSG00000042493.16	CAPG	-0.18237	0.0482097	0.08397	1	1	CBFB-MYH11_T	0	0
ENSG00000143811.19	PYCR2	-0.1824	0.000171666	0.00051848	1	1	CBFB-MYH11_T	0	0
ENSG00000106638.17	TBL2	-0.18241	0.000578768	0.0015755	1	1	CBFB-MYH11_T	0	0
ENSG00000132950.19	ZMYM5	-0.18247	6.48099e-05	0.00021068	1	1	CBFB-MYH11_T	0	1
ENSG00000276488.1		-0.18251	0.018066	0.035478	0.964285714285714	0.996402877697842	CBFB-MYH11_T	0	0
ENSG00000286550.1		-0.18253	0.135818	0.20459	0.955357142857143	0.985611510791367	CBFB-MYH11_T	0	0
ENSG00000251079.6	BMS1P2	-0.18268	0.185168	0.26567	0.919642857142857	0.973021582733813	CBFB-MYH11_T	0	0
ENSG00000254856.1	NDUFA3P2	-0.18268	0.323413	0.41942	0.6875	0.764388489208633	CBFB-MYH11_T	0	0
ENSG00000287502.1		-0.1827	0.0357029	0.064536	0.946428571428571	0.986510791366906	CBFB-MYH11_T	0	0
ENSG00000227728.2		-0.18271	0.611815	0.69274	0.214285714285714	0.205035971223022	CBFB-MYH11_T	0	0
ENSG00000047346.12	ATOSA	-0.18272	0.00253294	0.006065	1	1	CBFB-MYH11_T	0	0
ENSG00000265806.1	MIR4292	-0.18272	0.0231085	0.044108	0.964285714285714	0.993705035971223	CBFB-MYH11_T	0	0
ENSG00000239472.3	RN7SL221P	-0.18273	0.496714	0.58975	0.321428571428571	0.426258992805755	CBFB-MYH11_T	0	0
ENSG00000272829.1		-0.18273	0.0500035	0.086703	0.946428571428571	0.990107913669065	CBFB-MYH11_T	0	0
ENSG00000205572.10	SERF1B	-0.18276	0.0170542	0.033715	1	0.991906474820144	CBFB-MYH11_T	0	0
ENSG00000253623.1		-0.1828	0.480843	0.57481	0.285714285714286	0.317446043165468	CBFB-MYH11_T	0	0
ENSG00000284516.1	VAMP9P	-0.1828	0.292152	0.38628	0.660714285714286	0.721223021582734	CBFB-MYH11_T	0	0
ENSG00000043039.7	BARX2	-0.18284	0.383095	0.48005	0.607142857142857	0.663669064748201	CBFB-MYH11_T	0	1
ENSG00000237254.2	TRBV30	-0.18286	0.226624	0.31399	0.928571428571429	0.922661870503597	CBFB-MYH11_T	0	0
ENSG00000286999.1		-0.18286	0.0877737	0.14071	0.910714285714286	0.967625899280576	CBFB-MYH11_T	0	0
ENSG00000259476.1		-0.18289	0.34644	0.44281	0.669642857142857	0.688848920863309	CBFB-MYH11_T	0	0
ENSG00000170270.5	GON7	-0.18296	0.00171032	0.0042394	1	1	CBFB-MYH11_T	0	0
ENSG00000127884.5	ECHS1	-0.18298	0.000161131	0.00048927	1	1	CBFB-MYH11_T	0	0
ENSG00000252274.1		-0.18298	0.121085	0.18545	0.883928571428571	0.941546762589928	CBFB-MYH11_T	0	0
ENSG00000172724.12	CCL19	-0.18299	0.530485	0.62058	0.589285714285714	0.446043165467626	CBFB-MYH11_T	0	0
ENSG00000279069.1		-0.18299	0.0300565	0.055503	0.973214285714286	0.995503597122302	CBFB-MYH11_T	0	0
ENSG00000029364.12	SLC39A9	-0.183	6.62653e-07	2.9245e-06	1	1	CBFB-MYH11_T	0	0
ENSG00000167747.15	C19orf48P	-0.18301	0.00183129	0.0045167	1	1	CBFB-MYH11_T	0	0
ENSG00000172799.5	ZBTB8OSP2	-0.18303	0.279054	0.37225	0.785714285714286	0.785971223021583	CBFB-MYH11_T	0	0
ENSG00000234511.10	C5orf58	-0.18307	0.0379711	0.068227	0.982142857142857	0.997302158273381	CBFB-MYH11_T	0	0
ENSG00000272021.1		-0.18307	0.324146	0.42017	0.553571428571429	0.727517985611511	CBFB-MYH11_T	0	0
ENSG00000260630.7	SNAI3-AS1	-0.18309	0.00709511	0.015369	1	1	CBFB-MYH11_T	0	0
ENSG00000198799.12	LRIG2	-0.1831	1.60546e-05	5.7702e-05	1	1	CBFB-MYH11_T	0	0
ENSG00000158008.10	EXTL1	-0.18312	0.295691	0.3901	0.848214285714286	0.760791366906475	CBFB-MYH11_T	0	0
ENSG00000286415.1		-0.18313	0.271834	0.36426	0.633928571428571	0.731115107913669	CBFB-MYH11_T	0	0
ENSG00000265185.6	SNORD3B-1	-0.1832	0.375299	0.47239	0.973214285714286	0.951438848920863	CBFB-MYH11_T	0	0
ENSG00000278084.1		-0.18323	0.26639	0.35839	0.651785714285714	0.723021582733813	CBFB-MYH11_T	0	0
ENSG00000181315.11	ZNF322	-0.18326	0.0357758	0.064657	0.991071428571429	1	CBFB-MYH11_T	0	1
ENSG00000139914.6	FITM1	-0.18329	0.00814528	0.017409	1	1	CBFB-MYH11_T	0	0
ENSG00000248466.1		-0.1833	0.293598	0.38787	0.732142857142857	0.692446043165468	CBFB-MYH11_T	0	0
ENSG00000213645.2	SLC25A1P3	-0.18334	0.451928	0.54696	0.366071428571429	0.392985611510791	CBFB-MYH11_T	0	0
ENSG00000139144.11	PIK3C2G	-0.18336	0.671041	0.74396	0.303571428571429	0.194244604316547	CBFB-MYH11_T	0	0
ENSG00000085231.14	AK6	-0.18341	0.00164974	0.0041047	1	1	CBFB-MYH11_T	0	0
ENSG00000112303.14	VNN2	-0.18342	0.222625	0.30953	1	1	CBFB-MYH11_T	1	0
ENSG00000204815.10	ODAD4	-0.18342	0.0709297	0.11701	1	1	CBFB-MYH11_T	0	0
ENSG00000172167.8	MTBP	-0.18343	0.00354674	0.0082171	1	1	CBFB-MYH11_T	0	0
ENSG00000134321.12	RSAD2	-0.18347	0.181995	0.26177	1	1	CBFB-MYH11_T	0	0
ENSG00000224910.2	LINC01766	-0.18349	0.515828	0.60749	0.267857142857143	0.260791366906475	CBFB-MYH11_T	0	0
ENSG00000181652.19	ATG9B	-0.18355	0.0821202	0.13287	1	0.998201438848921	CBFB-MYH11_T	0	0
ENSG00000274658.1	TBC1D3JP	-0.18357	0.608312	0.68951	0.196428571428571	0.202338129496403	CBFB-MYH11_T	0	0
ENSG00000215790.8	SLC35E2A	-0.1836	0.00294651	0.0069566	1	1	CBFB-MYH11_T	0	0
ENSG00000259844.2	GNPATP	-0.1836	0.553706	0.64179	0.276785714285714	0.238309352517986	CBFB-MYH11_T	0	0
ENSG00000123810.9	B9D2	-0.18365	5.22857e-05	0.00017283	1	1	CBFB-MYH11_T	0	0
ENSG00000201659.1	RNU12-2P	-0.18366	0.147758	0.21962	0.767857142857143	0.83363309352518	CBFB-MYH11_T	0	0
ENSG00000211955.2	IGHV3-33	-0.18369	0.266944	0.35898	0.982142857142857	0.988309352517986	CBFB-MYH11_T	0	0
ENSG00000231312.7	MAP4K3-DT	-0.18375	0.0106626	0.022181	1	0.99910071942446	CBFB-MYH11_T	0	0
ENSG00000278999.1		-0.18384	0.189582	0.27089	0.883928571428571	0.935251798561151	CBFB-MYH11_T	0	0
ENSG00000252339.1	RNU6-1061P	-0.18395	0.631509		0.125	0.179856115107914	CBFB-MYH11_T	0	0
ENSG00000109762.16	SNX25	-0.18396	0.110656	0.17161	1	1	CBFB-MYH11_T	0	0
ENSG00000254694.1		-0.18396	0.0197637	0.038393	0.964285714285714	0.991007194244604	CBFB-MYH11_T	0	0
ENSG00000169891.18	REPS2	-0.18403	0.0104212	0.021723	1	1	CBFB-MYH11_T	0	0
ENSG00000234706.1	PRUNEP1	-0.18411	0.652163		0.142857142857143	0.168165467625899	CBFB-MYH11_T	0	0
ENSG00000253908.1		-0.18412	0.129321	0.1961	0.875	0.954136690647482	CBFB-MYH11_T	0	0
ENSG00000287574.1		-0.18416	0.00841099	0.017925	0.991071428571429	0.99910071942446	CBFB-MYH11_T	0	0
ENSG00000274944.4		-0.18417	0.454171	0.54925	0.321428571428571	0.344424460431655	CBFB-MYH11_T	0	0
ENSG00000268623.2		-0.1842	0.370821	0.46757	0.517857142857143	0.565647482014389	CBFB-MYH11_T	0	0
ENSG00000255115.2		-0.18421	0.182128	0.26194	0.741071428571429	0.818345323741007	CBFB-MYH11_T	0	0
ENSG00000176809.10	LRRC37A3	-0.18422	0.00166909	0.004145	1	1	CBFB-MYH11_T	0	0
ENSG00000198825.15	INPP5F	-0.18425	0.000169789	0.00051313	1	1	CBFB-MYH11_T	0	0
ENSG00000285571.1		-0.18425	0.180306	0.25968	0.839285714285714	0.919064748201439	CBFB-MYH11_T	0	0
ENSG00000169676.6	DRD5	-0.18426	0.40011	0.49728	0.491071428571429	0.615107913669065	CBFB-MYH11_T	0	0
ENSG00000083535.16	PIBF1	-0.18427	0.000264678	0.00077145	1	1	CBFB-MYH11_T	0	0
ENSG00000196365.12	LONP1	-0.18428	5.4454e-06	2.1067e-05	1	1	CBFB-MYH11_T	0	0
ENSG00000137098.14	SPAG8	-0.18431	0.00753634	0.016239	1	1	CBFB-MYH11_T	0	0
ENSG00000139697.14	SBNO1	-0.18431	0.000537217	0.0014739	1	1	CBFB-MYH11_T	0	0
ENSG00000230993.1	RPL12P15	-0.18431	0.0776491	0.12666	0.991071428571429	0.977517985611511	CBFB-MYH11_T	0	0
ENSG00000084072.17	PPIE	-0.18432	2.79134e-06	1.1261e-05	1	1	CBFB-MYH11_T	0	0
ENSG00000122741.16	DCAF10	-0.18434	1.02371e-06	4.396e-06	1	1	CBFB-MYH11_T	0	0
ENSG00000267811.1		-0.18436	0.0434925	0.076741	0.955357142857143	0.965827338129496	CBFB-MYH11_T	0	0
ENSG00000104814.13	MAP4K1	-0.18437	0.00174988	0.0043279	1	1	CBFB-MYH11_T	0	0
ENSG00000240613.3	RN7SL98P	-0.18439	0.533048	0.6231	0.205357142857143	0.258992805755396	CBFB-MYH11_T	0	0
ENSG00000267079.1		-0.1844	0.140076	0.20999	0.839285714285714	0.906474820143885	CBFB-MYH11_T	0	0
ENSG00000200693.2		-0.18441	0.511686	0.60348	0.241071428571429	0.267086330935252	CBFB-MYH11_T	0	0
ENSG00000105135.16	ILVBL	-0.18446	3.30639e-05	0.00011291	1	1	CBFB-MYH11_T	0	0
ENSG00000263829.1	SINHCAFP1	-0.18449	0.0446679	0.078596	0.964285714285714	0.984712230215827	CBFB-MYH11_T	0	0
ENSG00000112200.17	ZNF451	-0.18454	0.00958641	0.020157	1	1	CBFB-MYH11_T	0	1
ENSG00000251999.1		-0.18455	0.658232	0.73313	0.116071428571429	0.197841726618705	CBFB-MYH11_T	0	0
ENSG00000228262.10	LINC01320	-0.18456	0.373313	0.47027	0.714285714285714	0.665467625899281	CBFB-MYH11_T	0	0
ENSG00000101751.10	POLI	-0.18458	0.00141179	0.0035608	1	1	CBFB-MYH11_T	0	1
ENSG00000143374.17	TARS2	-0.18463	4.44009e-07	1.9996e-06	1	1	CBFB-MYH11_T	0	0
ENSG00000166225.9	FRS2	-0.18464	0.00113625	0.0029223	1	1	CBFB-MYH11_T	0	0
ENSG00000207508.1	RNU6-1237P	-0.18464	0.332832	0.42931	0.660714285714286	0.736510791366906	CBFB-MYH11_T	0	0
ENSG00000134884.15	ARGLU1	-0.18472	7.27541e-06	2.7579e-05	1	1	CBFB-MYH11_T	0	0
ENSG00000200455.1	RNU6-1112P	-0.18472	0.460682	0.55574	0.410714285714286	0.459532374100719	CBFB-MYH11_T	0	0
ENSG00000117984.15	CTSD	-0.18473	0.0351226	0.063645	1	1	CBFB-MYH11_T	1	0
ENSG00000239035.1	SNORD13D	-0.18475	0.218638	0.30494	0.75	0.846223021582734	CBFB-MYH11_T	0	0
ENSG00000285728.2		-0.18477	0.00619574	0.013593	0.982142857142857	0.99910071942446	CBFB-MYH11_T	0	0
ENSG00000287584.1		-0.18482	0.0881964	0.14125	0.982142857142857	0.995503597122302	CBFB-MYH11_T	0	0
ENSG00000127463.15	EMC1	-0.18484	7.95525e-07	3.4698e-06	1	1	CBFB-MYH11_T	0	0
ENSG00000234297.2	PSIP1P1	-0.18484	0.105652	0.16506	0.973214285714286	0.954136690647482	CBFB-MYH11_T	0	0
ENSG00000141376.23	BCAS3	-0.18486	0.000224038	0.00066306	1	1	CBFB-MYH11_T	0	0
ENSG00000270178.1		-0.18487	0.348947	0.4454	0.598214285714286	0.621402877697842	CBFB-MYH11_T	0	0
ENSG00000221406.1	MIR320B2	-0.18502	0.1254	0.19089	0.794642857142857	0.928057553956835	CBFB-MYH11_T	0	0
ENSG00000282907.1		-0.18502	0.429108	0.52544	0.419642857142857	0.483812949640288	CBFB-MYH11_T	0	0
ENSG00000160688.19	FLAD1	-0.18513	1.11039e-05	4.0952e-05	1	1	CBFB-MYH11_T	0	0
ENSG00000287257.1		-0.18518	0.267036	0.35909	0.785714285714286	0.822841726618705	CBFB-MYH11_T	0	0
ENSG00000280380.1		-0.18522	0.616294	0.69693	0.205357142857143	0.197841726618705	CBFB-MYH11_T	0	0
ENSG00000261239.6	ANKRD26P1	-0.18532	0.472797	0.56737	0.428571428571429	0.432553956834532	CBFB-MYH11_T	0	0
ENSG00000266126.1		-0.18534	0.0409851	0.072894	0.964285714285714	0.981115107913669	CBFB-MYH11_T	0	0
ENSG00000250756.1		-0.18537	0.700663	0.76832	0.125	0.171762589928058	CBFB-MYH11_T	0	0
ENSG00000252050.1		-0.18543	0.194419	0.27679	0.946428571428571	0.968525179856115	CBFB-MYH11_T	0	0
ENSG00000257446.4	ZNF878	-0.18546	0.048591	0.084544	0.982142857142857	0.997302158273381	CBFB-MYH11_T	0	1
ENSG00000182504.11	CEP97	-0.18548	0.000685209	0.0018396	1	1	CBFB-MYH11_T	0	0
ENSG00000211865.1	TRAJ24	-0.18555	0.510661	0.60245	0.357142857142857	0.388489208633094	CBFB-MYH11_T	0	0
ENSG00000204338.8	CYP21A1P	-0.18566	0.119998	0.18406	0.9375	0.951438848920863	CBFB-MYH11_T	0	0
ENSG00000231877.1		-0.18567	0.581512	0.6663	0.580357142857143	0.423561151079137	CBFB-MYH11_T	0	0
ENSG00000132466.19	ANKRD17	-0.18568	9.28409e-06	3.4659e-05	1	1	CBFB-MYH11_T	0	0
ENSG00000164051.14	CCDC51	-0.18573	0.00806078	0.01725	1	1	CBFB-MYH11_T	0	0
ENSG00000174243.10	DDX23	-0.18574	6.22041e-05	0.00020275	1	1	CBFB-MYH11_T	0	0
ENSG00000174038.13	C9orf131	-0.18577	0.163002	0.23874	0.946428571428571	0.989208633093525	CBFB-MYH11_T	0	0
ENSG00000230399.1	RBBP8P1	-0.18578	0.192004	0.2738	0.866071428571429	0.943345323741007	CBFB-MYH11_T	0	0
ENSG00000270550.1	IGHV3-30	-0.18579	0.249122	0.33943	1	0.998201438848921	CBFB-MYH11_T	0	0
ENSG00000275835.5	TUBGCP5	-0.18581	0.00039064	0.0011003	1	1	CBFB-MYH11_T	0	0
ENSG00000152223.15	EPG5	-0.18593	0.00059658	0.0016206	1	1	CBFB-MYH11_T	0	0
ENSG00000271852.1	SNORD11B	-0.18594	0.166005	0.24244	0.8125	0.912769784172662	CBFB-MYH11_T	0	0
ENSG00000186638.16	KIF24	-0.18603	0.0477861	0.083342	1	1	CBFB-MYH11_T	0	0
ENSG00000117597.18	UTP25	-0.18606	0.000772911	0.0020564	1	1	CBFB-MYH11_T	0	0
ENSG00000287207.1		-0.18612	0.209574	0.29449	0.714285714285714	0.748201438848921	CBFB-MYH11_T	0	0
ENSG00000131368.8	MRPS25	-0.18614	1.21029e-05	4.4355e-05	1	1	CBFB-MYH11_T	0	0
ENSG00000213657.3	RPL31P44	-0.18615	0.319328	0.41508	0.901785714285714	0.85521582733813	CBFB-MYH11_T	0	0
ENSG00000275967.1	MIR6880	-0.18618	0.477318	0.57141	0.321428571428571	0.383093525179856	CBFB-MYH11_T	0	0
ENSG00000232600.3	TONSL-AS1	-0.18619	0.0249319	0.047134	0.955357142857143	0.995503597122302	CBFB-MYH11_T	0	0
ENSG00000280407.2		-0.18619	0.0841991	0.13581	1	1	CBFB-MYH11_T	0	0
ENSG00000244710.3	RN7SL47P	-0.1862	0.422043	0.51882	0.428571428571429	0.538669064748201	CBFB-MYH11_T	0	0
ENSG00000238709.1	RNU7-56P	-0.18624	0.64116	0.71817	0.151785714285714	0.175359712230216	CBFB-MYH11_T	0	0
ENSG00000254632.2		-0.18624	0.497219	0.59022	0.473214285714286	0.464028776978417	CBFB-MYH11_T	0	0
ENSG00000151806.14	GUF1	-0.1863	5.07839e-07	2.2726e-06	1	1	CBFB-MYH11_T	0	0
ENSG00000262434.1		-0.18631	0.059292	0.10041	0.946428571428571	0.974820143884892	CBFB-MYH11_T	0	0
ENSG00000252797.1	RN7SKP272	-0.18634	0.222127	0.30894	0.767857142857143	0.858812949640288	CBFB-MYH11_T	0	0
ENSG00000250640.2	OR7E41P	-0.18646	0.642562	0.7195	0.116071428571429	0.177158273381295	CBFB-MYH11_T	0	0
ENSG00000085999.13	RAD54L	-0.18647	0.0313208	0.057548	1	1	CBFB-MYH11_T	0	0
ENSG00000169991.11	IFFO2	-0.18648	0.0583143	0.099029	1	1	CBFB-MYH11_T	0	0
ENSG00000274969.1	MIR6771	-0.18655	0.59218	0.67548	0.133928571428571	0.196043165467626	CBFB-MYH11_T	0	0
ENSG00000135632.12	SMYD5	-0.18657	0.000198374	0.0005927	1	1	CBFB-MYH11_T	0	0
ENSG00000152292.17	SH2D6	-0.18659	0.183566	0.26371	0.883928571428571	0.926258992805755	CBFB-MYH11_T	0	0
ENSG00000163273.4	NPPC	-0.18661	0.404811	0.50184	0.830357142857143	0.751798561151079	CBFB-MYH11_T	0	0
ENSG00000264857.1	MIR5696	-0.18663	0.489676	0.58319	0.303571428571429	0.35341726618705	CBFB-MYH11_T	0	0
ENSG00000268087.1		-0.18663	0.00716703	0.015513	0.982142857142857	0.99910071942446	CBFB-MYH11_T	0	0
ENSG00000124356.16	STAMBP	-0.18666	4.03791e-08	2.0712e-07	1	1	CBFB-MYH11_T	0	0
ENSG00000142973.14	CYP4B1	-0.18677	0.624692	0.70385	0.205357142857143	0.22931654676259	CBFB-MYH11_T	0	0
ENSG00000184144.12	CNTN2	-0.18678	0.267617	0.35972	0.821428571428571	0.872302158273381	CBFB-MYH11_T	0	0
ENSG00000259192.1		-0.18678	0.196837	0.27966	0.830357142857143	0.907374100719424	CBFB-MYH11_T	0	0
ENSG00000119922.10	IFIT2	-0.18679	0.240319	0.32937	1	1	CBFB-MYH11_T	0	0
ENSG00000211662.2	IGLV3-21	-0.18683	0.293299	0.38754	1	0.993705035971223	CBFB-MYH11_T	0	0
ENSG00000279329.1		-0.18684	0.00465827	0.010507	1	0.998201438848921	CBFB-MYH11_T	0	0
ENSG00000274529.5	SEBOX	-0.1869	0.482795	0.57667	0.276785714285714	0.319244604316547	CBFB-MYH11_T	0	1
ENSG00000104856.14	RELB	-0.18693	0.0902075	0.144	1	1	CBFB-MYH11_T	0	1
ENSG00000173401.10	GLIPR1L1	-0.18693	0.109171	0.16972	0.946428571428571	0.964928057553957	CBFB-MYH11_T	0	0
ENSG00000147647.13	DPYS	-0.18696	0.312261	0.4077	0.6875	0.736510791366906	CBFB-MYH11_T	0	0
ENSG00000206743.1	RNU6-484P	-0.18697	0.162545	0.2382	0.848214285714286	0.928057553956835	CBFB-MYH11_T	0	0
ENSG00000215190.9	LINC00680	-0.18698	0.00534647	0.011907	1	0.99910071942446	CBFB-MYH11_T	0	0
ENSG00000143748.18	NVL	-0.18702	1.55941e-07	7.4266e-07	1	1	CBFB-MYH11_T	0	0
ENSG00000116032.5	GRIN3B	-0.18704	0.0553394	0.09466	1	1	CBFB-MYH11_T	0	0
ENSG00000172543.8	CTSW	-0.18708	0.076062	0.12443	1	1	CBFB-MYH11_T	0	0
ENSG00000235937.1	RPL21P30	-0.18708	0.124463	0.18975	0.919642857142857	0.908273381294964	CBFB-MYH11_T	0	0
ENSG00000238832.1		-0.1871	0.0952406	0.15087	0.875	0.943345323741007	CBFB-MYH11_T	0	0
ENSG00000278754.1		-0.18711	0.60601	0.68748	0.151785714285714	0.191546762589928	CBFB-MYH11_T	0	0
ENSG00000169605.7	GKN1	-0.18716	0.563367	0.65041	0.196428571428571	0.24910071942446	CBFB-MYH11_T	0	0
ENSG00000259097.2		-0.18716	0.478808	0.57291	0.419642857142857	0.442446043165468	CBFB-MYH11_T	0	0
ENSG00000250535.1	STK19B	-0.18717	0.495795	0.58887	0.535714285714286	0.568345323741007	CBFB-MYH11_T	0	0
ENSG00000237483.1	RPS27AP8	-0.18727	0.290407	0.38449	0.8125	0.838129496402878	CBFB-MYH11_T	0	0
ENSG00000156521.14	TYSND1	-0.18733	0.00132907	0.0033709	1	1	CBFB-MYH11_T	0	0
ENSG00000186496.12	ZNF396	-0.18734	0.0137804	0.027907	0.982142857142857	0.997302158273381	CBFB-MYH11_T	0	1
ENSG00000260247.1	SUB1P4	-0.18735	0.359641	0.45635	0.598214285714286	0.607913669064748	CBFB-MYH11_T	0	0
ENSG00000270130.1		-0.18736	0.131566	0.19902	0.821428571428571	0.941546762589928	CBFB-MYH11_T	0	0
ENSG00000184451.5	CCR10	-0.18744	0.0515361	0.088996	1	0.996402877697842	CBFB-MYH11_T	0	0
ENSG00000198718.13	TOGARAM1	-0.18744	0.000140539	0.00043095	1	1	CBFB-MYH11_T	0	0
ENSG00000172888.12	ZNF621	-0.18753	0.000472948	0.0013116	1	1	CBFB-MYH11_T	0	1
ENSG00000236794.5	BCRP8	-0.18753	0.211056	0.29627	0.75	0.763489208633094	CBFB-MYH11_T	0	0
ENSG00000007341.19	ST7L	-0.18754	0.000149659	0.0004567	1	1	CBFB-MYH11_T	0	0
ENSG00000167702.13	KIFC2	-0.18764	0.0141737	0.028602	1	1	CBFB-MYH11_T	0	0
ENSG00000270112.4	ST8SIA5-DT	-0.18766	0.147164	0.21892	0.848214285714286	0.946043165467626	CBFB-MYH11_T	0	0
ENSG00000230021.10		-0.18767	0.016175	0.03217	0.973214285714286	0.995503597122302	CBFB-MYH11_T	0	0
ENSG00000174943.11	KCTD13	-0.1877	1.05377e-07	5.1266e-07	1	1	CBFB-MYH11_T	0	0
ENSG00000278952.1		-0.18771	0.0765142	0.12508	0.991071428571429	0.994604316546763	CBFB-MYH11_T	0	0
ENSG00000158882.15	TOMM40L	-0.18773	7.18559e-05	0.00023184	1	1	CBFB-MYH11_T	0	0
ENSG00000205238.9	SPDYE2	-0.18773	0.0340775	0.061975	0.982142857142857	0.99910071942446	CBFB-MYH11_T	0	0
ENSG00000215158.9	GUSBP18	-0.18775	0.00219736	0.0053294	1	1	CBFB-MYH11_T	0	0
ENSG00000260136.6		-0.18779	0.00527531	0.011768	1	0.99910071942446	CBFB-MYH11_T	0	0
ENSG00000238082.1	NUDCP2	-0.18781	0.014442	0.029067	0.991071428571429	0.998201438848921	CBFB-MYH11_T	0	0
ENSG00000174891.13	RSRC1	-0.18782	0.000127559	0.00039398	1	1	CBFB-MYH11_T	0	0
ENSG00000268678.1		-0.18785	0.049052	0.085257	0.964285714285714	0.986510791366906	CBFB-MYH11_T	0	0
ENSG00000225945.1	ZFAND3-DT	-0.1879	0.0978626	0.15446	0.946428571428571	0.955935251798561	CBFB-MYH11_T	0	0
ENSG00000263081.1		-0.18794	0.464152	0.55905	0.4375	0.426258992805755	CBFB-MYH11_T	0	0
ENSG00000196204.12	RNF216P1	-0.18795	0.000417104	0.0011689	1	0.99910071942446	CBFB-MYH11_T	0	0
ENSG00000241735.2	FABP5P3	-0.18796	0.0451136	0.079281	0.973214285714286	0.98021582733813	CBFB-MYH11_T	0	0
ENSG00000235869.1		-0.188	0.372095	0.46892	0.526785714285714	0.617805755395683	CBFB-MYH11_T	0	0
ENSG00000237738.1	RNF216-IT1	-0.18801	0.19301	0.27505	0.866071428571429	0.910971223021583	CBFB-MYH11_T	0	0
ENSG00000260382.1	TMEM183AP3	-0.18801	0.0619211	0.10416	1	0.997302158273381	CBFB-MYH11_T	0	0
ENSG00000265123.2	RN7SL200P	-0.18803	0.349622	0.446	0.642857142857143	0.679856115107914	CBFB-MYH11_T	0	0
ENSG00000166135.14	HIF1AN	-0.18813	1.45618e-05	5.2715e-05	1	1	CBFB-MYH11_T	0	0
ENSG00000253497.1	IGKV1-13	-0.18813	0.442193	0.53799	0.517857142857143	0.595323741007194	CBFB-MYH11_T	0	0
ENSG00000114503.11	NCBP2	-0.18814	7.86763e-09	4.3953e-08	1	1	CBFB-MYH11_T	0	0
ENSG00000236512.1	RPL29P1	-0.18817	0.139037	0.20868	0.910714285714286	0.938848920863309	CBFB-MYH11_T	0	0
ENSG00000266907.1		-0.18817	0.0852713	0.13728	0.964285714285714	0.993705035971223	CBFB-MYH11_T	0	0
ENSG00000163138.19	PACRGL	-0.18823	9.32615e-05	0.00029494	1	1	CBFB-MYH11_T	0	0
ENSG00000224690.2	UBE2D3P3	-0.18829	0.213069	0.29848	0.696428571428571	0.856115107913669	CBFB-MYH11_T	0	0
ENSG00000283959.1		-0.18829	0.0488651	0.084972	0.991071428571429	0.997302158273381	CBFB-MYH11_T	0	0
ENSG00000237054.9	PRMT5-AS1	-0.18831	0.0330004	0.060235	0.973214285714286	0.994604316546763	CBFB-MYH11_T	0	0
ENSG00000182858.14	ALG12	-0.18832	3.92758e-08	2.0171e-07	1	1	CBFB-MYH11_T	0	0
ENSG00000149489.9	ROM1	-0.18836	0.000294641	0.00085059	1	1	CBFB-MYH11_T	0	0
ENSG00000161267.12	BDH1	-0.18836	0.0091827	0.019395	1	1	CBFB-MYH11_T	0	0
ENSG00000117174.11	ZNHIT6	-0.18838	2.12632e-06	8.7185e-06	1	1	CBFB-MYH11_T	0	0
ENSG00000260451.1	GEMIN8P2	-0.18839	0.660325	0.73486	0.160714285714286	0.163669064748201	CBFB-MYH11_T	0	0
ENSG00000232098.3	ZNF584-DT	-0.18843	0.00341488	0.0079395	1	1	CBFB-MYH11_T	0	0
ENSG00000287372.1		-0.18847	0.631406	0.70956	0.196428571428571	0.181654676258993	CBFB-MYH11_T	0	0
ENSG00000256704.3	ENTR1P1	-0.1885	0.557899	0.64572	0.232142857142857	0.223021582733813	CBFB-MYH11_T	0	0
ENSG00000181544.15	FANCB	-0.18853	0.00151461	0.0037966	1	1	CBFB-MYH11_T	0	0
ENSG00000184277.13	TM2D3	-0.18855	3.5884e-05	0.00012177	1	1	CBFB-MYH11_T	1	0
ENSG00000166148.4	AVPR1A	-0.18862	0.463792	0.55871	0.857142857142857	0.870503597122302	CBFB-MYH11_T	0	0
ENSG00000237004.4	ZNRF2P1	-0.18862	0.0251042	0.047398	1	0.99910071942446	CBFB-MYH11_T	0	0
ENSG00000287141.1		-0.18873	0.162194	0.23776	0.839285714285714	0.923561151079137	CBFB-MYH11_T	0	0
ENSG00000006831.10	ADIPOR2	-0.18879	7.07966e-05	0.00022869	1	1	CBFB-MYH11_T	0	0
ENSG00000104983.8	CCDC61	-0.18879	0.00737695	0.015919	1	1	CBFB-MYH11_T	0	0
ENSG00000232002.2	LINC01880	-0.18885	0.650842	0.7265	0.151785714285714	0.173561151079137	CBFB-MYH11_T	0	0
ENSG00000130726.12	TRIM28	-0.18888	5.88806e-06	2.2641e-05	1	1	CBFB-MYH11_T	0	1
ENSG00000287346.1		-0.18899	0.236145	0.32466	0.883928571428571	0.875	CBFB-MYH11_T	0	0
ENSG00000131116.12	ZNF428	-0.18901	0.000310539	0.00089247	1	1	CBFB-MYH11_T	0	1
ENSG00000256706.1		-0.18901	0.135434	0.20409	0.910714285714286	0.939748201438849	CBFB-MYH11_T	0	0
ENSG00000272672.1		-0.18903	0.25088	0.34128	0.678571428571429	0.808453237410072	CBFB-MYH11_T	0	0
ENSG00000235500.2	SNX19P2	-0.18905	0.28435	0.3779	0.723214285714286	0.698741007194245	CBFB-MYH11_T	0	0
ENSG00000167785.9	ZNF558	-0.18911	0.000803819	0.0021312	1	1	CBFB-MYH11_T	0	1
ENSG00000058600.16	POLR3E	-0.18912	1.44993e-05	5.2502e-05	1	1	CBFB-MYH11_T	0	0
ENSG00000139719.11	VPS33A	-0.18919	4.78519e-05	0.00015919	1	1	CBFB-MYH11_T	0	0
ENSG00000264322.2	RN7SL448P	-0.18927	0.498546	0.59149	0.267857142857143	0.273381294964029	CBFB-MYH11_T	0	0
ENSG00000273763.2		-0.18928	0.0214688	0.041306	1	0.998201438848921	CBFB-MYH11_T	0	0
ENSG00000229890.1	ACTP1	-0.1893	0.66653	0.74016	0.267857142857143	0.205935251798561	CBFB-MYH11_T	0	0
ENSG00000131484.4		-0.18933	0.169625	0.24676	0.848214285714286	0.849820143884892	CBFB-MYH11_T	0	0
ENSG00000169118.18	CSNK1G1	-0.18933	1.75743e-05	6.2725e-05	1	1	CBFB-MYH11_T	0	0
ENSG00000105501.12	SIGLEC5	-0.1894	0.138568	0.20812	0.982142857142857	0.984712230215827	CBFB-MYH11_T	1	0
ENSG00000105325.15	FZR1	-0.18941	0.000674083	0.0018127	1	1	CBFB-MYH11_T	0	0
ENSG00000138346.15	DNA2	-0.18944	0.00362666	0.0083871	1	1	CBFB-MYH11_T	0	1
ENSG00000153933.10	DGKE	-0.18945	0.0102146	0.021352	1	1	CBFB-MYH11_T	0	0
ENSG00000206768.1		-0.18948	0.321612	0.41747	0.669642857142857	0.721223021582734	CBFB-MYH11_T	0	0
ENSG00000065911.13	MTHFD2	-0.18949	0.00181578	0.0044802	1	1	CBFB-MYH11_T	0	0
ENSG00000173890.17	GPR160	-0.1895	0.0637684	0.10684	1	1	CBFB-MYH11_T	0	0
ENSG00000263934.5	SNORD3A	-0.18959	0.354236	0.4508	0.964285714285714	0.923561151079137	CBFB-MYH11_T	0	0
ENSG00000236760.1		-0.18962	0.31732	0.41292	0.508928571428571	0.640287769784173	CBFB-MYH11_T	0	0
ENSG00000269560.1		-0.18965	0.120809	0.18513	0.910714285714286	0.951438848920863	CBFB-MYH11_T	0	0
ENSG00000107404.20	DVL1	-0.18968	5.4127e-05	0.00017847	1	1	CBFB-MYH11_T	0	1
ENSG00000201365.1		-0.18974	0.311412	0.40681	0.571428571428571	0.668165467625899	CBFB-MYH11_T	0	0
ENSG00000151422.13	FER	-0.1898	0.0143794	0.028962	1	1	CBFB-MYH11_T	0	1
ENSG00000207430.1		-0.18983	0.488322	0.58194	0.232142857142857	0.258992805755396	CBFB-MYH11_T	0	0
ENSG00000105402.8	NAPA	-0.18984	0.000153572	0.00046792	1	1	CBFB-MYH11_T	0	0
ENSG00000259136.1		-0.18989	0.524955	0.61565	0.3125	0.31205035971223	CBFB-MYH11_T	0	0
ENSG00000217385.1	PSMC1P11	-0.1899	0.327243	0.42347	0.794642857142857	0.830035971223022	CBFB-MYH11_T	0	0
ENSG00000185946.16	RNPC3	-0.18995	0.000705433	0.0018903	1	1	CBFB-MYH11_T	0	0
ENSG00000259732.1		-0.18999	0.276873	0.36986	0.705357142857143	0.781474820143885	CBFB-MYH11_T	0	0
ENSG00000213186.8	TRIM59	-0.19002	0.0029213	0.0069001	1	1	CBFB-MYH11_T	0	0
ENSG00000247077.7	PGAM5	-0.19003	0.000659649	0.0017775	1	1	CBFB-MYH11_T	0	0
ENSG00000244515.1	KRT18P34	-0.19005	0.047084	0.08223	0.946428571428571	0.97931654676259	CBFB-MYH11_T	0	0
ENSG00000235112.1	HSPE1P27	-0.19009	0.175272	0.25373	0.839285714285714	0.933453237410072	CBFB-MYH11_T	0	0
ENSG00000269846.1		-0.1901	0.146486	0.21804	0.8125	0.842625899280576	CBFB-MYH11_T	0	0
ENSG00000133706.19	LARS1	-0.19011	0.00427825	0.0097365	1	1	CBFB-MYH11_T	0	0
ENSG00000255893.1		-0.19013	0.0684738	0.11357	0.982142857142857	0.993705035971223	CBFB-MYH11_T	0	0
ENSG00000232684.1	ATP11A-AS1	-0.19016	0.231633	0.31954	0.875	0.911870503597122	CBFB-MYH11_T	0	0
ENSG00000258303.1		-0.19016	0.118254	0.1818	0.973214285714286	0.968525179856115	CBFB-MYH11_T	0	0
ENSG00000125885.13	MCM8	-0.19017	0.00664752	0.014483	1	1	CBFB-MYH11_T	0	0
ENSG00000234061.1		-0.19017	0.312912	0.40833	0.508928571428571	0.60341726618705	CBFB-MYH11_T	0	0
ENSG00000264217.2	RPL35AP23	-0.19022	0.250851	0.34125	0.723214285714286	0.762589928057554	CBFB-MYH11_T	0	0
ENSG00000251748.1	RNU4ATAC11P	-0.19026	0.38502	0.48199	0.5625	0.647482014388489	CBFB-MYH11_T	0	0
ENSG00000103449.12	SALL1	-0.19027	0.591394	0.67476	0.241071428571429	0.239208633093525	CBFB-MYH11_T	0	1
ENSG00000270442.1		-0.19027	0.298118	0.39261	0.642857142857143	0.701438848920863	CBFB-MYH11_T	0	0
ENSG00000198105.15	ZNF248	-0.19031	0.0162246	0.032255	1	1	CBFB-MYH11_T	0	1
ENSG00000204469.13	PRRC2A	-0.19031	3.03549e-08	1.5806e-07	1	1	CBFB-MYH11_T	0	0
ENSG00000229869.1	LARP4B-DT	-0.19036	0.100547	0.1581	0.964285714285714	0.952338129496403	CBFB-MYH11_T	0	0
ENSG00000273956.1		-0.19036	0.489739	0.58325	0.285714285714286	0.29136690647482	CBFB-MYH11_T	0	0
ENSG00000287534.1		-0.19036	0.0892911	0.14275	0.9375	0.970323741007194	CBFB-MYH11_T	0	0
ENSG00000272419.6	LINC01145	-0.19045	0.081572	0.1321	1	0.99910071942446	CBFB-MYH11_T	0	0
ENSG00000132424.16	PNISR	-0.19047	3.98518e-05	0.00013414	1	1	CBFB-MYH11_T	0	0
ENSG00000174652.19	ZNF266	-0.19048	0.00245143	0.0058889	1	1	CBFB-MYH11_T	0	1
ENSG00000273175.1		-0.19048	0.0870242	0.13967	1	0.994604316546763	CBFB-MYH11_T	0	0
ENSG00000185056.10	C5orf47	-0.19052	0.367111	0.46399	0.607142857142857	0.630395683453237	CBFB-MYH11_T	0	0
ENSG00000227803.2		-0.19053	0.233682	0.3219	0.705357142857143	0.759892086330935	CBFB-MYH11_T	0	0
ENSG00000144290.17	SLC4A10	-0.19055	0.286975	0.3806	0.892857142857143	0.951438848920863	CBFB-MYH11_T	0	1
ENSG00000267649.1		-0.19058	0.124414	0.18969	0.910714285714286	0.964028776978417	CBFB-MYH11_T	0	0
ENSG00000265213.1	MIR3684	-0.19059	0.345752	0.4422	0.607142857142857	0.62410071942446	CBFB-MYH11_T	0	0
ENSG00000270381.1		-0.1906	0.407303	0.50432	0.5625	0.691546762589928	CBFB-MYH11_T	0	0
ENSG00000275453.2	MIR548O2	-0.19062	0.644331	0.72103	0.142857142857143	0.179856115107914	CBFB-MYH11_T	0	0
ENSG00000172967.7	XKR3	-0.19065	0.282153	0.37562	0.8125	0.857913669064748	CBFB-MYH11_T	0	0
ENSG00000204237.5	OXLD1	-0.19066	7.50904e-05	0.00024149	1	1	CBFB-MYH11_T	0	0
ENSG00000082898.18	XPO1	-0.19074	3.88517e-05	0.00013104	1	1	CBFB-MYH11_T	0	0
ENSG00000259697.2		-0.19074	0.68677	0.75724	0.214285714285714	0.170863309352518	CBFB-MYH11_T	0	0
ENSG00000186666.6	BCDIN3D	-0.19075	0.00374109	0.0086284	0.991071428571429	1	CBFB-MYH11_T	0	0
ENSG00000276169.1	MIR6871	-0.19077	0.620667	0.70042	0.133928571428571	0.182553956834532	CBFB-MYH11_T	0	0
ENSG00000211653.2	IGLV1-40	-0.19082	0.260358	0.35174	1	0.996402877697842	CBFB-MYH11_T	0	0
ENSG00000089280.19	FUS	-0.19085	1.30615e-05	4.7612e-05	1	1	CBFB-MYH11_T	0	1
ENSG00000233610.1	LINC00462	-0.19089	0.501464	0.59423	0.401785714285714	0.37410071942446	CBFB-MYH11_T	0	0
ENSG00000234300.1	LINC00229	-0.19089	0.638077	0.71553	0.151785714285714	0.178956834532374	CBFB-MYH11_T	0	0
ENSG00000279353.1		-0.19089	0.358738	0.45541	0.482142857142857	0.547661870503597	CBFB-MYH11_T	0	0
ENSG00000279636.2		-0.19089	0.0303265	0.055919	0.991071428571429	0.99910071942446	CBFB-MYH11_T	0	0
ENSG00000285693.1		-0.1909	0.00568882	0.012588	1	1	CBFB-MYH11_T	0	0
ENSG00000186187.12	ZNRF1	-0.19092	0.0101782	0.021284	1	1	CBFB-MYH11_T	0	0
ENSG00000211598.2	IGKV4-1	-0.19092	0.237628	0.3264	1	0.998201438848921	CBFB-MYH11_T	0	0
ENSG00000237415.2	NRBF2P3	-0.19093	0.221002	0.30761	0.776785714285714	0.837230215827338	CBFB-MYH11_T	0	0
ENSG00000179571.10	NBPF17P	-0.19095	0.364214	0.46099	0.669642857142857	0.633093525179856	CBFB-MYH11_T	0	0
ENSG00000106268.15	NUDT1	-0.191	0.00233543	0.0056329	1	1	CBFB-MYH11_T	0	0
ENSG00000200795.1	RNU4-1	-0.19109	0.318473	0.41418	0.901785714285714	0.902877697841727	CBFB-MYH11_T	0	0
ENSG00000259058.1		-0.19109	0.638178	0.71561	0.151785714285714	0.203237410071942	CBFB-MYH11_T	0	0
ENSG00000217555.13	CKLF	-0.19118	0.0558374	0.095388	0.964285714285714	0.991906474820144	CBFB-MYH11_T	0	0
ENSG00000255547.1	RPA2P3	-0.19119	0.426913	0.52342	0.455357142857143	0.439748201438849	CBFB-MYH11_T	0	0
ENSG00000267264.1		-0.1912	0.0110339	0.02288	0.982142857142857	0.993705035971223	CBFB-MYH11_T	0	0
ENSG00000269019.2	HOMER3-AS1	-0.19121	0.127738	0.194	1	0.992805755395683	CBFB-MYH11_T	0	0
ENSG00000170948.3	MBD3L1	-0.19123	0.405319	0.5023	0.464285714285714	0.486510791366906	CBFB-MYH11_T	0	0
ENSG00000144567.11	RETREG2	-0.1913	1.23192e-05	4.5091e-05	1	1	CBFB-MYH11_T	0	0
ENSG00000168671.10	UGT3A2	-0.19131	0.416807	0.51389	0.955357142857143	0.927158273381295	CBFB-MYH11_T	0	0
ENSG00000211949.3	IGHV3-23	-0.19131	0.20883	0.29358	1	0.99910071942446	CBFB-MYH11_T	0	0
ENSG00000272202.1		-0.19131	0.492988	0.58624	0.3125	0.365107913669065	CBFB-MYH11_T	0	0
ENSG00000280129.1		-0.19133	0.00794669	0.017033	0.973214285714286	0.997302158273381	CBFB-MYH11_T	0	0
ENSG00000276523.1		-0.19137	0.039309	0.070345	0.982142857142857	0.99910071942446	CBFB-MYH11_T	0	0
ENSG00000211964.3	IGHV3-48	-0.19138	0.25022	0.34063	0.991071428571429	0.989208633093525	CBFB-MYH11_T	0	0
ENSG00000149476.16	TKFC	-0.19144	2.39483e-05	8.3666e-05	1	1	CBFB-MYH11_T	0	0
ENSG00000160199.15	PKNOX1	-0.19144	5.5205e-06	2.1335e-05	1	1	CBFB-MYH11_T	0	1
ENSG00000241475.1		-0.19149	0.597157	0.67995	0.142857142857143	0.203237410071942	CBFB-MYH11_T	0	0
ENSG00000124193.16	SRSF6	-0.19152	1.68898e-05	6.0505e-05	1	1	CBFB-MYH11_T	0	0
ENSG00000214870.9	LINC02981	-0.19159	0.0895997	0.14314	1	0.992805755395683	CBFB-MYH11_T	0	0
ENSG00000162888.4	IKBKE-AS1	-0.1916	0.0347092	0.062974	0.955357142857143	0.991007194244604	CBFB-MYH11_T	0	0
ENSG00000249234.1		-0.19162	0.124948	0.19031	0.973214285714286	0.988309352517986	CBFB-MYH11_T	0	0
ENSG00000260351.1		-0.19165	0.10156	0.15952	0.839285714285714	0.950539568345324	CBFB-MYH11_T	0	0
ENSG00000162885.14	B3GALNT2	-0.19174	0.00039588	0.0011138	1	1	CBFB-MYH11_T	0	0
ENSG00000053438.11	NNAT	-0.19181	0.0423509	0.074985	0.982142857142857	0.99910071942446	CBFB-MYH11_T	0	0
ENSG00000162065.14	TBC1D24	-0.19181	0.000344501	0.00098146	1	1	CBFB-MYH11_T	0	0
ENSG00000265366.6	GLUD1P2	-0.19182	0.121303	0.18573	0.946428571428571	0.950539568345324	CBFB-MYH11_T	0	0
ENSG00000279425.1		-0.19186	0.0555965	0.095046	0.982142857142857	0.996402877697842	CBFB-MYH11_T	0	0
ENSG00000141219.15	C17orf80	-0.19187	0.0029758	0.0070197	1	1	CBFB-MYH11_T	0	0
ENSG00000233363.1		-0.19197	0.579491	0.66448	0.196428571428571	0.20863309352518	CBFB-MYH11_T	0	0
ENSG00000176974.20	SHMT1	-0.192	0.00416747	0.0095156	1	1	CBFB-MYH11_T	0	0
ENSG00000211861.1	TRAJ28	-0.19209	0.476034	0.57029	0.375	0.428956834532374	CBFB-MYH11_T	0	0
ENSG00000270679.1		-0.19214	0.0958147	0.15166	0.848214285714286	0.927158273381295	CBFB-MYH11_T	0	0
ENSG00000233081.1		-0.19219	0.224325	0.31141	0.848214285714286	0.882194244604317	CBFB-MYH11_T	0	0
ENSG00000176422.14	SPRYD4	-0.19235	3.78331e-05	0.0001279	1	1	CBFB-MYH11_T	0	0
ENSG00000198920.11	KIAA0753	-0.19236	8.61919e-06	3.2322e-05	1	1	CBFB-MYH11_T	0	0
ENSG00000288551.1		-0.19236	0.156224	0.23033	0.928571428571429	0.925359712230216	CBFB-MYH11_T	0	0
ENSG00000152705.8	CATSPER3	-0.19237	0.0193126	0.037612	0.982142857142857	0.995503597122302	CBFB-MYH11_T	0	0
ENSG00000139908.15	TSSK4	-0.19238	0.00373552	0.0086169	1	0.99910071942446	CBFB-MYH11_T	0	1
ENSG00000272182.1		-0.19239	0.0478163	0.083385	0.964285714285714	0.969424460431655	CBFB-MYH11_T	0	0
ENSG00000002016.18	RAD52	-0.1924	0.00171229	0.0042436	1	1	CBFB-MYH11_T	0	0
ENSG00000260197.1		-0.19241	0.503284	0.5958	0.625	0.621402877697842	CBFB-MYH11_T	0	0
ENSG00000213409.4	C1QBPP2	-0.19242	0.255086	0.34596	0.821428571428571	0.764388489208633	CBFB-MYH11_T	0	0
ENSG00000221968.9	FADS3	-0.19242	0.0236475	0.044997	1	1	CBFB-MYH11_T	0	0
ENSG00000276790.1		-0.19244	0.546619	0.63542	0.223214285714286	0.252697841726619	CBFB-MYH11_T	0	0
ENSG00000287989.1		-0.19245	0.42957	0.5259	0.428571428571429	0.504496402877698	CBFB-MYH11_T	0	0
ENSG00000242472.1	IGHJ5	-0.19247	0.186967	0.26774	0.9375	0.965827338129496	CBFB-MYH11_T	0	0
ENSG00000138778.13	CENPE	-0.19251	0.0619253	0.10417	1	1	CBFB-MYH11_T	0	0
ENSG00000278991.1		-0.19251	0.0279486	0.052081	1	0.99910071942446	CBFB-MYH11_T	0	0
ENSG00000121388.6		-0.19252	0.589515	0.67315	0.214285714285714	0.199640287769784	CBFB-MYH11_T	0	0
ENSG00000225051.5	HMGB3P22	-0.19253	0.0274167	0.051225	0.982142857142857	0.995503597122302	CBFB-MYH11_T	0	0
ENSG00000118873.16	RAB3GAP2	-0.19265	6.01323e-05	0.0001966	1	1	CBFB-MYH11_T	0	0
ENSG00000235583.2		-0.19271	0.59232	0.6756	0.151785714285714	0.194244604316547	CBFB-MYH11_T	0	0
ENSG00000272447.1		-0.19271	0.000682095	0.0018323	1	1	CBFB-MYH11_T	0	0
ENSG00000212535.1	RNU6-808P	-0.19273	0.335639	0.43212	0.607142857142857	0.68705035971223	CBFB-MYH11_T	0	0
ENSG00000260190.1		-0.19275	0.0573082	0.097526	0.9375	0.997302158273381	CBFB-MYH11_T	0	0
ENSG00000145736.14	GTF2H2	-0.19277	0.0388667	0.069631	1	1	CBFB-MYH11_T	0	1
ENSG00000223373.1		-0.19285	0.578537	0.66369	0.214285714285714	0.239208633093525	CBFB-MYH11_T	0	0
ENSG00000127989.14	MTERF1	-0.19291	0.000609015	0.0016527	1	1	CBFB-MYH11_T	0	1
ENSG00000163918.11	RFC4	-0.19292	0.000597502	0.001623	1	1	CBFB-MYH11_T	0	0
ENSG00000285616.1		-0.19292	0.361238	0.45797	0.732142857142857	0.712230215827338	CBFB-MYH11_T	0	0
ENSG00000232487.1	RASA3-IT1	-0.19297	0.268312	0.36042	0.723214285714286	0.868705035971223	CBFB-MYH11_T	0	0
ENSG00000005156.12	LIG3	-0.19298	5.22023e-06	2.0266e-05	1	1	CBFB-MYH11_T	0	1
ENSG00000163110.15	PDLIM5	-0.19298	0.014179	0.028611	1	1	CBFB-MYH11_T	0	0
ENSG00000239571.1	IGKV2D-30	-0.193	0.353414	0.44996	0.714285714285714	0.781474820143885	CBFB-MYH11_T	0	0
ENSG00000180043.11	GARIN5B	-0.19301	0.581036	0.66592	0.223214285714286	0.239208633093525	CBFB-MYH11_T	0	0
ENSG00000243494.1	RPL36AP50	-0.19301	0.460554	0.5556	0.446428571428571	0.410071942446043	CBFB-MYH11_T	0	0
ENSG00000245685.7	FRG1-DT	-0.19305	0.0787397	0.12824	0.964285714285714	0.995503597122302	CBFB-MYH11_T	0	0
ENSG00000132635.17	PCED1A	-0.19313	0.000140476	0.00043079	1	1	CBFB-MYH11_T	0	0
ENSG00000265648.2	RN7SL279P	-0.19313	0.605894	0.68742	0.241071428571429	0.264388489208633	CBFB-MYH11_T	0	0
ENSG00000207023.1	RNU6-975P	-0.19315	0.267864	0.35998	0.6875	0.72841726618705	CBFB-MYH11_T	0	0
ENSG00000141560.15	FN3KRP	-0.19318	1.04561e-07	5.0887e-07	1	1	CBFB-MYH11_T	0	0
ENSG00000279155.1		-0.19319	0.0525243	0.090484	0.982142857142857	0.997302158273381	CBFB-MYH11_T	0	0
ENSG00000124571.18	XPO5	-0.19322	1.84031e-06	7.6102e-06	1	1	CBFB-MYH11_T	0	0
ENSG00000115464.15	USP34	-0.19328	0.00032682	0.00093525	1	1	CBFB-MYH11_T	0	0
ENSG00000246863.2	GPR176-DT	-0.19331	0.233814	0.32204	0.625	0.705035971223022	CBFB-MYH11_T	0	0
ENSG00000213542.3	RPL7AP43	-0.19332	0.00207606	0.0050659	1	0.99910071942446	CBFB-MYH11_T	0	0
ENSG00000255050.1		-0.19332	0.0505502	0.087494	0.991071428571429	0.996402877697842	CBFB-MYH11_T	0	0
ENSG00000231563.2		-0.1934	0.00317503	0.0074378	0.991071428571429	0.997302158273381	CBFB-MYH11_T	0	0
ENSG00000229169.1		-0.19347	0.593634	0.67684	0.5	0.482014388489209	CBFB-MYH11_T	0	0
ENSG00000100139.13	MICALL1	-0.19351	9.97863e-05	0.00031419	1	1	CBFB-MYH11_T	0	0
ENSG00000272843.1		-0.19359	0.0199675	0.038747	0.991071428571429	0.99910071942446	CBFB-MYH11_T	0	0
ENSG00000198146.4	ZNF770	-0.19362	0.00224654	0.0054383	1	1	CBFB-MYH11_T	0	1
ENSG00000131233.10	GJA9	-0.19363	0.226937	0.3143	0.651785714285714	0.723021582733813	CBFB-MYH11_T	0	0
ENSG00000116539.14	ASH1L	-0.19369	0.00030063	0.00086644	1	1	CBFB-MYH11_T	0	1
ENSG00000223113.1	RNA5SP247	-0.19369	0.521738	0.6127	0.294642857142857	0.278776978417266	CBFB-MYH11_T	0	0
ENSG00000258659.7	TRIM34	-0.19369	0.0809521	0.1313	0.883928571428571	0.964028776978417	CBFB-MYH11_T	0	1
ENSG00000010165.20	METTL13	-0.19384	0.00891812	0.018887	1	1	CBFB-MYH11_T	0	0
ENSG00000233460.1	RPL35AP31	-0.19385	0.410679	0.50777	0.75	0.615107913669065	CBFB-MYH11_T	0	0
ENSG00000006634.8	DBF4	-0.19386	0.00721359	0.015601	1	1	CBFB-MYH11_T	0	0
ENSG00000185684.15	EP400P1	-0.19386	2.1721e-05	7.6312e-05	1	1	CBFB-MYH11_T	0	0
ENSG00000143217.9	NECTIN4	-0.19388	0.212014	0.29724	0.982142857142857	0.98021582733813	CBFB-MYH11_T	0	0
ENSG00000260443.1		-0.19388	0.559169	0.64688	0.276785714285714	0.267086330935252	CBFB-MYH11_T	0	0
ENSG00000276093.1		-0.19393	0.424302	0.52095	0.428571428571429	0.616906474820144	CBFB-MYH11_T	0	0
ENSG00000234616.9	JRK	-0.19397	0.00893375	0.018916	1	1	CBFB-MYH11_T	0	1
ENSG00000254401.2	LINC02752	-0.19399	0.436114	0.53223	0.464285714285714	0.43705035971223	CBFB-MYH11_T	0	0
ENSG00000250569.1	NTAN1P2	-0.194	0.0337577	0.061457	0.964285714285714	0.992805755395683	CBFB-MYH11_T	0	0
ENSG00000256683.7	ZNF350	-0.19401	0.000972735	0.0025374	1	1	CBFB-MYH11_T	0	1
ENSG00000154898.15	CCDC144CP	-0.19403	0.0770235	0.1258	0.982142857142857	0.99910071942446	CBFB-MYH11_T	0	0
ENSG00000167220.12	HDHD2	-0.19403	0.00543575	0.012086	0.991071428571429	0.997302158273381	CBFB-MYH11_T	0	0
ENSG00000130589.16	HELZ2	-0.19405	0.0846916	0.13648	1	1	CBFB-MYH11_T	0	1
ENSG00000229704.1	EIF2S2P2	-0.19407	0.195964	0.27867	0.75	0.787769784172662	CBFB-MYH11_T	0	0
ENSG00000230219.3	CIBAR1P2	-0.1941	0.617387	0.69766	0.1875	0.177158273381295	CBFB-MYH11_T	0	0
ENSG00000235838.1	HSP90AB7P	-0.19414	0.321458	0.41731	0.776785714285714	0.689748201438849	CBFB-MYH11_T	0	0
ENSG00000255717.7	SNHG1	-0.19419	0.00108596	0.0028037	1	1	CBFB-MYH11_T	0	0
ENSG00000238125.1	SLC9A3P2	-0.19424	0.549623	0.63809	0.348214285714286	0.331834532374101	CBFB-MYH11_T	0	0
ENSG00000259792.1		-0.19424	0.100824	0.15849	0.964285714285714	0.936151079136691	CBFB-MYH11_T	0	0
ENSG00000272525.1	BTF3-DT	-0.19426	0.0382199	0.068613	0.928571428571429	0.983812949640288	CBFB-MYH11_T	0	0
ENSG00000213614.10	HEXA	-0.19427	1.49483e-05	5.4016e-05	1	1	CBFB-MYH11_T	1	0
ENSG00000040275.17	SPDL1	-0.19437	0.00105831	0.002739	1	1	CBFB-MYH11_T	0	0
ENSG00000151093.8	OXSM	-0.1944	4.71002e-06	1.8422e-05	1	0.99910071942446	CBFB-MYH11_T	0	0
ENSG00000129824.16	RPS4Y1	-0.19441	0.388998	0.4861	0.875	0.892985611510791	CBFB-MYH11_T	0	0
ENSG00000232875.1	HMGN2P35	-0.19443	0.253746	0.34446	0.803571428571429	0.806654676258993	CBFB-MYH11_T	0	0
ENSG00000115526.11	CHST10	-0.19451	0.00486459	0.010929	1	1	CBFB-MYH11_T	0	0
ENSG00000248092.8	NNT-AS1	-0.19452	0.011727	0.024168	1	1	CBFB-MYH11_T	0	0
ENSG00000235347.1		-0.19461	0.265552	0.35745	0.696428571428571	0.79226618705036	CBFB-MYH11_T	0	0
ENSG00000219712.1	MARK2P18	-0.19462	0.266344	0.35835	0.669642857142857	0.752697841726619	CBFB-MYH11_T	0	0
ENSG00000269352.1	PTOV1-AS2	-0.19462	0.000102968	0.0003232	1	0.99910071942446	CBFB-MYH11_T	0	0
ENSG00000286579.1		-0.19462	0.0360622	0.065115	0.919642857142857	0.985611510791367	CBFB-MYH11_T	0	0
ENSG00000240305.1	RPL6P26	-0.19466	0.0656424	0.1095	0.9375	0.929856115107914	CBFB-MYH11_T	0	0
ENSG00000130939.20	UBE4B	-0.1947	3.91093e-10	2.5469e-09	1	1	CBFB-MYH11_T	0	0
ENSG00000248543.2	NPM1P41	-0.1947	0.653314	0.72874	0.160714285714286	0.165467625899281	CBFB-MYH11_T	0	0
ENSG00000151014.6	NOCT	-0.19476	0.0323519	0.059198	1	1	CBFB-MYH11_T	0	1
ENSG00000240373.1	SEC62-AS1	-0.19477	0.0656746	0.10954	0.955357142857143	0.995503597122302	CBFB-MYH11_T	0	0
ENSG00000106246.18	PTCD1	-0.19479	0.00054082	0.0014833	1	1	CBFB-MYH11_T	0	0
ENSG00000188938.17	FAM120AOS	-0.19485	2.48791e-09	1.4723e-08	1	1	CBFB-MYH11_T	0	0
ENSG00000134222.16	PSRC1	-0.19487	0.0935083	0.14854	0.991071428571429	0.998201438848921	CBFB-MYH11_T	0	0
ENSG00000168129.8	DHFRP3	-0.19487	0.549435	0.63791	0.25	0.226618705035971	CBFB-MYH11_T	0	0
ENSG00000252503.1	RNU6-531P	-0.19488	0.0240847	0.045717	0.9375	0.989208633093525	CBFB-MYH11_T	0	0
ENSG00000203909.4	DPPA5	-0.19489	0.586867	0.67102	0.151785714285714	0.210431654676259	CBFB-MYH11_T	0	0
ENSG00000230198.1	RPL37P4	-0.19489	0.470022	0.56457	0.4375	0.435251798561151	CBFB-MYH11_T	0	0
ENSG00000287119.1		-0.19492	0.491291	0.58476	0.321428571428571	0.397482014388489	CBFB-MYH11_T	0	0
ENSG00000178971.16	CTC1	-0.19493	0.000121689	0.00037702	1	1	CBFB-MYH11_T	0	0
ENSG00000214753.4	HNRNPUL2	-0.19494	3.87156e-08	1.9897e-07	1	1	CBFB-MYH11_T	0	0
ENSG00000254432.1		-0.19494	0.301937	0.39661	0.660714285714286	0.737410071942446	CBFB-MYH11_T	0	0
ENSG00000138068.10	SULT6B1	-0.19502	0.523442	0.61429	0.25	0.294964028776978	CBFB-MYH11_T	0	0
ENSG00000165304.8	MELK	-0.19502	0.0590754	0.10011	1	1	CBFB-MYH11_T	0	0
ENSG00000227676.4	LINC01068	-0.19508	0.536378	0.62597	0.223214285714286	0.330035971223022	CBFB-MYH11_T	0	0
ENSG00000206855.1	RNU6-571P	-0.19511	0.404603	0.50164	0.383928571428571	0.45863309352518	CBFB-MYH11_T	0	0
ENSG00000136925.15	TSTD2	-0.19512	0.000173686	0.000524	1	1	CBFB-MYH11_T	0	0
ENSG00000253166.2		-0.19515	0.111785	0.17308	0.821428571428571	0.875	CBFB-MYH11_T	0	0
ENSG00000232139.6	LINC00867	-0.19518	0.168434	0.24528	0.785714285714286	0.863309352517986	CBFB-MYH11_T	0	0
ENSG00000160882.13	CYP11B1	-0.1952	0.43354	0.52968	0.526785714285714	0.524280575539568	CBFB-MYH11_T	0	0
ENSG00000274653.1		-0.19523	0.0181168	0.035566	0.973214285714286	0.983812949640288	CBFB-MYH11_T	0	0
ENSG00000287024.1		-0.19525	0.0656494	0.10951	0.982142857142857	0.986510791366906	CBFB-MYH11_T	0	0
ENSG00000224975.1	INE1	-0.19527	0.00163032	0.0040612	1	0.99910071942446	CBFB-MYH11_T	0	0
ENSG00000223899.1	SEC13P1	-0.19529	0.151969	0.22496	0.803571428571429	0.884892086330935	CBFB-MYH11_T	0	0
ENSG00000211794.3	TRAV12-3	-0.1953	0.258957	0.35025	0.866071428571429	0.861510791366906	CBFB-MYH11_T	0	0
ENSG00000119699.8	TGFB3	-0.19531	0.00941928	0.019841	1	1	CBFB-MYH11_T	0	0
ENSG00000242534.2	IGKV2D-28	-0.19532	0.396527	0.49369	0.794642857142857	0.759892086330935	CBFB-MYH11_T	0	0
ENSG00000269985.1	FARS2-AS1	-0.19538	0.369686	0.46634	0.553571428571429	0.655575539568345	CBFB-MYH11_T	0	0
ENSG00000279923.1		-0.19541	0.0135969	0.027571	0.9375	0.994604316546763	CBFB-MYH11_T	0	0
ENSG00000281903.2	LINC02246	-0.19541	0.0879729	0.14095	0.928571428571429	0.942446043165468	CBFB-MYH11_T	0	0
ENSG00000260285.1	TRMT61A-DT	-0.19542	0.0109963	0.022817	1	0.99910071942446	CBFB-MYH11_T	0	0
ENSG00000265552.1		-0.19543	0.480671	0.57465	0.366071428571429	0.405575539568345	CBFB-MYH11_T	0	0
ENSG00000202441.2	RNY4P10	-0.19545	0.000719716	0.0019251	1	0.99910071942446	CBFB-MYH11_T	0	0
ENSG00000243423.1		-0.19545	0.122863	0.18771	0.892857142857143	0.908273381294964	CBFB-MYH11_T	0	0
ENSG00000138160.7	KIF11	-0.19548	0.0279152	0.052027	1	1	CBFB-MYH11_T	0	0
ENSG00000239096.1		-0.19552	0.17969	0.25899	0.6875	0.801258992805755	CBFB-MYH11_T	0	0
ENSG00000188647.13	PTAR1	-0.19554	0.000103982	0.00032598	1	1	CBFB-MYH11_T	0	0
ENSG00000255837.1	TAS2R20	-0.19554	0.0851216	0.1371	0.892857142857143	0.977517985611511	CBFB-MYH11_T	0	0
ENSG00000108439.11	PNPO	-0.19563	0.0166243	0.03297	1	1	CBFB-MYH11_T	0	0
ENSG00000225614.4	ZNF469	-0.19565	0.0568837	0.096931	1	1	CBFB-MYH11_T	0	1
ENSG00000279518.1		-0.19567	0.256148	0.34716	0.758928571428571	0.872302158273381	CBFB-MYH11_T	0	0
ENSG00000200296.1	RNU1-83P	-0.19572	0.627844	0.70654	0.133928571428571	0.205035971223022	CBFB-MYH11_T	0	0
ENSG00000144959.11	NCEH1	-0.19573	0.0206457	0.039911	1	1	CBFB-MYH11_T	1	0
ENSG00000226312.7	CFLAR-AS1	-0.1958	0.0445823	0.078474	1	1	CBFB-MYH11_T	0	0
ENSG00000024526.17	DEPDC1	-0.19581	0.0988519	0.15581	1	1	CBFB-MYH11_T	0	1
ENSG00000213413.2	PVRIG	-0.19585	0.0531731	0.091475	0.910714285714286	0.985611510791367	CBFB-MYH11_T	0	0
ENSG00000222389.1	RNU2-28P	-0.19588	0.171699	0.2493	0.803571428571429	0.911870503597122	CBFB-MYH11_T	0	0
ENSG00000238081.1		-0.19591	0.365995	0.46289	0.383928571428571	0.50089928057554	CBFB-MYH11_T	0	0
ENSG00000157423.18	HYDIN	-0.19609	0.260248	0.35163	0.875	0.890287769784173	CBFB-MYH11_T	0	0
ENSG00000251804.1	RNU6-1294P	-0.19609	0.37758	0.47478	0.491071428571429	0.537769784172662	CBFB-MYH11_T	0	0
ENSG00000180209.12	MYL11	-0.19612	0.0145135	0.029192	1	1	CBFB-MYH11_T	0	0
ENSG00000238964.1	RNU7-125P	-0.19613	0.334309	0.43076	0.482142857142857	0.52068345323741	CBFB-MYH11_T	0	0
ENSG00000273165.1		-0.19613	0.071931	0.11846	0.919642857142857	0.970323741007194	CBFB-MYH11_T	0	0
ENSG00000258380.1		-0.19615	0.154854	0.22853	0.919642857142857	0.918165467625899	CBFB-MYH11_T	0	0
ENSG00000121897.15	LIAS	-0.19624	1.9989e-05	7.0695e-05	1	1	CBFB-MYH11_T	0	0
ENSG00000125741.5	OPA3	-0.19631	1.05754e-05	3.9129e-05	1	1	CBFB-MYH11_T	0	0
ENSG00000244142.1	ATP6V0CP2	-0.19634	0.368229	0.46504	0.410714285714286	0.501798561151079	CBFB-MYH11_T	0	0
ENSG00000255928.1		-0.19634	0.302559	0.39727	0.616071428571429	0.68705035971223	CBFB-MYH11_T	0	0
ENSG00000267620.1		-0.19638	0.349006	0.44543	0.571428571428571	0.58273381294964	CBFB-MYH11_T	0	0
ENSG00000158402.20	CDC25C	-0.19644	0.047472	0.082847	1	1	CBFB-MYH11_T	0	0
ENSG00000184389.9	A3GALT2	-0.19644	0.13524	0.20385	0.910714285714286	0.95863309352518	CBFB-MYH11_T	0	0
ENSG00000265820.1	MIR3177	-0.19645	0.208549	0.2933	0.75	0.83273381294964	CBFB-MYH11_T	0	0
ENSG00000112333.12	NR2E1	-0.19648	0.475373	0.56975	0.392857142857143	0.449640287769784	CBFB-MYH11_T	0	1
ENSG00000168490.14	PHYHIP	-0.19648	0.281795	0.37522	0.875	0.839028776978417	CBFB-MYH11_T	0	0
ENSG00000140474.14	ULK3	-0.1965	9.01028e-06	3.369e-05	1	1	CBFB-MYH11_T	0	0
ENSG00000241983.3	RN7SL566P	-0.19652	0.124927	0.1903	0.919642857142857	0.966726618705036	CBFB-MYH11_T	0	0
ENSG00000278974.1		-0.19656	0.0875987	0.14047	1	0.988309352517986	CBFB-MYH11_T	0	0
ENSG00000188177.14	ZC3H6	-0.19659	0.00571522	0.01264	1	1	CBFB-MYH11_T	0	1
ENSG00000120458.13	MSANTD2	-0.19662	0.00437131	0.0099249	1	0.99910071942446	CBFB-MYH11_T	0	0
ENSG00000251017.1		-0.19662	0.240221	0.32927	0.741071428571429	0.754496402877698	CBFB-MYH11_T	0	0
ENSG00000113971.20	NPHP3	-0.19664	0.000385192	0.0010868	1	1	CBFB-MYH11_T	0	0
ENSG00000183760.11	ACP7	-0.19666	0.46265	0.5576	0.375	0.421762589928058	CBFB-MYH11_T	0	0
ENSG00000203809.7	LIN28B-AS1	-0.19687	0.559013	0.64677	0.276785714285714	0.22931654676259	CBFB-MYH11_T	0	0
ENSG00000286836.1		-0.19687	0.253509	0.34426	0.660714285714286	0.714028776978417	CBFB-MYH11_T	0	0
ENSG00000124532.15	MRS2	-0.19692	2.74756e-05	9.5217e-05	1	1	CBFB-MYH11_T	0	0
ENSG00000065883.16	CDK13	-0.19707	4.37847e-07	1.9733e-06	1	1	CBFB-MYH11_T	0	0
ENSG00000149503.13	INCENP	-0.19708	0.00315071	0.0073871	1	1	CBFB-MYH11_T	0	0
ENSG00000278771.1	RN7SL3	-0.1971	0.328988	0.42532	0.866071428571429	0.829136690647482	CBFB-MYH11_T	0	0
ENSG00000257957.1	QRSL1P3	-0.19713	0.191259	0.27291	0.910714285714286	0.930755395683453	CBFB-MYH11_T	0	0
ENSG00000284773.1		-0.19714	0.00450707	0.010201	1	1	CBFB-MYH11_T	0	0
ENSG00000109805.10	NCAPG	-0.19716	0.0568002	0.096816	1	1	CBFB-MYH11_T	0	0
ENSG00000144460.12	NYAP2	-0.19722	0.590509	0.67401	0.446428571428571	0.482913669064748	CBFB-MYH11_T	0	0
ENSG00000261485.1	PAN3-AS1	-0.19722	0.0140932	0.028465	1	0.99910071942446	CBFB-MYH11_T	0	0
ENSG00000260014.1	LSM3P5	-0.19723	0.449447	0.54475	0.526785714285714	0.433453237410072	CBFB-MYH11_T	0	0
ENSG00000255302.5	EID1	-0.19725	9.15462e-08	4.4853e-07	1	1	CBFB-MYH11_T	0	1
ENSG00000186889.10	TMEM17	-0.19726	0.0233519	0.044511	0.991071428571429	0.99910071942446	CBFB-MYH11_T	0	0
ENSG00000200953.1		-0.19732	0.138496	0.20804	0.785714285714286	0.897482014388489	CBFB-MYH11_T	0	0
ENSG00000242706.2	RPS27AP9	-0.19732	0.195601	0.27823	0.776785714285714	0.790467625899281	CBFB-MYH11_T	0	0
ENSG00000236445.5	LINC00608	-0.19735	0.466231	0.56102	0.348214285714286	0.366906474820144	CBFB-MYH11_T	0	0
ENSG00000175548.9	ALG10B	-0.19737	0.000274066	0.00079573	1	1	CBFB-MYH11_T	0	0
ENSG00000207983.1	MIR613	-0.19739	0.404536	0.50158	0.401785714285714	0.544964028776978	CBFB-MYH11_T	0	0
ENSG00000196591.12	HDAC2	-0.19753	4.90682e-08	2.4944e-07	1	1	CBFB-MYH11_T	0	1
ENSG00000204160.12	ZDHHC18	-0.19753	0.00339331	0.0078952	1	1	CBFB-MYH11_T	0	0
ENSG00000231699.1		-0.19763	0.207196	0.29171	0.857142857142857	0.866007194244604	CBFB-MYH11_T	0	0
ENSG00000124602.10	UNC5CL	-0.19766	0.00519503	0.011605	1	0.99910071942446	CBFB-MYH11_T	0	0
ENSG00000251313.1		-0.19766	0.291884	0.386	0.669642857142857	0.656474820143885	CBFB-MYH11_T	0	0
ENSG00000267257.1		-0.19766	0.501327	0.59411	0.339285714285714	0.331834532374101	CBFB-MYH11_T	0	0
ENSG00000108797.12	CNTNAP1	-0.19768	0.0201361	0.039041	1	1	CBFB-MYH11_T	1	0
ENSG00000211879.1	TRAJ10	-0.19768	0.405815	0.50282	0.464285714285714	0.554856115107914	CBFB-MYH11_T	0	0
ENSG00000269737.2		-0.19768	0.0218836	0.042011	1	0.99910071942446	CBFB-MYH11_T	0	0
ENSG00000227006.2		-0.19774	0.046886	0.081956	0.973214285714286	0.992805755395683	CBFB-MYH11_T	0	0
ENSG00000145476.16	CYP4V2	-0.1978	0.0613834	0.10342	1	0.99910071942446	CBFB-MYH11_T	0	0
ENSG00000136731.13	UGGT1	-0.19781	4.95903e-06	1.933e-05	1	1	CBFB-MYH11_T	1	0
ENSG00000243466.1	IGKV1-5	-0.19788	0.223511	0.31057	1	0.99910071942446	CBFB-MYH11_T	0	0
ENSG00000254154.8	CRYZL2P-SEC16B	-0.19792	0.171394	0.24894	0.901785714285714	0.89658273381295	CBFB-MYH11_T	0	0
ENSG00000206897.1	SNORA9B	-0.19793	0.0270416	0.050618	0.9375	0.981115107913669	CBFB-MYH11_T	0	0
ENSG00000238045.9	MVP-DT	-0.19793	0.0072264	0.015627	1	0.99910071942446	CBFB-MYH11_T	0	0
ENSG00000125409.13	TEKT3	-0.19797	0.233628	0.32184	0.839285714285714	0.844424460431655	CBFB-MYH11_T	0	0
ENSG00000266745.1	MIR3135A	-0.19802	0.269199	0.36143	0.598214285714286	0.653776978417266	CBFB-MYH11_T	0	0
ENSG00000276557.1	TRBV18	-0.19803	0.198083	0.28114	0.875	0.932553956834532	CBFB-MYH11_T	0	0
ENSG00000253844.1		-0.19806	0.305918	0.4008	0.535714285714286	0.579136690647482	CBFB-MYH11_T	0	0
ENSG00000259670.1		-0.19814	0.454036	0.54915	0.303571428571429	0.412769784172662	CBFB-MYH11_T	0	0
ENSG00000102878.17	HSF4	-0.19819	0.0101326	0.021196	1	1	CBFB-MYH11_T	0	1
ENSG00000244712.1	RPL29P27	-0.1982	0.0614693	0.10353	0.9375	0.911870503597122	CBFB-MYH11_T	0	0
ENSG00000107643.16	MAPK8	-0.19825	6.40303e-05	0.00020835	1	1	CBFB-MYH11_T	0	1
ENSG00000132718.9	SYT11	-0.19825	0.00330219	0.0077075	1	1	CBFB-MYH11_T	0	0
ENSG00000206595.1	RNU6-877P	-0.19828	0.276467	0.36942	0.5625	0.720323741007194	CBFB-MYH11_T	0	0
ENSG00000116299.17	ELAPOR1	-0.19833	0.104279	0.16321	1	1	CBFB-MYH11_T	0	0
ENSG00000162460.7	TMEM82	-0.19833	0.654294	0.72964	0.1875	0.182553956834532	CBFB-MYH11_T	0	0
ENSG00000259999.1		-0.19839	0.251627	0.34212	0.6875	0.767985611510791	CBFB-MYH11_T	0	0
ENSG00000267481.1		-0.19841	0.010381	0.02165	0.991071428571429	0.998201438848921	CBFB-MYH11_T	0	0
ENSG00000197372.10	ZNF675	-0.19842	0.000774738	0.0020609	1	1	CBFB-MYH11_T	0	1
ENSG00000213152.5	RPL7AP60	-0.19842	0.0155977	0.031133	1	0.99910071942446	CBFB-MYH11_T	0	0
ENSG00000276763.1		-0.19853	0.0879162	0.14088	0.910714285714286	0.947841726618705	CBFB-MYH11_T	0	0
ENSG00000122223.13	CD244	-0.19856	0.0102232	0.021366	1	1	CBFB-MYH11_T	1	0
ENSG00000118246.14	FASTKD2	-0.19858	7.22359e-08	3.5913e-07	1	1	CBFB-MYH11_T	0	0
ENSG00000188089.13	PLA2G4E	-0.1986	0.480445	0.57443	0.348214285714286	0.377697841726619	CBFB-MYH11_T	0	0
ENSG00000154642.11	C21orf91	-0.19867	0.0142744	0.028783	1	1	CBFB-MYH11_T	0	0
ENSG00000250413.1	SLC2A9-AS1	-0.19867	0.326723	0.42293	0.544642857142857	0.706834532374101	CBFB-MYH11_T	0	0
ENSG00000116791.14	CRYZ	-0.1987	0.0188895	0.036887	1	1	CBFB-MYH11_T	0	0
ENSG00000178074.6	C2orf69	-0.19891	0.00161212	0.0040198	1	1	CBFB-MYH11_T	0	0
ENSG00000072571.20	HMMR	-0.19893	0.0693212	0.11474	1	1	CBFB-MYH11_T	0	0
ENSG00000251698.1	RNA5SP445	-0.19893	0.542655	0.63179	0.151785714285714	0.224820143884892	CBFB-MYH11_T	0	0
ENSG00000240869.3	RN7SL128P	-0.19894	0.115061	0.17751	0.964285714285714	0.977517985611511	CBFB-MYH11_T	0	0
ENSG00000163141.20	BNIPL	-0.19895	0.0619439	0.10419	0.982142857142857	0.996402877697842	CBFB-MYH11_T	0	0
ENSG00000167792.13	NDUFV1	-0.19895	2.51979e-07	1.1711e-06	1	1	CBFB-MYH11_T	0	0
ENSG00000205041.1		-0.19895	0.0160581	0.031955	0.991071428571429	1	CBFB-MYH11_T	0	0
ENSG00000106144.20	CASP2	-0.19905	0.000532442	0.0014614	1	1	CBFB-MYH11_T	0	0
ENSG00000010539.12	ZNF200	-0.19915	0.00647504	0.014146	1	1	CBFB-MYH11_T	0	1
ENSG00000177595.18	PIDD1	-0.19921	2.36972e-05	8.2828e-05	1	1	CBFB-MYH11_T	0	1
ENSG00000169660.17	HEXD	-0.19924	0.00117708	0.0030172	1	1	CBFB-MYH11_T	0	0
ENSG00000231574.6	LINC02015	-0.19927	0.629395	0.70775	0.196428571428571	0.189748201438849	CBFB-MYH11_T	0	0
ENSG00000247121.7		-0.1993	0.00029252	0.00084503	1	0.99910071942446	CBFB-MYH11_T	0	0
ENSG00000147654.15	EBAG9	-0.19934	6.48547e-06	2.4766e-05	1	1	CBFB-MYH11_T	0	0
ENSG00000226845.1	EEF1GP3	-0.19934	0.214642	0.30034	0.866071428571429	0.826438848920863	CBFB-MYH11_T	0	0
ENSG00000203965.13	EFCAB7	-0.19935	0.000219232	0.00064972	1	1	CBFB-MYH11_T	0	0
ENSG00000070476.15	ZXDC	-0.19936	3.26118e-06	1.3019e-05	1	1	CBFB-MYH11_T	0	1
ENSG00000278611.2	ZNF426-DT	-0.19944	0.0129958	0.026471	1	0.998201438848921	CBFB-MYH11_T	0	0
ENSG00000286266.1		-0.19948	0.601962	0.68411	0.205357142857143	0.253597122302158	CBFB-MYH11_T	0	0
ENSG00000206612.1	SNORA2A	-0.19952	0.0593864	0.10056	0.955357142857143	0.976618705035971	CBFB-MYH11_T	0	0
ENSG00000270903.1	HNRNPA3P9	-0.19953	0.034264	0.062271	0.982142857142857	0.997302158273381	CBFB-MYH11_T	0	0
ENSG00000254103.1	PPIAP85	-0.19954	0.489905	0.58335	0.276785714285714	0.258093525179856	CBFB-MYH11_T	0	0
ENSG00000287934.1		-0.19954	0.0178352	0.035067	0.991071428571429	0.997302158273381	CBFB-MYH11_T	0	0
ENSG00000156500.15	PABIR3	-0.1996	2.14623e-05	7.5495e-05	1	1	CBFB-MYH11_T	0	0
ENSG00000262777.1		-0.19961	0.0555222	0.094935	0.928571428571429	0.986510791366906	CBFB-MYH11_T	0	0
ENSG00000106034.18	CPED1	-0.19964	0.256294	0.34728	0.982142857142857	0.995503597122302	CBFB-MYH11_T	0	0
ENSG00000177084.18	POLE	-0.19968	0.000602417	0.0016357	1	1	CBFB-MYH11_T	0	0
ENSG00000232528.3		-0.19968	0.132138	0.19978	0.919642857142857	0.948741007194245	CBFB-MYH11_T	0	0
ENSG00000260213.6	CENPN-AS1	-0.1997	0.0503909	0.08726	0.964285714285714	0.988309352517986	CBFB-MYH11_T	0	0
ENSG00000185947.15	ZNF267	-0.19973	0.00817652	0.017472	1	1	CBFB-MYH11_T	0	1
ENSG00000286256.2		-0.19985	0.184026	0.26427	0.928571428571429	0.960431654676259	CBFB-MYH11_T	0	0
ENSG00000112511.18	PHF1	-0.19997	0.00154966	0.0038765	1	1	CBFB-MYH11_T	0	1
ENSG00000205301.12	MGAT4D	-0.19998	0.622273	0.70187	0.151785714285714	0.185251798561151	CBFB-MYH11_T	0	0
ENSG00000131507.11	NDFIP1	-0.2	0.00372534	0.0085957	1	1	CBFB-MYH11_T	0	0
ENSG00000275413.1		-0.20001	0.0158847	0.031647	0.982142857142857	0.99910071942446	CBFB-MYH11_T	0	0
ENSG00000117143.13	UAP1	-0.20002	0.00268189	0.0063865	1	1	CBFB-MYH11_T	0	0
ENSG00000134028.14	ADAMDEC1	-0.20006	0.235609	0.32406	0.991071428571429	0.970323741007194	CBFB-MYH11_T	0	0
ENSG00000242087.2	RPL36AP41	-0.20006	0.20516	0.28935	0.857142857142857	0.858812949640288	CBFB-MYH11_T	0	0
ENSG00000128617.2	OPN1SW	-0.2001	0.450157	0.54541	0.464285714285714	0.558453237410072	CBFB-MYH11_T	0	0
ENSG00000178719.17	GRINA	-0.20012	0.00344814	0.0080123	1	1	CBFB-MYH11_T	0	0
ENSG00000152520.14	PAN3	-0.20014	0.000386642	0.0010901	1	1	CBFB-MYH11_T	0	0
ENSG00000258819.2	LINC02289	-0.20014	0.313684	0.40909	0.741071428571429	0.784172661870504	CBFB-MYH11_T	0	0
ENSG00000241058.4	NSUN6	-0.20017	8.04136e-05	0.00025727	1	1	CBFB-MYH11_T	0	0
ENSG00000280739.3	EIF1B-AS1	-0.20017	0.00611241	0.013425	1	1	CBFB-MYH11_T	0	0
ENSG00000257497.2	GLIPR1-AS1	-0.20018	0.0173707	0.03426	1	1	CBFB-MYH11_T	0	0
ENSG00000287918.1		-0.20023	0.0816962	0.13228	0.866071428571429	0.952338129496403	CBFB-MYH11_T	0	0
ENSG00000256060.3	TRAPPC2B	-0.20024	0.000489328	0.0013516	1	1	CBFB-MYH11_T	0	0
ENSG00000104147.9	OIP5	-0.2003	0.00408504	0.0093435	0.991071428571429	0.99910071942446	CBFB-MYH11_T	0	0
ENSG00000259556.2		-0.20035	0.0185063	0.036225	0.973214285714286	0.997302158273381	CBFB-MYH11_T	0	0
ENSG00000099814.16	CEP170B	-0.20036	0.126917	0.19285	1	0.99910071942446	CBFB-MYH11_T	0	0
ENSG00000249786.7	EAF1-AS1	-0.20037	0.0491959	0.08548	0.9375	0.994604316546763	CBFB-MYH11_T	0	0
ENSG00000233024.7	NPIPA9	-0.20039	0.160119	0.2352	0.919642857142857	0.877697841726619	CBFB-MYH11_T	0	0
ENSG00000272807.1		-0.20044	0.0301014	0.05556	0.973214285714286	0.991906474820144	CBFB-MYH11_T	0	0
ENSG00000204173.11	LRRC37A5P	-0.20058	0.113696	0.17563	0.875	0.901079136690647	CBFB-MYH11_T	0	0
ENSG00000033122.21	LRRC7	-0.20067	0.0313004	0.057515	1	1	CBFB-MYH11_T	0	0
ENSG00000134184.13	GSTM1	-0.20074	0.583242	0.66783	0.75	0.678057553956835	CBFB-MYH11_T	0	0
ENSG00000286337.1		-0.20075	0.205592	0.28983	0.901785714285714	0.942446043165468	CBFB-MYH11_T	0	0
ENSG00000236674.1		-0.20078	0.414955	0.51192	0.535714285714286	0.538669064748201	CBFB-MYH11_T	0	0
ENSG00000230452.1	LINC01381	-0.20082	0.512585	0.60425	0.285714285714286	0.319244604316547	CBFB-MYH11_T	0	0
ENSG00000253642.6		-0.20083	0.61544	0.69604	0.232142857142857	0.190647482014388	CBFB-MYH11_T	0	0
ENSG00000009724.17	MASP2	-0.20085	0.0159428	0.031753	0.982142857142857	1	CBFB-MYH11_T	0	0
ENSG00000267289.1	PIN1-DT	-0.20091	0.0372978	0.067143	0.964285714285714	0.97931654676259	CBFB-MYH11_T	0	0
ENSG00000188707.6	ZBED10P	-0.20092	0.0132084	0.026854	1	1	CBFB-MYH11_T	0	1
ENSG00000278586.1		-0.20092	0.388964	0.4861	0.392857142857143	0.502697841726619	CBFB-MYH11_T	0	0
ENSG00000230622.1	UQCRHP1	-0.20093	0.449803	0.54509	0.3125	0.365107913669065	CBFB-MYH11_T	0	0
ENSG00000137269.15	LRRC1	-0.20098	0.00527715	0.011771	1	1	CBFB-MYH11_T	0	0
ENSG00000258831.1		-0.20098	0.220736	0.30736	0.857142857142857	0.945143884892086	CBFB-MYH11_T	0	0
ENSG00000234183.1	H2AZ2-DT	-0.20099	0.0913327	0.14554	0.9375	0.95863309352518	CBFB-MYH11_T	0	0
ENSG00000267696.6	ERVK-28	-0.201	0.627763		0.133928571428571	0.169064748201439	CBFB-MYH11_T	0	0
ENSG00000286241.1		-0.201	0.494607	0.58775	0.285714285714286	0.29136690647482	CBFB-MYH11_T	0	0
ENSG00000229982.1	GTF3AP6	-0.20105	0.616997	0.69738	0.205357142857143	0.189748201438849	CBFB-MYH11_T	0	0
ENSG00000048462.11	TNFRSF17	-0.20106	0.218981	0.3053	0.9375	0.955035971223022	CBFB-MYH11_T	1	0
ENSG00000271230.1		-0.20106	0.553157	0.64133	0.303571428571429	0.323741007194245	CBFB-MYH11_T	0	0
ENSG00000183150.8	GPR19	-0.20108	0.0351051	0.063616	0.982142857142857	0.992805755395683	CBFB-MYH11_T	0	0
ENSG00000287445.1		-0.2011	0.0300792	0.055534	1	0.991007194244604	CBFB-MYH11_T	0	0
ENSG00000209482.1	SNORD83A	-0.20111	0.0186092	0.036397	0.973214285714286	0.995503597122302	CBFB-MYH11_T	0	0
ENSG00000237319.1		-0.20111	0.461733	0.5567	0.276785714285714	0.352517985611511	CBFB-MYH11_T	0	0
ENSG00000287625.1		-0.20111	0.00219385	0.005322	1	1	CBFB-MYH11_T	0	0
ENSG00000182318.6	ZSCAN22	-0.20112	0.00413698	0.0094524	1	0.99910071942446	CBFB-MYH11_T	0	1
ENSG00000144134.18	RABL2A	-0.20117	0.000577404	0.0015722	1	1	CBFB-MYH11_T	0	0
ENSG00000151012.13	SLC7A11	-0.20119	0.253555	0.3443	0.991071428571429	0.997302158273381	CBFB-MYH11_T	0	0
ENSG00000280010.1		-0.20122	0.0472448	0.082477	0.946428571428571	0.992805755395683	CBFB-MYH11_T	0	0
ENSG00000163611.11	SPICE1	-0.20126	0.00226742	0.0054831	0.991071428571429	1	CBFB-MYH11_T	0	0
ENSG00000123374.11	CDK2	-0.20127	0.00014104	0.00043234	1	1	CBFB-MYH11_T	0	0
ENSG00000148606.13	POLR3A	-0.20128	1.52983e-05	5.5161e-05	1	1	CBFB-MYH11_T	0	1
ENSG00000264358.1	MIR3122	-0.20129	0.234048	0.32231	0.741071428571429	0.756294964028777	CBFB-MYH11_T	0	0
ENSG00000142632.17	ARHGEF19	-0.20135	0.00108374	0.0027992	1	1	CBFB-MYH11_T	0	0
ENSG00000263381.1	MIR5584	-0.20136	0.302439	0.39713	0.651785714285714	0.711330935251799	CBFB-MYH11_T	0	0
ENSG00000285974.1		-0.20139	0.312922	0.40833	0.544642857142857	0.656474820143885	CBFB-MYH11_T	0	0
ENSG00000236779.1		-0.20141	0.0936933	0.1488	0.964285714285714	0.981115107913669	CBFB-MYH11_T	0	0
ENSG00000265205.1		-0.20141	0.0485914	0.084544	0.973214285714286	0.996402877697842	CBFB-MYH11_T	0	0
ENSG00000239215.1	RPL27P12	-0.20142	0.156093	0.23016	0.741071428571429	0.870503597122302	CBFB-MYH11_T	0	0
ENSG00000114650.20	SCAP	-0.20148	1.41533e-06	5.9464e-06	1	1	CBFB-MYH11_T	1	0
ENSG00000100652.5	SLC10A1	-0.20151	0.123788	0.1889	0.955357142857143	0.991007194244604	CBFB-MYH11_T	0	0
ENSG00000270068.1		-0.20171	0.151668	0.22459	0.794642857142857	0.824640287769784	CBFB-MYH11_T	0	0
ENSG00000258446.1		-0.20173	0.0878957	0.14087	0.830357142857143	0.914568345323741	CBFB-MYH11_T	0	0
ENSG00000224904.1	SBF1P2	-0.20183	0.316612	0.41218	0.651785714285714	0.627697841726619	CBFB-MYH11_T	0	0
ENSG00000175387.16	SMAD2	-0.20184	1.30182e-06	5.504e-06	1	1	CBFB-MYH11_T	0	1
ENSG00000285596.1		-0.20185	0.0123441	0.025287	0.982142857142857	1	CBFB-MYH11_T	0	0
ENSG00000198650.11	TAT	-0.20188	0.362353	0.4591	0.633928571428571	0.590827338129496	CBFB-MYH11_T	0	0
ENSG00000232709.1	MARK2P9	-0.2019	0.106142	0.16572	0.875	0.930755395683453	CBFB-MYH11_T	0	0
ENSG00000255348.1		-0.20195	0.229158	0.31682	0.625	0.77068345323741	CBFB-MYH11_T	0	0
ENSG00000251730.1		-0.20196	0.328746	0.42503	0.446428571428571	0.510791366906475	CBFB-MYH11_T	0	0
ENSG00000258559.2		-0.20205	0.00762223	0.016405	1	0.998201438848921	CBFB-MYH11_T	0	0
ENSG00000279544.1		-0.20205	0.088615	0.14181	0.973214285714286	0.994604316546763	CBFB-MYH11_T	0	0
ENSG00000108469.15	RECQL5	-0.20208	4.27053e-05	0.00014295	1	1	CBFB-MYH11_T	0	0
ENSG00000254846.1		-0.20211	0.120005	0.18406	0.892857142857143	0.910071942446043	CBFB-MYH11_T	0	0
ENSG00000233862.7		-0.20212	0.0679827	0.11285	0.910714285714286	0.95773381294964	CBFB-MYH11_T	0	0
ENSG00000186710.11	CFAP73	-0.20213	0.0367929	0.066313	0.919642857142857	0.991007194244604	CBFB-MYH11_T	0	0
ENSG00000240787.1	NECTIN2P1	-0.20214	0.228045	0.31555	0.767857142857143	0.810251798561151	CBFB-MYH11_T	0	0
ENSG00000270106.6	TSNAX-DISC1	-0.20222	0.172333	0.2501	0.758928571428571	0.839028776978417	CBFB-MYH11_T	0	0
ENSG00000200391.1		-0.20234	0.366283	0.4631	0.464285714285714	0.549460431654676	CBFB-MYH11_T	0	0
ENSG00000206985.1	RNU6-198P	-0.20235	0.290503	0.38458	0.651785714285714	0.696043165467626	CBFB-MYH11_T	0	0
ENSG00000255164.1		-0.20243	0.274955	0.36767	0.526785714285714	0.640287769784173	CBFB-MYH11_T	0	0
ENSG00000287853.1		-0.20245	0.101942	0.16004	0.991071428571429	0.991906474820144	CBFB-MYH11_T	0	0
ENSG00000287958.1		-0.20246	0.213365	0.29881	0.839285714285714	0.911870503597122	CBFB-MYH11_T	0	0
ENSG00000173214.7	MFSD4B	-0.20252	0.00271421	0.0064557	1	1	CBFB-MYH11_T	0	0
ENSG00000207972.1	MIR638	-0.20253	0.632458	0.71059	0.169642857142857	0.196043165467626	CBFB-MYH11_T	0	0
ENSG00000258001.1	R3HDM2-DT	-0.20253	0.0451558	0.079348	0.982142857142857	0.987410071942446	CBFB-MYH11_T	0	0
ENSG00000266922.1		-0.20254	0.0882665	0.14133	0.892857142857143	0.919964028776978	CBFB-MYH11_T	0	0
ENSG00000267644.1		-0.20256	0.403697	0.50081	0.383928571428571	0.477517985611511	CBFB-MYH11_T	0	0
ENSG00000100201.23	DDX17	-0.20267	0.000155271	0.00047267	1	1	CBFB-MYH11_T	0	0
ENSG00000278467.1		-0.20267	0.0398398	0.071166	0.964285714285714	0.993705035971223	CBFB-MYH11_T	0	0
ENSG00000163945.19	UVSSA	-0.20273	0.000457628	0.0012726	1	1	CBFB-MYH11_T	0	0
ENSG00000086848.15	ALG9	-0.20274	3.61633e-05	0.0001227	1	1	CBFB-MYH11_T	0	0
ENSG00000105176.18	URI1	-0.20274	4.19723e-10	2.7268e-09	1	1	CBFB-MYH11_T	0	0
ENSG00000262089.1		-0.20275	0.000750975	0.0020037	1	1	CBFB-MYH11_T	0	0
ENSG00000112159.12	MDN1	-0.20276	0.000210334	0.00062522	1	1	CBFB-MYH11_T	0	0
ENSG00000286473.1		-0.20286	0.616335	0.69696	0.241071428571429	0.280575539568345	CBFB-MYH11_T	0	0
ENSG00000173200.13	PARP15	-0.20287	0.0165223	0.032783	1	1	CBFB-MYH11_T	0	0
ENSG00000269427.1		-0.2029	0.0160293	0.0319	0.964285714285714	0.992805755395683	CBFB-MYH11_T	0	0
ENSG00000211967.3	IGHV3-53	-0.20292	0.242905	0.33228	0.982142857142857	0.982014388489209	CBFB-MYH11_T	0	0
ENSG00000248625.1		-0.20292	0.280605	0.37403	0.616071428571429	0.64568345323741	CBFB-MYH11_T	0	0
ENSG00000275647.1		-0.20295	0.223902	0.31101	0.705357142857143	0.807553956834532	CBFB-MYH11_T	0	0
ENSG00000177082.13	WDR73	-0.20298	1.13771e-06	4.8535e-06	1	1	CBFB-MYH11_T	0	0
ENSG00000173992.9	CCS	-0.20303	0.00160676	0.0040078	1	1	CBFB-MYH11_T	0	0
ENSG00000183628.14	DGCR6	-0.20307	0.226242	0.31362	0.946428571428571	0.912769784172662	CBFB-MYH11_T	0	0
ENSG00000231956.1	HNRNPA1P9	-0.20307	0.230666	0.31843	0.848214285714286	0.797661870503597	CBFB-MYH11_T	0	0
ENSG00000236818.1	ARL5AP2	-0.2031	0.620219	0.70002	0.214285714285714	0.183453237410072	CBFB-MYH11_T	0	0
ENSG00000197275.14	RAD54B	-0.20313	0.0274938	0.051341	0.964285714285714	0.997302158273381	CBFB-MYH11_T	0	0
ENSG00000234886.1	MTND5P26	-0.20314	0.358095	0.45474	0.5	0.60431654676259	CBFB-MYH11_T	0	0
ENSG00000265874.1	MIR4489	-0.2032	0.102312	0.16055	0.830357142857143	0.926258992805755	CBFB-MYH11_T	0	0
ENSG00000164845.16	FAM86FP	-0.20327	0.0138608	0.028058	1	0.997302158273381	CBFB-MYH11_T	0	0
ENSG00000257913.2	DDN-AS1	-0.2033	0.0110232	0.022864	0.982142857142857	0.997302158273381	CBFB-MYH11_T	0	0
ENSG00000061492.12	WNT8A	-0.20333	0.432047	0.52827	0.535714285714286	0.679856115107914	CBFB-MYH11_T	0	0
ENSG00000284697.1		-0.20333	0.107009	0.16688	0.848214285714286	0.944244604316547	CBFB-MYH11_T	0	0
ENSG00000280374.1		-0.20335	0.0311094	0.057205	0.955357142857143	0.988309352517986	CBFB-MYH11_T	0	0
ENSG00000225864.1		-0.20337	0.29681	0.39129	0.5	0.594424460431655	CBFB-MYH11_T	0	0
ENSG00000228802.1		-0.20339	0.0923856	0.14696	0.830357142857143	0.925359712230216	CBFB-MYH11_T	0	0
ENSG00000261583.1		-0.20339	0.640336	0.71738	0.151785714285714	0.169964028776978	CBFB-MYH11_T	0	0
ENSG00000269794.1		-0.20341	0.140051	0.20996	0.8125	0.884892086330935	CBFB-MYH11_T	0	0
ENSG00000204366.4	ZBTB12	-0.20345	0.024188	0.045871	1	1	CBFB-MYH11_T	0	1
ENSG00000230801.1		-0.20345	0.521191	0.61224	0.232142857142857	0.402877697841727	CBFB-MYH11_T	0	0
ENSG00000287212.1		-0.20345	0.318061	0.41373	0.553571428571429	0.588129496402878	CBFB-MYH11_T	0	0
ENSG00000175455.16	CCDC14	-0.20352	0.000626493	0.0016969	1	1	CBFB-MYH11_T	0	0
ENSG00000207736.1	MIR657	-0.20352	0.390572	0.4876	0.473214285714286	0.496402877697842	CBFB-MYH11_T	0	0
ENSG00000003249.15	DBNDD1	-0.2036	0.145003	0.21622	1	0.998201438848921	CBFB-MYH11_T	0	0
ENSG00000116001.17	TIA1	-0.20361	0.000185315	0.00055628	1	1	CBFB-MYH11_T	0	1
ENSG00000276662.1	DDX20P1	-0.20372	0.0649808	0.10857	0.910714285714286	0.982014388489209	CBFB-MYH11_T	0	0
ENSG00000273391.1		-0.20373	0.0332074	0.060574	1	0.998201438848921	CBFB-MYH11_T	0	0
ENSG00000226842.1		-0.20377	0.238166	0.32697	0.625	0.712230215827338	CBFB-MYH11_T	0	0
ENSG00000200394.1	SNORA38B	-0.20378	0.100874	0.15857	0.848214285714286	0.900179856115108	CBFB-MYH11_T	0	0
ENSG00000103540.16	CCP110	-0.20383	6.19014e-05	0.00020189	1	1	CBFB-MYH11_T	0	0
ENSG00000233186.2	KLF4P1	-0.20397	0.315785	0.4114	0.651785714285714	0.723920863309353	CBFB-MYH11_T	0	0
ENSG00000255507.6	UVRAG-DT	-0.20397	0.0733509	0.12051	0.928571428571429	0.946942446043165	CBFB-MYH11_T	0	0
ENSG00000131097.7	HIGD1B	-0.20404	0.0216054	0.041536	0.964285714285714	0.994604316546763	CBFB-MYH11_T	0	0
ENSG00000272054.1		-0.20406	0.00777294	0.0167	0.991071428571429	0.998201438848921	CBFB-MYH11_T	0	0
ENSG00000257941.1		-0.20412	0.0800313	0.13001	0.928571428571429	0.961330935251799	CBFB-MYH11_T	0	0
ENSG00000279077.1		-0.20413	0.0540749	0.092821	0.946428571428571	0.993705035971223	CBFB-MYH11_T	0	0
ENSG00000163050.18	COQ8A	-0.20415	0.00789968	0.016939	1	1	CBFB-MYH11_T	0	0
ENSG00000263755.2	RN7SL498P	-0.20415	0.536984	0.62657	0.232142857142857	0.286870503597122	CBFB-MYH11_T	0	0
ENSG00000256436.1	TAS2R31	-0.20417	0.0666912	0.11096	0.946428571428571	0.97841726618705	CBFB-MYH11_T	0	0
ENSG00000162728.5	KCNJ9	-0.20418	0.181788	0.26153	0.901785714285714	0.904676258992806	CBFB-MYH11_T	0	0
ENSG00000231310.3	TBL1XR1-AS1	-0.20418	0.197347	0.28032	0.758928571428571	0.889388489208633	CBFB-MYH11_T	0	0
ENSG00000158161.16	EYA3	-0.20419	7.22215e-06	2.7396e-05	1	1	CBFB-MYH11_T	0	0
ENSG00000141699.11	RETREG3	-0.20433	0.000897227	0.0023581	1	1	CBFB-MYH11_T	0	0
ENSG00000139160.13	ETFBKMT	-0.20435	0.000706149	0.0018921	1	1	CBFB-MYH11_T	0	0
ENSG00000116497.18	S100PBP	-0.20436	2.01627e-05	7.1245e-05	1	1	CBFB-MYH11_T	0	0
ENSG00000178750.3	STX19	-0.20437	0.140433	0.21047	0.794642857142857	0.880395683453237	CBFB-MYH11_T	0	0
ENSG00000164039.15	BDH2	-0.20441	4.77189e-05	0.00015877	1	1	CBFB-MYH11_T	0	0
ENSG00000265706.1	SNORD53B	-0.20443	0.17583	0.25441	0.821428571428571	0.87589928057554	CBFB-MYH11_T	0	0
ENSG00000251595.7	ABCA11P	-0.20444	0.123828	0.18895	0.883928571428571	0.938848920863309	CBFB-MYH11_T	0	0
ENSG00000258488.2		-0.20446	0.611338	0.6923	0.142857142857143	0.177158273381295	CBFB-MYH11_T	0	0
ENSG00000254329.1	IGHVII-60-1	-0.2045	0.473692	0.56818	0.392857142857143	0.425359712230216	CBFB-MYH11_T	0	0
ENSG00000237167.1		-0.20451	0.599174		0.133928571428571	0.176258992805755	CBFB-MYH11_T	0	0
ENSG00000273542.2	H4C12	-0.20451	0.0465295	0.081428	0.991071428571429	0.998201438848921	CBFB-MYH11_T	0	0
ENSG00000280286.1	FRG1KP	-0.20452	0.112514	0.17407	0.910714285714286	0.920863309352518	CBFB-MYH11_T	0	0
ENSG00000231064.7	THBS3-AS1	-0.20456	0.00733098	0.01583	0.991071428571429	0.995503597122302	CBFB-MYH11_T	0	0
ENSG00000235608.2	NKX1-1	-0.20457	0.592476	0.67575	0.142857142857143	0.182553956834532	CBFB-MYH11_T	0	1
ENSG00000163599.17	CTLA4	-0.20459	0.199452	0.28275	0.973214285714286	0.991906474820144	CBFB-MYH11_T	0	0
ENSG00000206756.1		-0.2046	0.509281	0.60113	0.339285714285714	0.510791366906475	CBFB-MYH11_T	0	0
ENSG00000259581.3	TYRO3P	-0.20464	0.0569682	0.09705	0.964285714285714	0.993705035971223	CBFB-MYH11_T	0	0
ENSG00000132478.10	UNK	-0.2047	1.23829e-10	8.517e-10	1	1	CBFB-MYH11_T	0	1
ENSG00000165055.16	METTL2B	-0.2047	3.79603e-05	0.00012827	1	1	CBFB-MYH11_T	0	0
ENSG00000175595.15	ERCC4	-0.20471	0.00106793	0.0027621	1	1	CBFB-MYH11_T	0	1
ENSG00000231133.8	HAR1B	-0.20481	0.21924	0.30559	0.839285714285714	0.851618705035971	CBFB-MYH11_T	0	0
ENSG00000134899.23	ERCC5	-0.20484	0.000133754	0.00041168	1	0.99910071942446	CBFB-MYH11_T	0	0
ENSG00000170242.19	USP47	-0.20485	0.000142984	0.00043792	1	1	CBFB-MYH11_T	0	0
ENSG00000276054.1		-0.20486	0.074292	0.12187	0.892857142857143	0.943345323741007	CBFB-MYH11_T	0	0
ENSG00000249407.1	IL20RB-AS1	-0.20487	0.217379	0.30345	0.714285714285714	0.765287769784173	CBFB-MYH11_T	0	0
ENSG00000261529.1		-0.20491	0.190548	0.27203	0.821428571428571	0.922661870503597	CBFB-MYH11_T	0	0
ENSG00000153107.13	ANAPC1	-0.20492	3.56969e-06	1.4177e-05	1	1	CBFB-MYH11_T	0	0
ENSG00000118046.16	STK11	-0.20493	0.000102144	0.00032092	1	1	CBFB-MYH11_T	0	0
ENSG00000172057.10	ORMDL3	-0.20494	0.000329859	0.0009432	1	1	CBFB-MYH11_T	0	0
ENSG00000264070.1	DND1P1	-0.20495	0.00979469	0.020557	1	1	CBFB-MYH11_T	0	0
ENSG00000140950.16	MEAK7	-0.20496	0.00739789	0.015961	1	0.998201438848921	CBFB-MYH11_T	0	0
ENSG00000086758.16	HUWE1	-0.20499	2.62313e-08	1.3762e-07	1	1	CBFB-MYH11_T	0	0
ENSG00000258987.2		-0.20502	0.191325	0.27298	0.776785714285714	0.882194244604317	CBFB-MYH11_T	0	0
ENSG00000171456.20	ASXL1	-0.20507	3.02651e-08	1.5762e-07	1	1	CBFB-MYH11_T	0	0
ENSG00000228140.2	EFHD2-AS1	-0.20512	0.0703512	0.11618	1	0.994604316546763	CBFB-MYH11_T	0	0
ENSG00000184385.2	UMODL1-AS1	-0.20513	0.227909	0.31542	0.910714285714286	0.908273381294964	CBFB-MYH11_T	0	0
ENSG00000257702.3	LBX2-AS1	-0.20514	0.0609738	0.10284	1	1	CBFB-MYH11_T	0	0
ENSG00000259494.2	MRPL46	-0.20514	0.000139034	0.00042679	1	0.99910071942446	CBFB-MYH11_T	0	0
ENSG00000272379.1		-0.20515	0.0150458	0.030134	1	0.99910071942446	CBFB-MYH11_T	0	0
ENSG00000221184.1		-0.20518	0.0181808	0.035674	0.9375	0.991906474820144	CBFB-MYH11_T	0	0
ENSG00000280088.1		-0.20524	0.00119961	0.0030711	1	1	CBFB-MYH11_T	0	0
ENSG00000065183.16	WDR3	-0.20526	0.000807393	0.0021393	1	1	CBFB-MYH11_T	0	0
ENSG00000259663.2	ISL1-DT	-0.20531	0.591028	0.67443	0.142857142857143	0.189748201438849	CBFB-MYH11_T	0	0
ENSG00000223619.1	MTCO1P17	-0.20534	0.356412	0.45308	0.598214285714286	0.607014388489209	CBFB-MYH11_T	0	0
ENSG00000262623.1		-0.20537	0.143508	0.21433	0.883928571428571	0.866007194244604	CBFB-MYH11_T	0	0
ENSG00000167595.15	PROSER3	-0.20542	7.51973e-07	3.2914e-06	1	1	CBFB-MYH11_T	0	0
ENSG00000266858.1	RPSAP67	-0.20544	0.494375	0.58755	0.214285714285714	0.246402877697842	CBFB-MYH11_T	0	0
ENSG00000234718.7		-0.20546	0.110361	0.17125	0.928571428571429	0.969424460431655	CBFB-MYH11_T	0	0
ENSG00000231066.3	NPM1P9	-0.20547	0.0188746	0.036865	0.982142857142857	0.988309352517986	CBFB-MYH11_T	0	0
ENSG00000235194.9	PPP1R3E	-0.20551	0.00042559	0.0011903	1	1	CBFB-MYH11_T	0	0
ENSG00000267558.2		-0.20555	0.502124	0.59475	0.267857142857143	0.285971223021583	CBFB-MYH11_T	0	0
ENSG00000187980.7	PLA2G2C	-0.20561	0.261568	0.35304	0.883928571428571	0.892086330935252	CBFB-MYH11_T	0	0
ENSG00000233485.1	FHAD1-AS1	-0.2057	0.46421	0.55909	0.241071428571429	0.297661870503597	CBFB-MYH11_T	0	0
ENSG00000241343.10	RPL36A	-0.20572	0.00137492	0.0034767	1	1	CBFB-MYH11_T	0	1
ENSG00000184178.16	SCFD2	-0.2058	0.000165251	0.00050039	1	1	CBFB-MYH11_T	0	0
ENSG00000075420.13	FNDC3B	-0.20585	0.000580218	0.0015792	1	1	CBFB-MYH11_T	0	0
ENSG00000213041.4	RPL17P8	-0.20586	0.0570281	0.097133	0.955357142857143	0.976618705035971	CBFB-MYH11_T	0	0
ENSG00000260388.2	LINC00562	-0.20586	0.00382527	0.0088031	0.991071428571429	0.998201438848921	CBFB-MYH11_T	0	0
ENSG00000153563.16	CD8A	-0.2059	0.119991	0.18406	1	1	CBFB-MYH11_T	0	0
ENSG00000264275.1	RN7SL753P	-0.20592	0.353017	0.44952	0.517857142857143	0.579136690647482	CBFB-MYH11_T	0	0
ENSG00000250147.1	MORF4L2P1	-0.20596	0.454142	0.54925	0.294642857142857	0.326438848920863	CBFB-MYH11_T	0	0
ENSG00000198168.9	SVIP	-0.20598	0.00351301	0.0081472	1	1	CBFB-MYH11_T	0	0
ENSG00000224401.2	RPL7P57	-0.20602	0.0383881	0.068884	0.9375	0.982014388489209	CBFB-MYH11_T	0	0
ENSG00000265010.1		-0.20602	0.0604738	0.10213	0.866071428571429	0.955935251798561	CBFB-MYH11_T	0	0
ENSG00000260916.7	CCPG1	-0.20604	0.00279765	0.0066365	1	1	CBFB-MYH11_T	0	0
ENSG00000101052.13	IFT52	-0.20611	1.47463e-07	7.0398e-07	1	1	CBFB-MYH11_T	0	0
ENSG00000196284.17	SUPT3H	-0.20613	0.00247792	0.0059466	1	1	CBFB-MYH11_T	0	0
ENSG00000181873.13	IBA57	-0.20618	0.00261226	0.0062384	1	1	CBFB-MYH11_T	0	0
ENSG00000139714.12	MORN3	-0.20619	0.00835661	0.017826	1	1	CBFB-MYH11_T	0	0
ENSG00000242950.7	ERVW-1	-0.20619	0.10667	0.16643	0.946428571428571	0.985611510791367	CBFB-MYH11_T	0	0
ENSG00000212175.1		-0.20627	0.0241598	0.04583	0.9375	0.988309352517986	CBFB-MYH11_T	0	0
ENSG00000106330.12	MOSPD3	-0.20628	0.00353765	0.0081991	1	1	CBFB-MYH11_T	0	0
ENSG00000104679.12	R3HCC1	-0.20629	1.015e-06	4.3634e-06	1	1	CBFB-MYH11_T	0	0
ENSG00000270184.1		-0.20629	0.00553034	0.012268	0.991071428571429	0.997302158273381	CBFB-MYH11_T	0	0
ENSG00000253209.1	IGHV3-65	-0.20634	0.51663	0.60831	0.294642857142857	0.33273381294964	CBFB-MYH11_T	0	0
ENSG00000188785.12	ZNF548	-0.20639	0.000423212	0.0011847	1	1	CBFB-MYH11_T	0	1
ENSG00000245059.2		-0.20639	0.0956543	0.15144	0.883928571428571	0.938848920863309	CBFB-MYH11_T	0	0
ENSG00000211837.1	TRAJ53	-0.2064	0.596135	0.67901	0.178571428571429	0.198741007194245	CBFB-MYH11_T	0	0
ENSG00000173145.11	NOC3L	-0.20643	0.00194455	0.0047685	1	1	CBFB-MYH11_T	0	1
ENSG00000271889.1	C2orf74-AS1	-0.20646	0.129005	0.19569	0.821428571428571	0.936151079136691	CBFB-MYH11_T	0	0
ENSG00000179256.2	SMCO3	-0.20649	0.221841	0.30857	0.642857142857143	0.674460431654676	CBFB-MYH11_T	0	0
ENSG00000226752.9	CUTALP	-0.2065	0.00660813	0.01441	1	1	CBFB-MYH11_T	0	0
ENSG00000259347.7		-0.20651	0.122584	0.18736	0.901785714285714	0.956834532374101	CBFB-MYH11_T	0	0
ENSG00000207438.1		-0.20652	0.0617198	0.10391	0.821428571428571	0.939748201438849	CBFB-MYH11_T	0	0
ENSG00000167080.9	B4GALNT2	-0.20653	0.423136	0.51984	0.392857142857143	0.389388489208633	CBFB-MYH11_T	0	0
ENSG00000196388.8	INCA1	-0.20654	0.00795624	0.017048	1	0.998201438848921	CBFB-MYH11_T	0	0
ENSG00000015532.10	XYLT2	-0.20655	0.000101197	0.00031819	1	1	CBFB-MYH11_T	0	0
ENSG00000267871.6	ZNF460-AS1	-0.20661	0.00255286	0.0061073	0.991071428571429	0.998201438848921	CBFB-MYH11_T	0	0
ENSG00000284461.2		-0.20666	0.255038	0.34591	0.625	0.722122302158273	CBFB-MYH11_T	0	0
ENSG00000135929.9	CYP27A1	-0.20671	0.283589	0.37714	1	0.997302158273381	CBFB-MYH11_T	0	0
ENSG00000269001.2	ZNF818P	-0.20673	0.0192602	0.037525	1	1	CBFB-MYH11_T	0	0
ENSG00000287543.1		-0.20676	0.0690641	0.11438	0.946428571428571	0.983812949640288	CBFB-MYH11_T	0	0
ENSG00000177051.6	FBXO46	-0.20677	1.19092e-07	5.7534e-07	1	1	CBFB-MYH11_T	0	0
ENSG00000241187.1	RPL21P57	-0.20684	0.347852	0.44423	0.535714285714286	0.510791366906475	CBFB-MYH11_T	0	0
ENSG00000227359.1	LINC02936	-0.20688	0.0393596	0.070418	0.946428571428571	0.991906474820144	CBFB-MYH11_T	0	0
ENSG00000136982.6	DSCC1	-0.2069	0.0138799	0.028087	1	1	CBFB-MYH11_T	0	0
ENSG00000165392.11	WRN	-0.20691	0.00135728	0.0034359	1	1	CBFB-MYH11_T	0	1
ENSG00000214544.7	GTF2IRD2P1	-0.20692	0.0299105	0.055266	0.973214285714286	0.995503597122302	CBFB-MYH11_T	0	0
ENSG00000272010.1		-0.20693	0.083086	0.13428	0.901785714285714	0.93794964028777	CBFB-MYH11_T	0	0
ENSG00000132915.11	PDE6A	-0.20696	0.123206	0.18819	0.928571428571429	0.987410071942446	CBFB-MYH11_T	0	0
ENSG00000283567.1	C19orf85	-0.20697	0.417089	0.5141	0.366071428571429	0.411870503597122	CBFB-MYH11_T	0	0
ENSG00000253456.1		-0.20698	0.678932	0.75076	0.196428571428571	0.240107913669065	CBFB-MYH11_T	0	0
ENSG00000206622.1	SNORA69	-0.20701	0.243134	0.33256	0.598214285714286	0.641187050359712	CBFB-MYH11_T	0	0
ENSG00000115687.14	PASK	-0.20704	0.000378175	0.0010682	1	1	CBFB-MYH11_T	0	0
ENSG00000168944.17	CEP120	-0.20704	3.15487e-05	0.00010823	1	1	CBFB-MYH11_T	0	0
ENSG00000255165.1		-0.20708	0.0579162	0.098438	0.928571428571429	0.985611510791367	CBFB-MYH11_T	0	0
ENSG00000228507.1	DAP3P2	-0.20709	0.0441263	0.077762	0.892857142857143	0.95863309352518	CBFB-MYH11_T	0	0
ENSG00000214439.4	FAM185BP	-0.20719	0.000129718	0.0004001	1	1	CBFB-MYH11_T	0	0
ENSG00000217805.2		-0.2072	0.305683	0.40056	0.741071428571429	0.659172661870504	CBFB-MYH11_T	0	0
ENSG00000284095.1		-0.20721	0.118037	0.18149	0.964285714285714	0.966726618705036	CBFB-MYH11_T	0	0
ENSG00000138613.14	APH1B	-0.20722	1.28917e-05	4.7037e-05	1	1	CBFB-MYH11_T	0	0
ENSG00000258843.1		-0.20727	0.146026	0.21745	0.910714285714286	0.91726618705036	CBFB-MYH11_T	0	0
ENSG00000168393.13	DTYMK	-0.20739	0.000568337	0.001549	1	1	CBFB-MYH11_T	0	0
ENSG00000117601.14	SERPINC1	-0.20753	0.0850806	0.13704	0.839285714285714	0.929856115107914	CBFB-MYH11_T	0	0
ENSG00000234912.12	SNHG20	-0.20753	0.000391139	0.0011015	1	1	CBFB-MYH11_T	0	0
ENSG00000119661.15	DNAL1	-0.20757	2.1319e-06	8.7381e-06	1	1	CBFB-MYH11_T	0	0
ENSG00000147400.10	CETN2	-0.20757	2.6176e-05	9.0997e-05	1	1	CBFB-MYH11_T	0	0
ENSG00000166391.15	MOGAT2	-0.2076	0.638274	0.71568	0.142857142857143	0.165467625899281	CBFB-MYH11_T	0	0
ENSG00000264840.1	RN7SL404P	-0.2076	0.493169	0.58642	0.276785714285714	0.345323741007194	CBFB-MYH11_T	0	0
ENSG00000251474.6	RPL32P3	-0.20763	0.00018328	0.00055078	1	1	CBFB-MYH11_T	0	0
ENSG00000273424.1		-0.20764	0.113203	0.17501	0.892857142857143	0.961330935251799	CBFB-MYH11_T	0	0
ENSG00000286802.1		-0.20765	0.350185	0.44659	0.491071428571429	0.529676258992806	CBFB-MYH11_T	0	0
ENSG00000198604.11	BAZ1A	-0.20771	0.000665013	0.0017908	1	1	CBFB-MYH11_T	0	0
ENSG00000160298.18	C21orf58	-0.20772	0.0122887	0.025187	1	1	CBFB-MYH11_T	0	0
ENSG00000240589.3	RN7SL258P	-0.20773	0.154874	0.22855	0.732142857142857	0.857014388489209	CBFB-MYH11_T	0	0
ENSG00000272402.1		-0.20774	0.023296	0.044426	0.982142857142857	0.995503597122302	CBFB-MYH11_T	0	0
ENSG00000225798.1		-0.2078	0.0602708	0.10185	0.919642857142857	0.97931654676259	CBFB-MYH11_T	0	0
ENSG00000254648.1		-0.2078	0.322019	0.41792	0.553571428571429	0.615107913669065	CBFB-MYH11_T	0	0
ENSG00000232630.1	PRPS1P2	-0.20782	0.0134271	0.02726	1	0.998201438848921	CBFB-MYH11_T	0	0
ENSG00000070269.14	TMEM260	-0.20783	0.000697999	0.0018713	1	1	CBFB-MYH11_T	0	0
ENSG00000270157.1		-0.20785	0.012814	0.026141	1	0.998201438848921	CBFB-MYH11_T	0	0
ENSG00000234956.7	LINC02539	-0.20788	0.404623	0.50165	0.392857142857143	0.450539568345324	CBFB-MYH11_T	0	0
ENSG00000115317.12	HTRA2	-0.20795	5.73742e-06	2.2101e-05	1	1	CBFB-MYH11_T	0	0
ENSG00000116273.6	PHF13	-0.208	0.0144667	0.029108	1	1	CBFB-MYH11_T	0	0
ENSG00000227507.3	LTB	-0.20808	0.0660475	0.11006	1	1	CBFB-MYH11_T	1	0
ENSG00000211851.1	TRAJ38	-0.20811	0.410581	0.50768	0.455357142857143	0.473920863309353	CBFB-MYH11_T	0	0
ENSG00000246477.3		-0.20813	0.0228489	0.043678	0.991071428571429	0.998201438848921	CBFB-MYH11_T	0	0
ENSG00000259531.2		-0.20819	0.0278937	0.051994	0.9375	0.993705035971223	CBFB-MYH11_T	0	0
ENSG00000198521.12	ZNF43	-0.20821	0.00574392	0.012694	1	1	CBFB-MYH11_T	0	1
ENSG00000136811.16	ODF2	-0.20825	1.17229e-06	4.9936e-06	1	1	CBFB-MYH11_T	0	0
ENSG00000164776.10	PHKG1	-0.20827	0.00754306	0.016252	1	1	CBFB-MYH11_T	0	0
ENSG00000168621.15	GDNF	-0.20828	0.493565	0.5868	0.348214285714286	0.371402877697842	CBFB-MYH11_T	0	0
ENSG00000279330.1		-0.2083	0.0262958	0.049413	0.964285714285714	0.996402877697842	CBFB-MYH11_T	0	0
ENSG00000286025.1	FAM246C	-0.2083	0.141558	0.21188	0.857142857142857	0.932553956834532	CBFB-MYH11_T	0	0
ENSG00000232000.3	CLCN3P1	-0.20831	0.178986	0.25817	0.991071428571429	0.986510791366906	CBFB-MYH11_T	0	0
ENSG00000207186.1	RNA5SP122	-0.20834	0.305665	0.40056	0.508928571428571	0.607913669064748	CBFB-MYH11_T	0	0
ENSG00000223631.2	LINC01120	-0.20836	0.65361	0.72899	0.178571428571429	0.181654676258993	CBFB-MYH11_T	0	0
ENSG00000283392.1		-0.2085	0.300338	0.39494	0.5	0.535971223021583	CBFB-MYH11_T	0	0
ENSG00000211933.2	IGHV6-1	-0.20854	0.254198	0.34495	0.991071428571429	0.988309352517986	CBFB-MYH11_T	0	0
ENSG00000278816.1		-0.20855	0.0782804	0.12757	0.830357142857143	0.914568345323741	CBFB-MYH11_T	0	0
ENSG00000178035.13	IMPDH2	-0.20859	0.000192224	0.00057559	1	1	CBFB-MYH11_T	0	0
ENSG00000163508.13	EOMES	-0.2086	0.124844	0.1902	0.991071428571429	0.998201438848921	CBFB-MYH11_T	0	1
ENSG00000241127.8	YAE1	-0.2086	0.00438395	0.0099509	1	1	CBFB-MYH11_T	0	0
ENSG00000262265.2		-0.20862	0.0602596	0.10183	0.982142857142857	0.99910071942446	CBFB-MYH11_T	0	0
ENSG00000240487.1	ATOSBP1	-0.20865	0.263953	0.35569	0.678571428571429	0.706834532374101	CBFB-MYH11_T	0	0
ENSG00000229875.1	EIF1P1	-0.20867	0.51466	0.60632	0.303571428571429	0.260791366906475	CBFB-MYH11_T	0	0
ENSG00000207109.1	SNORD38C	-0.2087	0.246885	0.33679	0.714285714285714	0.747302158273381	CBFB-MYH11_T	0	0
ENSG00000214559.3		-0.20871	0.134576	0.20301	0.758928571428571	0.765287769784173	CBFB-MYH11_T	0	0
ENSG00000230747.1		-0.20871	0.0385546	0.06915	0.991071428571429	0.988309352517986	CBFB-MYH11_T	0	0
ENSG00000201807.1		-0.20874	0.461055	0.55609	0.419642857142857	0.452338129496403	CBFB-MYH11_T	0	0
ENSG00000273514.1	FOXD4L6	-0.20876	0.527655	0.61794	0.169642857142857	0.206834532374101	CBFB-MYH11_T	0	1
ENSG00000229278.2		-0.20877	0.381399	0.47834	0.348214285714286	0.464028776978417	CBFB-MYH11_T	0	0
ENSG00000224891.1	ARL14EPP1	-0.20878	0.0964578	0.15254	0.857142857142857	0.924460431654676	CBFB-MYH11_T	0	0
ENSG00000110060.9	PUS3	-0.20879	6.51864e-06	2.4881e-05	1	1	CBFB-MYH11_T	0	0
ENSG00000152611.12	CAPSL	-0.2088	0.495464	0.58856	0.446428571428571	0.466726618705036	CBFB-MYH11_T	0	0
ENSG00000137494.14	ANKRD42	-0.20882	0.000127513	0.00039386	1	1	CBFB-MYH11_T	0	0
ENSG00000104518.11	GSDMD	-0.20885	0.000118841	0.00036896	1	1	CBFB-MYH11_T	0	0
ENSG00000226287.8	TMEM191A	-0.20886	0.00273451	0.0064984	1	0.99910071942446	CBFB-MYH11_T	0	0
ENSG00000277007.1		-0.20886	0.10934	0.16995	0.892857142857143	0.964928057553957	CBFB-MYH11_T	0	0
ENSG00000261402.1		-0.20888	0.628229	0.70689	0.178571428571429	0.169064748201439	CBFB-MYH11_T	0	0
ENSG00000176840.12	MIR7-3HG	-0.20891	0.323896	0.41993	0.473214285714286	0.576438848920863	CBFB-MYH11_T	0	0
ENSG00000142546.14	NOSIP	-0.20892	8.16081e-05	0.0002607	1	1	CBFB-MYH11_T	0	0
ENSG00000171827.11	ZNF570	-0.20895	0.00124083	0.0031665	1	1	CBFB-MYH11_T	0	1
ENSG00000080573.7	COL5A3	-0.20896	0.176621	0.25536	0.955357142857143	0.990107913669065	CBFB-MYH11_T	1	0
ENSG00000104731.14	KLHDC4	-0.20897	2.57332e-07	1.1946e-06	1	1	CBFB-MYH11_T	0	0
ENSG00000187773.8	DIPK1C	-0.20898	0.629636	0.70798	0.258928571428571	0.429856115107914	CBFB-MYH11_T	0	0
ENSG00000237643.2	LINC01610	-0.20898	0.540483	0.62988	0.205357142857143	0.264388489208633	CBFB-MYH11_T	0	0
ENSG00000258789.1		-0.209	0.509485	0.60133	0.196428571428571	0.258093525179856	CBFB-MYH11_T	0	0
ENSG00000165655.17	ZNF503	-0.20905	0.16795	0.24473	1	0.992805755395683	CBFB-MYH11_T	0	1
ENSG00000077684.16	JADE1	-0.20907	6.3463e-06	2.4281e-05	1	1	CBFB-MYH11_T	0	1
ENSG00000272321.1		-0.20908	0.451119	0.54624	0.267857142857143	0.293165467625899	CBFB-MYH11_T	0	0
ENSG00000264029.1		-0.20912	0.581734		0.178571428571429	0.181654676258993	CBFB-MYH11_T	0	0
ENSG00000188033.10	ZNF490	-0.20919	0.000100224	0.00031531	1	1	CBFB-MYH11_T	0	1
ENSG00000221937.4	TAS2R40	-0.20922	0.224489	0.31157	0.669642857142857	0.779676258992806	CBFB-MYH11_T	0	0
ENSG00000284505.1	LYNX1-SLURP2	-0.20922	0.429388	0.52574	0.392857142857143	0.413669064748201	CBFB-MYH11_T	0	0
ENSG00000255321.1		-0.20924	0.277216	0.37024	0.758928571428571	0.828237410071942	CBFB-MYH11_T	0	0
ENSG00000232032.1		-0.20925	0.329181	0.42551	0.446428571428571	0.526079136690647	CBFB-MYH11_T	0	0
ENSG00000179168.15	GGN	-0.20928	0.0250543	0.047326	1	1	CBFB-MYH11_T	0	0
ENSG00000167523.14	SPATA33	-0.20929	0.000241523	0.00070989	1	1	CBFB-MYH11_T	0	0
ENSG00000105221.18	AKT2	-0.20933	2.20735e-10	1.4774e-09	1	1	CBFB-MYH11_T	0	0
ENSG00000227288.3	ARID3BP1	-0.20941	0.100365	0.15785	0.973214285714286	0.950539568345324	CBFB-MYH11_T	0	0
ENSG00000276362.1		-0.20942	0.418024	0.51491	0.410714285714286	0.471223021582734	CBFB-MYH11_T	0	0
ENSG00000250532.1		-0.20944	0.505763	0.59796	0.241071428571429	0.24910071942446	CBFB-MYH11_T	0	0
ENSG00000119720.18	NRDE2	-0.20945	2.47083e-05	8.6176e-05	1	1	CBFB-MYH11_T	0	0
ENSG00000211665.3	IGLV3-16	-0.20949	0.321093	0.41693	0.866071428571429	0.789568345323741	CBFB-MYH11_T	0	0
ENSG00000267151.5	MIR2117HG	-0.2095	0.430677	0.52698	0.3125	0.35521582733813	CBFB-MYH11_T	0	0
ENSG00000166984.12	TCP10L2	-0.20952	0.510012	0.60177	0.357142857142857	0.357014388489209	CBFB-MYH11_T	0	0
ENSG00000277017.1		-0.20953	0.558383	0.64616	0.232142857142857	0.257194244604317	CBFB-MYH11_T	0	0
ENSG00000165233.18	CARD19	-0.20958	0.00731374	0.015796	1	1	CBFB-MYH11_T	0	0
ENSG00000199471.1		-0.20962	0.147835	0.21971	0.714285714285714	0.793165467625899	CBFB-MYH11_T	0	0
ENSG00000231610.1	PIK3CDP1	-0.20962	0.480288	0.57432	0.348214285714286	0.366906474820144	CBFB-MYH11_T	0	0
ENSG00000176153.12	GPX2	-0.20966	0.017069	0.033737	0.982142857142857	0.998201438848921	CBFB-MYH11_T	0	0
ENSG00000230728.1		-0.20967	0.152126	0.22514	0.758928571428571	0.865107913669065	CBFB-MYH11_T	0	0
ENSG00000269053.1		-0.20968	0.0388885	0.069664	0.973214285714286	0.990107913669065	CBFB-MYH11_T	0	0
ENSG00000108592.17	FTSJ3	-0.20972	7.74756e-07	3.384e-06	1	1	CBFB-MYH11_T	0	0
ENSG00000231254.2	PCED1CP	-0.20973	0.555939	0.64391	0.241071428571429	0.221223021582734	CBFB-MYH11_T	0	0
ENSG00000278396.1		-0.20978	0.0098929	0.020743	0.982142857142857	0.985611510791367	CBFB-MYH11_T	0	0
ENSG00000228809.2		-0.20982	0.059048	0.10008	0.946428571428571	0.991906474820144	CBFB-MYH11_T	0	0
ENSG00000213066.13	CEP43	-0.20987	0.000963643	0.002516	1	1	CBFB-MYH11_T	0	0
ENSG00000235424.1	SUMO2P10	-0.2099	0.258347	0.34962	0.607142857142857	0.640287769784173	CBFB-MYH11_T	0	0
ENSG00000139547.7	RDH16	-0.20994	0.0287878	0.053459	0.946428571428571	0.992805755395683	CBFB-MYH11_T	0	0
ENSG00000272334.1		-0.20998	0.010901	0.022638	0.946428571428571	0.988309352517986	CBFB-MYH11_T	0	0
ENSG00000269997.1		-0.21013	0.0808298	0.13113	0.848214285714286	0.946942446043165	CBFB-MYH11_T	0	0
ENSG00000220392.1	FCF1P5	-0.21016	0.15931	0.23416	0.776785714285714	0.873201438848921	CBFB-MYH11_T	0	0
ENSG00000233266.1	HMGB1P31	-0.21021	0.00578314	0.012772	0.982142857142857	0.992805755395683	CBFB-MYH11_T	0	0
ENSG00000277089.4	CCL3-AS1	-0.21025	0.238289	0.3271	0.705357142857143	0.789568345323741	CBFB-MYH11_T	0	0
ENSG00000168924.15	LETM1	-0.21031	6.53107e-08	3.2626e-07	1	1	CBFB-MYH11_T	0	0
ENSG00000257267.3	ZNF271P	-0.21033	9.90254e-09	5.4829e-08	1	1	CBFB-MYH11_T	0	0
ENSG00000166548.17	TK2	-0.21037	0.000325597	0.00093224	1	1	CBFB-MYH11_T	0	0
ENSG00000280411.1	IGHV1-69D	-0.21042	0.226041	0.31343	0.964285714285714	0.985611510791367	CBFB-MYH11_T	0	0
ENSG00000270839.1		-0.21051	0.342701	0.43909	0.375	0.548561151079137	CBFB-MYH11_T	0	0
ENSG00000231942.3	HNRNPA1P36	-0.21052	0.0229323	0.043818	0.955357142857143	0.984712230215827	CBFB-MYH11_T	0	0
ENSG00000046647.13	GEMIN8	-0.21053	1.04165e-07	5.0717e-07	1	1	CBFB-MYH11_T	0	0
ENSG00000286558.1		-0.21055	0.187731	0.26869	0.794642857142857	0.865107913669065	CBFB-MYH11_T	0	0
ENSG00000176225.15	RTTN	-0.21056	9.42807e-05	0.00029795	1	1	CBFB-MYH11_T	0	0
ENSG00000240056.2		-0.21057	0.467312	0.56218	0.205357142857143	0.294964028776978	CBFB-MYH11_T	0	0
ENSG00000240861.1		-0.2106	0.341947	0.43834	0.5625	0.589028776978417	CBFB-MYH11_T	0	0
ENSG00000261399.1	MAPK8IP3-AS1	-0.21061	0.225732	0.31303	0.964285714285714	0.910971223021583	CBFB-MYH11_T	0	0
ENSG00000181072.11	CHRM2	-0.2107	0.565954	0.65265	0.321428571428571	0.303956834532374	CBFB-MYH11_T	0	0
ENSG00000230498.3		-0.21074	0.276578	0.36955	0.616071428571429	0.700539568345324	CBFB-MYH11_T	0	0
ENSG00000187609.16	EXD3	-0.21075	0.000659312	0.0017767	1	1	CBFB-MYH11_T	0	0
ENSG00000166261.11	ZNF202	-0.21079	1.77235e-05	6.3216e-05	1	1	CBFB-MYH11_T	0	1
ENSG00000257569.1	GSTP1P1	-0.2108	0.139896	0.20977	0.758928571428571	0.755395683453237	CBFB-MYH11_T	0	0
ENSG00000287715.1		-0.2108	0.152986	0.22617	0.776785714285714	0.823741007194245	CBFB-MYH11_T	0	0
ENSG00000277245.1		-0.21081	0.160735	0.23588	0.642857142857143	0.788669064748201	CBFB-MYH11_T	0	0
ENSG00000186628.12	FSD2	-0.21088	0.0679244	0.11277	0.946428571428571	0.963129496402878	CBFB-MYH11_T	0	0
ENSG00000177239.15	MAN1B1	-0.21089	2.21935e-08	1.1761e-07	1	1	CBFB-MYH11_T	0	0
ENSG00000235530.7	TMEM11-DT	-0.21094	0.00395331	0.0090727	0.991071428571429	0.998201438848921	CBFB-MYH11_T	0	0
ENSG00000088053.11	GP6	-0.21097	0.171403	0.24894	1	0.998201438848921	CBFB-MYH11_T	0	0
ENSG00000250635.1	CXXC5-AS1	-0.21098	0.0612238	0.10318	0.991071428571429	0.971223021582734	CBFB-MYH11_T	0	0
ENSG00000172867.4	KRT2	-0.21099	0.231341	0.31918	0.866071428571429	0.829136690647482	CBFB-MYH11_T	0	0
ENSG00000077097.15	TOP2B	-0.2111	5.82223e-06	2.241e-05	1	1	CBFB-MYH11_T	0	1
ENSG00000268170.2		-0.2111	0.205027	0.2892	0.75	0.860611510791367	CBFB-MYH11_T	0	0
ENSG00000286831.1		-0.21112	0.331566	0.42802	0.821428571428571	0.795863309352518	CBFB-MYH11_T	0	0
ENSG00000261369.1		-0.21115	0.205056	0.28923	0.785714285714286	0.849820143884892	CBFB-MYH11_T	0	0
ENSG00000138399.18	FASTKD1	-0.21119	0.000427953	0.0011967	1	1	CBFB-MYH11_T	0	0
ENSG00000206732.1	RNU6-936P	-0.21123	0.378606	0.47566	0.401785714285714	0.47931654676259	CBFB-MYH11_T	0	0
ENSG00000169105.8	CHST14	-0.21125	0.000196344	0.00058692	1	1	CBFB-MYH11_T	0	0
ENSG00000265178.1	MIR4728	-0.21126	0.475311	0.56969	0.214285714285714	0.264388489208633	CBFB-MYH11_T	0	0
ENSG00000285165.1		-0.21129	0.0213858	0.041171	0.973214285714286	0.995503597122302	CBFB-MYH11_T	0	0
ENSG00000224281.5	SLC25A5-AS1	-0.21135	7.23781e-06	2.7452e-05	1	1	CBFB-MYH11_T	0	0
ENSG00000187954.13	ZFTRAF1	-0.21148	6.89362e-07	3.0335e-06	1	1	CBFB-MYH11_T	0	0
ENSG00000232613.6	LINC02576	-0.21148	0.0267787	0.050188	0.9375	0.986510791366906	CBFB-MYH11_T	0	0
ENSG00000011143.19	MKS1	-0.21151	0.00122396	0.0031287	1	1	CBFB-MYH11_T	0	0
ENSG00000075826.17	SEC31B	-0.21151	0.000285866	0.00082729	1	1	CBFB-MYH11_T	0	0
ENSG00000251323.3	LINC02728	-0.21152	0.0158986	0.031671	1	1	CBFB-MYH11_T	0	0
ENSG00000171502.15	COL24A1	-0.21154	0.074168	0.12167	1	1	CBFB-MYH11_T	0	0
ENSG00000227805.1	RPL21P90	-0.21163	0.344331	0.4408	0.473214285714286	0.495503597122302	CBFB-MYH11_T	0	0
ENSG00000257727.6	CNPY2	-0.21163	7.05378e-07	3.0977e-06	1	1	CBFB-MYH11_T	0	0
ENSG00000239407.5		-0.21164	0.0126456	0.025829	0.928571428571429	0.992805755395683	CBFB-MYH11_T	0	0
ENSG00000283519.1		-0.21166	0.545518	0.63437	0.232142857142857	0.233812949640288	CBFB-MYH11_T	0	0
ENSG00000169607.13	CKAP2L	-0.21171	0.0529951	0.091225	1	1	CBFB-MYH11_T	0	0
ENSG00000188917.15	TRMT2B	-0.21171	3.66885e-11	2.6692e-10	1	1	CBFB-MYH11_T	0	0
ENSG00000233974.3		-0.21172	0.141359	0.21162	0.991071428571429	0.988309352517986	CBFB-MYH11_T	0	0
ENSG00000176593.8		-0.21178	0.00671931	0.014623	1	1	CBFB-MYH11_T	0	0
ENSG00000234227.1	RPL7L1P1	-0.21178	0.575008	0.66072	0.151785714285714	0.181654676258993	CBFB-MYH11_T	0	0
ENSG00000239602.1	RPL35AP16	-0.21179	0.272831	0.36538	0.705357142857143	0.648381294964029	CBFB-MYH11_T	0	0
ENSG00000201554.1		-0.21182	0.528414	0.61869	0.330357142857143	0.341726618705036	CBFB-MYH11_T	0	0
ENSG00000271710.1	NDUFA8P1	-0.21182	0.335576	0.43206	0.482142857142857	0.575539568345324	CBFB-MYH11_T	0	0
ENSG00000227540.1		-0.21185	0.00107519	0.0027786	1	0.99910071942446	CBFB-MYH11_T	0	0
ENSG00000207221.1	SNORA70E	-0.21189	0.517309	0.60893	0.214285714285714	0.252697841726619	CBFB-MYH11_T	0	0
ENSG00000107959.17	PITRM1	-0.2119	4.85753e-12	3.9142e-11	1	1	CBFB-MYH11_T	0	0
ENSG00000287104.1		-0.2119	0.00253095	0.0060612	1	1	CBFB-MYH11_T	0	0
ENSG00000171574.18	ZNF584	-0.21195	0.000300538	0.00086624	1	1	CBFB-MYH11_T	0	1
ENSG00000227799.1	CDPF1P1	-0.21196	0.000832202	0.0022002	0.991071428571429	0.99910071942446	CBFB-MYH11_T	0	0
ENSG00000240057.6	NEPRO-AS1	-0.21196	0.00315571	0.0073965	1	0.998201438848921	CBFB-MYH11_T	0	0
ENSG00000259736.1	CRTC3-AS1	-0.21205	0.000508711	0.0014011	1	0.997302158273381	CBFB-MYH11_T	0	0
ENSG00000166526.18	ZNF3	-0.21217	0.000102448	0.00032178	1	1	CBFB-MYH11_T	0	1
ENSG00000165915.14	SLC39A13	-0.21222	3.52008e-06	1.3995e-05	1	1	CBFB-MYH11_T	0	0
ENSG00000259172.1	SNRPA1-DT	-0.21223	0.0128398	0.026187	0.973214285714286	0.988309352517986	CBFB-MYH11_T	0	0
ENSG00000111271.15	ACAD10	-0.21228	1.7962e-06	7.4405e-06	1	1	CBFB-MYH11_T	0	0
ENSG00000173486.14	FKBP2	-0.21228	0.0183081	0.035898	0.982142857142857	0.991906474820144	CBFB-MYH11_T	0	0
ENSG00000149531.15	FRG1BP	-0.21231	0.0310444	0.057102	1	1	CBFB-MYH11_T	0	0
ENSG00000270490.1		-0.21231	0.544646	0.63356	0.151785714285714	0.23021582733813	CBFB-MYH11_T	0	0
ENSG00000169738.8	DCXR	-0.21243	0.00189079	0.0046487	1	1	CBFB-MYH11_T	0	0
ENSG00000232994.1	RPL7P14	-0.21244	0.249709	0.34009	0.5625	0.671762589928058	CBFB-MYH11_T	0	0
ENSG00000288023.1		-0.21244	0.300165	0.39478	0.526785714285714	0.590827338129496	CBFB-MYH11_T	0	0
ENSG00000142945.13	KIF2C	-0.21247	0.0219008	0.042037	1	1	CBFB-MYH11_T	0	0
ENSG00000261456.6	TUBB8	-0.21249	0.349276	0.44565	0.491071428571429	0.635791366906475	CBFB-MYH11_T	0	0
ENSG00000227201.2	CNN2P1	-0.21252	0.063148	0.10595	0.964285714285714	0.997302158273381	CBFB-MYH11_T	0	0
ENSG00000048649.13	RSF1	-0.21259	1.56619e-05	5.6374e-05	1	1	CBFB-MYH11_T	0	0
ENSG00000235314.1	LINC00957	-0.21259	0.0162952	0.032382	1	1	CBFB-MYH11_T	0	0
ENSG00000206995.1		-0.21265	0.227409	0.31486	0.660714285714286	0.761690647482014	CBFB-MYH11_T	0	0
ENSG00000165325.14	DEUP1	-0.21268	0.284088	0.37766	0.571428571428571	0.665467625899281	CBFB-MYH11_T	0	0
ENSG00000256011.1		-0.21273	0.325958	0.42214	0.508928571428571	0.576438848920863	CBFB-MYH11_T	0	0
ENSG00000222898.1	RN7SKP97	-0.21274	0.099976	0.15731	0.883928571428571	0.944244604316547	CBFB-MYH11_T	0	0
ENSG00000237672.1	KRR1P1	-0.21276	0.0272687	0.050982	0.982142857142857	0.996402877697842	CBFB-MYH11_T	0	0
ENSG00000219355.2	RPL31P52	-0.21283	0.0225158	0.043099	0.946428571428571	0.992805755395683	CBFB-MYH11_T	0	0
ENSG00000256072.1		-0.21284	0.0964923	0.15259	0.848214285714286	0.945143884892086	CBFB-MYH11_T	0	0
ENSG00000273791.1	BNIP3P47	-0.21289	0.058654	0.099509	0.901785714285714	0.95863309352518	CBFB-MYH11_T	0	0
ENSG00000251374.1		-0.21301	0.196262	0.27901	0.589285714285714	0.732913669064748	CBFB-MYH11_T	0	0
ENSG00000279201.1		-0.21303	0.335998	0.43252	0.482142857142857	0.54226618705036	CBFB-MYH11_T	0	0
ENSG00000164687.11	FABP5	-0.21306	0.0213926	0.04118	1	1	CBFB-MYH11_T	0	0
ENSG00000121743.4	GJA3	-0.21313	0.454501	0.54959	0.821428571428571	0.790467625899281	CBFB-MYH11_T	0	0
ENSG00000204362.6	LINC02783	-0.21313	0.472953	0.56751	0.258928571428571	0.284172661870504	CBFB-MYH11_T	0	0
ENSG00000267571.1		-0.21316	0.000374456	0.0010587	0.991071428571429	0.99910071942446	CBFB-MYH11_T	0	0
ENSG00000230294.4	LINC02370	-0.21318	0.518514	0.61004	0.455357142857143	0.376798561151079	CBFB-MYH11_T	0	0
ENSG00000224323.2	DPRXP1	-0.21323	0.198666	0.28182	0.732142857142857	0.856115107913669	CBFB-MYH11_T	0	0
ENSG00000285830.1		-0.21328	0.0526614	0.090698	0.910714285714286	0.985611510791367	CBFB-MYH11_T	0	0
ENSG00000262712.1		-0.21329	0.00705655	0.015294	0.973214285714286	0.997302158273381	CBFB-MYH11_T	0	0
ENSG00000134160.14	TRPM1	-0.21331	0.284777	0.37832	0.660714285714286	0.665467625899281	CBFB-MYH11_T	0	0
ENSG00000241772.2		-0.21333	0.12142	0.18587	0.928571428571429	0.966726618705036	CBFB-MYH11_T	0	0
ENSG00000264249.1	MIR3912	-0.21333	0.610645		0.107142857142857	0.169064748201439	CBFB-MYH11_T	0	0
ENSG00000214041.4	PGAM1P4	-0.21337	0.217506	0.30359	0.678571428571429	0.675359712230216	CBFB-MYH11_T	0	0
ENSG00000172346.15	CSDC2	-0.21341	0.405192	0.50215	0.669642857142857	0.675359712230216	CBFB-MYH11_T	0	1
ENSG00000196497.17	IPO4	-0.21341	0.0092687	0.019559	0.991071428571429	0.995503597122302	CBFB-MYH11_T	0	0
ENSG00000279631.1		-0.21342	0.0382004	0.068592	1	1	CBFB-MYH11_T	0	0
ENSG00000143228.13	NUF2	-0.21343	0.0288577	0.053571	1	1	CBFB-MYH11_T	0	0
ENSG00000095370.20	SH2D3C	-0.21344	0.00483725	0.01087	1	1	CBFB-MYH11_T	0	0
ENSG00000236617.2	CHFR-DT	-0.21345	0.0228543	0.043686	0.982142857142857	0.982014388489209	CBFB-MYH11_T	0	0
ENSG00000166278.15	C2	-0.21347	0.179443	0.2587	0.991071428571429	0.99910071942446	CBFB-MYH11_T	0	0
ENSG00000135175.5	OCM2	-0.2135	0.576508	0.66193	0.125	0.183453237410072	CBFB-MYH11_T	0	0
ENSG00000270228.1		-0.21357	0.0219186	0.042058	0.946428571428571	0.984712230215827	CBFB-MYH11_T	0	0
ENSG00000112299.8	VNN1	-0.21364	0.179875	0.25922	1	0.992805755395683	CBFB-MYH11_T	1	0
ENSG00000065029.15	ZNF76	-0.21367	1.28526e-07	6.1825e-07	1	1	CBFB-MYH11_T	0	1
ENSG00000157593.19	SLC35B2	-0.21368	5.60874e-07	2.4981e-06	1	1	CBFB-MYH11_T	0	0
ENSG00000261430.1		-0.2137	0.0624273	0.10488	0.901785714285714	0.974820143884892	CBFB-MYH11_T	0	0
ENSG00000232842.2	KAT7P1	-0.21378	0.0943506	0.14963	0.991071428571429	0.972122302158273	CBFB-MYH11_T	0	0
ENSG00000276334.1		-0.21378	0.0121529	0.02495	0.991071428571429	1	CBFB-MYH11_T	0	0
ENSG00000214765.8	SEPTIN7P2	-0.21384	9.78427e-05	0.00030851	1	1	CBFB-MYH11_T	0	0
ENSG00000247828.8	TMEM161B-DT	-0.21387	0.0106112	0.022083	1	1	CBFB-MYH11_T	0	0
ENSG00000223324.1	RN7SKP273	-0.21393	0.28144	0.37485	0.5	0.60521582733813	CBFB-MYH11_T	0	0
ENSG00000207187.1	SNORA10B	-0.21394	0.376653	0.47376	0.455357142857143	0.461330935251799	CBFB-MYH11_T	0	0
ENSG00000211663.2	IGLV3-19	-0.21404	0.202409	0.28611	1	0.996402877697842	CBFB-MYH11_T	0	0
ENSG00000207609.3	MIR491	-0.21405	0.24099	0.33009	0.580357142857143	0.695143884892086	CBFB-MYH11_T	0	0
ENSG00000229140.11	CCDC26	-0.21407	0.124447	0.18973	1	0.99910071942446	CBFB-MYH11_T	0	0
ENSG00000139133.7	ALG10	-0.21416	3.90222e-05	0.00013157	1	1	CBFB-MYH11_T	0	0
ENSG00000258872.2	FDPSP3	-0.21416	0.202747	0.28652	0.910714285714286	0.933453237410072	CBFB-MYH11_T	0	0
ENSG00000201041.1	RNA5SP242	-0.21421	0.627017	0.7058	0.133928571428571	0.176258992805755	CBFB-MYH11_T	0	0
ENSG00000171786.6	NHLH1	-0.21427	0.0300748	0.05553	0.973214285714286	0.996402877697842	CBFB-MYH11_T	0	1
ENSG00000189190.10	ZNF600	-0.21434	0.00074897	0.0019984	1	1	CBFB-MYH11_T	0	1
ENSG00000246228.6	CASC8	-0.21438	0.422643	0.51939	0.5	0.60521582733813	CBFB-MYH11_T	0	0
ENSG00000267375.1		-0.21441	0.143586	0.21441	0.821428571428571	0.900179856115108	CBFB-MYH11_T	0	0
ENSG00000268564.1	ILVBL-AS1	-0.21442	0.0171283	0.033842	0.973214285714286	0.992805755395683	CBFB-MYH11_T	0	0
ENSG00000267376.1	ATP5MGP6	-0.21458	0.581102	0.66596	0.133928571428571	0.179856115107914	CBFB-MYH11_T	0	0
ENSG00000174442.12	ZWILCH	-0.21464	1.39358e-05	5.0596e-05	1	1	CBFB-MYH11_T	0	0
ENSG00000128159.12	TUBGCP6	-0.21467	5.00664e-07	2.2427e-06	1	1	CBFB-MYH11_T	0	0
ENSG00000228392.3		-0.2147	0.427765	0.52421	0.214285714285714	0.276978417266187	CBFB-MYH11_T	0	0
ENSG00000138684.9	IL21	-0.21474	0.467171	0.56204	0.357142857142857	0.367805755395683	CBFB-MYH11_T	0	0
ENSG00000226232.8	NPIPB14P	-0.21476	0.391652	0.48862	0.348214285714286	0.398381294964029	CBFB-MYH11_T	0	0
ENSG00000261490.1		-0.21478	0.0130727	0.026613	1	0.99910071942446	CBFB-MYH11_T	0	0
ENSG00000270620.1		-0.21479	0.259402	0.35077	0.571428571428571	0.658273381294964	CBFB-MYH11_T	0	0
ENSG00000212124.2	TAS2R19	-0.21489	0.029728	0.05496	0.946428571428571	0.987410071942446	CBFB-MYH11_T	0	0
ENSG00000248659.1	CARMIL2P1	-0.2149	0.367361	0.46422	0.366071428571429	0.434352517985612	CBFB-MYH11_T	0	0
ENSG00000169180.12	XPO6	-0.21494	9.58766e-07	4.1367e-06	1	1	CBFB-MYH11_T	0	0
ENSG00000275940.1	MRPL57P3	-0.21499	0.127655	0.19389	0.75	0.902877697841727	CBFB-MYH11_T	0	0
ENSG00000232454.2		-0.215	0.0185202	0.036245	0.910714285714286	0.976618705035971	CBFB-MYH11_T	0	0
ENSG00000226645.1	BUD13-DT	-0.21506	0.199785	0.28308	0.669642857142857	0.696043165467626	CBFB-MYH11_T	0	0
ENSG00000277713.1	MIR6856	-0.21507	0.323928	0.41996	0.357142857142857	0.49910071942446	CBFB-MYH11_T	0	0
ENSG00000168434.13	COG7	-0.21512	2.30568e-12	1.9095e-11	1	1	CBFB-MYH11_T	0	0
ENSG00000256690.1	STX5-DT	-0.21512	0.0580171	0.098575	0.955357142857143	0.998201438848921	CBFB-MYH11_T	0	0
ENSG00000137992.14	DBT	-0.21519	3.77826e-05	0.00012774	1	1	CBFB-MYH11_T	0	0
ENSG00000169683.8	LRRC45	-0.2152	0.00166141	0.0041283	1	1	CBFB-MYH11_T	0	0
ENSG00000224610.1		-0.2152	0.400205	0.49734	0.526785714285714	0.497302158273381	CBFB-MYH11_T	0	0
ENSG00000120049.20	KCNIP2	-0.21521	0.00571333	0.012637	1	0.99910071942446	CBFB-MYH11_T	0	0
ENSG00000235427.1		-0.21524	0.633576	0.71156	0.116071428571429	0.175359712230216	CBFB-MYH11_T	0	0
ENSG00000248571.1		-0.21526	0.139532	0.20932	0.839285714285714	0.941546762589928	CBFB-MYH11_T	0	0
ENSG00000236611.1	LINC02556	-0.21536	0.178646	0.25774	0.741071428571429	0.780575539568345	CBFB-MYH11_T	0	0
ENSG00000163995.21	ABLIM2	-0.21538	0.0920363	0.14649	0.928571428571429	0.970323741007194	CBFB-MYH11_T	0	0
ENSG00000229543.1		-0.21538	0.343786	0.44022	0.375	0.463129496402878	CBFB-MYH11_T	0	0
ENSG00000260269.5		-0.21539	0.00366421	0.008464	0.973214285714286	0.993705035971223	CBFB-MYH11_T	0	0
ENSG00000242265.6	PEG10	-0.21541	0.216518	0.30247	0.955357142857143	0.987410071942446	CBFB-MYH11_T	0	0
ENSG00000261501.1	BBS7-DT	-0.21545	0.220217	0.30675	0.580357142857143	0.649280575539568	CBFB-MYH11_T	0	0
ENSG00000184113.9	CLDN5	-0.21547	0.221041	0.30765	0.991071428571429	0.984712230215827	CBFB-MYH11_T	0	0
ENSG00000202054.1	RNA5SP152	-0.21548	0.327124	0.42334	0.401785714285714	0.489208633093525	CBFB-MYH11_T	0	0
ENSG00000116698.21	SMG7	-0.2155	3.14323e-11	2.3084e-10	1	1	CBFB-MYH11_T	0	0
ENSG00000180626.10	ZNF594	-0.21557	0.0596336	0.1009	1	1	CBFB-MYH11_T	0	1
ENSG00000235191.1	NUCB1-AS1	-0.21558	0.256002	0.34704	0.580357142857143	0.66636690647482	CBFB-MYH11_T	0	0
ENSG00000232719.1		-0.21559	0.0815418	0.13207	0.839285714285714	0.919964028776978	CBFB-MYH11_T	0	0
ENSG00000154975.14	CA10	-0.21561	0.596113	0.67901	0.178571428571429	0.174460431654676	CBFB-MYH11_T	0	0
ENSG00000274197.1		-0.21563	0.267377	0.35948	0.625	0.696043165467626	CBFB-MYH11_T	0	0
ENSG00000186075.13	ZPBP2	-0.21568	0.352126	0.44861	0.508928571428571	0.517985611510791	CBFB-MYH11_T	0	0
ENSG00000147799.11	ARHGAP39	-0.21571	0.184097	0.26436	0.973214285714286	0.973920863309353	CBFB-MYH11_T	0	0
ENSG00000248400.2	ST13P12	-0.21571	0.326477	0.4227	0.553571428571429	0.558453237410072	CBFB-MYH11_T	0	0
ENSG00000274933.5	TBC1D3I	-0.21571	0.415626	0.51266	0.276785714285714	0.317446043165468	CBFB-MYH11_T	0	0
ENSG00000137343.18	ATAT1	-0.21573	6.77127e-05	0.00021938	1	1	CBFB-MYH11_T	0	0
ENSG00000165555.9	NOXRED1	-0.21573	0.00210615	0.0051326	0.982142857142857	0.997302158273381	CBFB-MYH11_T	0	0
ENSG00000199248.1	RNU6-28P	-0.21573	0.44447	0.54017	0.446428571428571	0.535971223021583	CBFB-MYH11_T	0	0
ENSG00000224699.9	LAMTOR5-AS1	-0.21581	0.000166196	0.00050311	1	1	CBFB-MYH11_T	0	0
ENSG00000238286.1	SLC35E1P1	-0.21582	0.0347984	0.063118	0.955357142857143	0.989208633093525	CBFB-MYH11_T	0	0
ENSG00000259519.1		-0.21591	0.190618	0.27213	0.660714285714286	0.683453237410072	CBFB-MYH11_T	0	0
ENSG00000101928.13	MOSPD1	-0.21594	0.000607107	0.0016478	1	1	CBFB-MYH11_T	0	0
ENSG00000215196.5	BASP1-AS1	-0.21594	0.14586	0.21727	0.928571428571429	0.955935251798561	CBFB-MYH11_T	0	0
ENSG00000172977.13	KAT5	-0.21595	7.55472e-08	3.7474e-07	1	1	CBFB-MYH11_T	0	1
ENSG00000138468.16	SENP7	-0.21597	0.000121982	0.0003779	1	1	CBFB-MYH11_T	0	0
ENSG00000260194.1		-0.21598	0.194767	0.27724	0.732142857142857	0.830035971223022	CBFB-MYH11_T	0	0
ENSG00000105866.15	SP4	-0.21601	0.000372134	0.0010528	1	1	CBFB-MYH11_T	0	1
ENSG00000104228.13	TRIM35	-0.21605	5.40469e-05	0.00017823	1	1	CBFB-MYH11_T	0	0
ENSG00000213918.10	DNASE1	-0.21606	0.0108704	0.022583	1	1	CBFB-MYH11_T	0	0
ENSG00000272469.2	RN7SL760P	-0.21607	0.245673	0.33544	0.625	0.733812949640288	CBFB-MYH11_T	0	0
ENSG00000177853.14	ZNF518A	-0.21608	0.000586126	0.0015939	1	1	CBFB-MYH11_T	0	1
ENSG00000120903.13	CHRNA2	-0.21609	0.144229	0.21522	0.883928571428571	0.961330935251799	CBFB-MYH11_T	0	0
ENSG00000228506.2	PNISR-AS1	-0.21609	0.000644363	0.0017392	1	0.99910071942446	CBFB-MYH11_T	0	0
ENSG00000272556.2	GTF2IP13	-0.21609	0.000523438	0.0014384	1	1	CBFB-MYH11_T	0	0
ENSG00000226209.1	RBISP1	-0.21612	0.351233	0.44768	0.4375	0.481115107913669	CBFB-MYH11_T	0	0
ENSG00000174276.7	ZNHIT2	-0.21615	5.95921e-05	0.00019504	1	1	CBFB-MYH11_T	0	0
ENSG00000183207.14	RUVBL2	-0.21618	0.000174975	0.0005276	1	1	CBFB-MYH11_T	0	0
ENSG00000147155.11	EBP	-0.21619	1.77459e-05	6.3285e-05	1	1	CBFB-MYH11_T	0	0
ENSG00000162408.11	NOL9	-0.2162	1.89801e-06	7.8288e-06	1	1	CBFB-MYH11_T	0	0
ENSG00000250026.5	TMPRSS11BNL	-0.21621	0.619602	0.69953	0.196428571428571	0.171762589928058	CBFB-MYH11_T	0	0
ENSG00000259954.1	IL21R-AS1	-0.21621	0.179097	0.25829	0.732142857142857	0.839028776978417	CBFB-MYH11_T	0	0
ENSG00000198954.9	KIFBP	-0.21624	4.22101e-05	0.00014146	1	1	CBFB-MYH11_T	0	0
ENSG00000006837.12	CDKL3	-0.21626	0.00139326	0.0035183	0.982142857142857	0.997302158273381	CBFB-MYH11_T	0	0
ENSG00000165699.15	TSC1	-0.21631	1.77019e-07	8.3719e-07	1	1	CBFB-MYH11_T	0	0
ENSG00000273151.1		-0.21631	0.00240236	0.0057831	1	1	CBFB-MYH11_T	0	0
ENSG00000171806.12	METTL18	-0.21633	0.00169972	0.0042151	0.991071428571429	1	CBFB-MYH11_T	0	0
ENSG00000256646.8		-0.21633	0.23435	0.32265	0.598214285714286	0.679856115107914	CBFB-MYH11_T	0	0
ENSG00000138698.15	RAP1GDS1	-0.21635	1.49679e-07	7.1432e-07	1	1	CBFB-MYH11_T	0	0
ENSG00000272368.2		-0.21638	0.000548317	0.0015014	1	1	CBFB-MYH11_T	0	0
ENSG00000202222.1		-0.21641	0.428821	0.52518	0.544642857142857	0.598920863309353	CBFB-MYH11_T	0	0
ENSG00000287012.1		-0.21643	0.527662	0.61794	0.142857142857143	0.209532374100719	CBFB-MYH11_T	0	0
ENSG00000268051.1		-0.21644	0.290644	0.38471	0.580357142857143	0.638489208633094	CBFB-MYH11_T	0	0
ENSG00000275632.1		-0.21644	0.0214595	0.041293	0.928571428571429	0.985611510791367	CBFB-MYH11_T	0	0
ENSG00000263050.1	DPH1-AS1	-0.21647	0.0289806	0.053776	0.982142857142857	0.994604316546763	CBFB-MYH11_T	0	0
ENSG00000251513.2	LIX1-AS1	-0.21651	0.0837034	0.13512	0.9375	0.984712230215827	CBFB-MYH11_T	0	0
ENSG00000112659.14	CUL9	-0.21652	6.88745e-09	3.87e-08	1	1	CBFB-MYH11_T	0	0
ENSG00000272345.1		-0.21653	0.00665738	0.014503	0.964285714285714	0.997302158273381	CBFB-MYH11_T	0	0
ENSG00000272574.1		-0.21655	0.0933178	0.14826	0.9375	0.983812949640288	CBFB-MYH11_T	0	0
ENSG00000156222.12	SLC28A1	-0.21658	0.385706	0.48268	0.410714285714286	0.503597122302158	CBFB-MYH11_T	0	0
ENSG00000267002.4		-0.21663	0.00208952	0.0050953	1	1	CBFB-MYH11_T	0	0
ENSG00000184898.7	RBM43	-0.21665	0.000251796	0.00073671	1	1	CBFB-MYH11_T	0	0
ENSG00000155287.11	SLC25A28	-0.21669	2.64798e-06	1.0723e-05	1	1	CBFB-MYH11_T	0	0
ENSG00000255122.1		-0.21672	0.0839155	0.1354	0.901785714285714	0.960431654676259	CBFB-MYH11_T	0	0
ENSG00000200351.1		-0.21675	0.373019	0.46994	0.321428571428571	0.442446043165468	CBFB-MYH11_T	0	0
ENSG00000241045.1	RPL7P43	-0.21679	0.408059	0.5051	0.303571428571429	0.323741007194245	CBFB-MYH11_T	0	0
ENSG00000211654.2	IGLV5-37	-0.2168	0.343766	0.44022	0.767857142857143	0.76978417266187	CBFB-MYH11_T	0	0
ENSG00000286710.1		-0.2168	0.488797	0.58233	0.258928571428571	0.27158273381295	CBFB-MYH11_T	0	0
ENSG00000249484.9	LINC01470	-0.21681	0.397223	0.4944	0.3125	0.358812949640288	CBFB-MYH11_T	0	0
ENSG00000184517.12	ZFP1	-0.21682	0.000128933	0.00039794	1	1	CBFB-MYH11_T	0	1
ENSG00000242675.1	RPS16P9	-0.21682	0.449578	0.54487	0.428571428571429	0.410071942446043	CBFB-MYH11_T	0	0
ENSG00000170298.15	LGALS9B	-0.21683	0.0591903	0.10027	1	0.987410071942446	CBFB-MYH11_T	0	0
ENSG00000161813.22	LARP4	-0.21686	1.16931e-06	4.982e-06	1	1	CBFB-MYH11_T	0	1
ENSG00000260597.1		-0.21688	0.621592	0.70128	0.142857142857143	0.252697841726619	CBFB-MYH11_T	0	0
ENSG00000273972.1		-0.21688	0.0451139	0.079281	0.982142857142857	0.992805755395683	CBFB-MYH11_T	0	0
ENSG00000073584.20	SMARCE1	-0.2169	0.000936661	0.0024524	1	1	CBFB-MYH11_T	0	1
ENSG00000211785.1	TRAV12-1	-0.21691	0.218503	0.30478	0.839285714285714	0.872302158273381	CBFB-MYH11_T	0	0
ENSG00000266617.1	MIR3692	-0.21694	0.55336	0.64154	0.258928571428571	0.267086330935252	CBFB-MYH11_T	0	0
ENSG00000175279.22	CENPS	-0.21695	0.00240836	0.0057966	0.991071428571429	0.998201438848921	CBFB-MYH11_T	0	1
ENSG00000253595.6	LINC01300	-0.21695	0.451286	0.5464	0.392857142857143	0.393884892086331	CBFB-MYH11_T	0	0
ENSG00000239473.1	RPL7P38	-0.21702	0.226504	0.31388	0.642857142857143	0.677158273381295	CBFB-MYH11_T	0	0
ENSG00000287821.1		-0.21702	0.326492	0.4227	0.508928571428571	0.524280575539568	CBFB-MYH11_T	0	0
ENSG00000213770.3	FAM210CP	-0.21704	0.352462	0.44893	0.473214285714286	0.513489208633094	CBFB-MYH11_T	0	0
ENSG00000164118.13	CEP44	-0.21706	5.52289e-05	0.0001818	1	1	CBFB-MYH11_T	0	0
ENSG00000254536.2		-0.21709	0.00441357	0.010009	0.982142857142857	0.99910071942446	CBFB-MYH11_T	0	0
ENSG00000287576.1		-0.21719	0.0207882	0.040131	1	1	CBFB-MYH11_T	0	0
ENSG00000131183.11	SLC34A1	-0.21721	0.290621	0.38469	0.758928571428571	0.800359712230216	CBFB-MYH11_T	0	0
ENSG00000268529.1	CYP2T3P	-0.21721	0.277192	0.37022	0.767857142857143	0.794064748201439	CBFB-MYH11_T	0	0
ENSG00000285347.1		-0.21724	0.467477	0.56233	0.276785714285714	0.35521582733813	CBFB-MYH11_T	0	0
ENSG00000141098.13	GFOD2	-0.21725	8.34987e-05	0.00026614	1	1	CBFB-MYH11_T	0	0
ENSG00000163389.12	POGLUT1	-0.2173	1.49342e-05	5.3969e-05	1	1	CBFB-MYH11_T	0	0
ENSG00000272275.1		-0.2173	0.0477925	0.08335	0.928571428571429	0.975719424460432	CBFB-MYH11_T	0	0
ENSG00000281849.3		-0.21734	0.0187195	0.036594	0.955357142857143	0.982913669064748	CBFB-MYH11_T	0	0
ENSG00000102738.8	MRPS31	-0.21739	2.95502e-05	0.00010186	1	1	CBFB-MYH11_T	0	0
ENSG00000217083.1	MTCO2P33	-0.21742	0.122592	0.18737	0.8125	0.907374100719424	CBFB-MYH11_T	0	0
ENSG00000260565.7	ERVK13-1	-0.21745	0.000247268	0.00072473	1	1	CBFB-MYH11_T	0	0
ENSG00000127580.17	WDR24	-0.21748	1.43433e-06	6.0199e-06	1	1	CBFB-MYH11_T	0	0
ENSG00000180189.10	HMGB1P14	-0.21752	0.0234595	0.044687	0.973214285714286	0.996402877697842	CBFB-MYH11_T	0	0
ENSG00000212126.3	TAS2R50	-0.21753	0.133535	0.20161	0.794642857142857	0.881294964028777	CBFB-MYH11_T	0	0
ENSG00000276744.1		-0.21753	0.0335384	0.061105	0.973214285714286	0.995503597122302	CBFB-MYH11_T	0	0
ENSG00000107362.14	ABHD17B	-0.21755	0.000401565	0.0011283	1	1	CBFB-MYH11_T	0	0
ENSG00000120334.15	CENPL	-0.21756	8.71579e-05	0.00027709	1	1	CBFB-MYH11_T	0	0
ENSG00000213963.6		-0.2176	0.00461375	0.010417	1	1	CBFB-MYH11_T	0	0
ENSG00000165802.23	NSMF	-0.21761	0.00333992	0.007783	1	1	CBFB-MYH11_T	0	0
ENSG00000279927.1		-0.21762	0.294107	0.38845	0.508928571428571	0.545863309352518	CBFB-MYH11_T	0	0
ENSG00000174775.17	HRAS	-0.21763	1.68283e-05	6.0319e-05	1	1	CBFB-MYH11_T	0	0
ENSG00000211873.1	TRAJ16	-0.21764	0.417637	0.51458	0.428571428571429	0.493705035971223	CBFB-MYH11_T	0	0
ENSG00000184619.8	KRBA2	-0.21767	0.0122085	0.025048	1	1	CBFB-MYH11_T	0	0
ENSG00000225518.3	LINC01703	-0.21772	0.0447785	0.078762	0.955357142857143	0.977517985611511	CBFB-MYH11_T	0	0
ENSG00000227685.1	LINC02088	-0.21776	0.505999	0.59817	0.214285714285714	0.224820143884892	CBFB-MYH11_T	0	0
ENSG00000164296.7	TIGD6	-0.21779	4.12631e-05	0.00013854	1	1	CBFB-MYH11_T	0	1
ENSG00000152475.7	ZNF837	-0.21781	0.00365197	0.008438	1	1	CBFB-MYH11_T	0	1
ENSG00000102710.20	SUPT20H	-0.21786	5.43234e-06	2.1019e-05	1	1	CBFB-MYH11_T	0	0
ENSG00000286650.1		-0.21786	0.0236528	0.045003	0.982142857142857	0.993705035971223	CBFB-MYH11_T	0	0
ENSG00000266936.1		-0.21787	0.0342466	0.062247	0.955357142857143	0.987410071942446	CBFB-MYH11_T	0	0
ENSG00000186395.8	KRT10	-0.21789	0.000406035	0.00114	1	1	CBFB-MYH11_T	0	0
ENSG00000235958.5	UBOX5-AS1	-0.21795	0.012209	0.025048	0.991071428571429	1	CBFB-MYH11_T	0	0
ENSG00000256262.1	USP30-AS1	-0.21795	0.0198577	0.038555	0.991071428571429	0.995503597122302	CBFB-MYH11_T	0	0
ENSG00000243544.3	RN7SL172P	-0.21796	0.0417001	0.073989	0.883928571428571	0.985611510791367	CBFB-MYH11_T	0	0
ENSG00000272777.1		-0.21796	0.00156088	0.0039016	0.991071428571429	0.99910071942446	CBFB-MYH11_T	0	0
ENSG00000128654.14	MTX2	-0.21797	1.44854e-06	6.0749e-06	1	1	CBFB-MYH11_T	0	0
ENSG00000286905.1		-0.21797	0.16358	0.23942	0.741071428571429	0.806654676258993	CBFB-MYH11_T	0	0
ENSG00000205837.7	LINC00487	-0.218	0.237767	0.32655	0.848214285714286	0.879496402877698	CBFB-MYH11_T	0	0
ENSG00000257038.1	ARHGEF17-AS1	-0.218	0.0542808	0.093123	0.973214285714286	0.964928057553957	CBFB-MYH11_T	0	0
ENSG00000102871.16	TRADD	-0.21803	0.00147684	0.003709	1	1	CBFB-MYH11_T	0	1
ENSG00000226696.6	LENG8-AS1	-0.21808	0.000129364	0.00039912	1	1	CBFB-MYH11_T	0	0
ENSG00000243697.1	RPL7AP63	-0.21813	0.0154621	0.030895	0.964285714285714	0.984712230215827	CBFB-MYH11_T	0	0
ENSG00000218896.1	TUBB8P2	-0.21818	0.0432445	0.076356	0.9375	0.97841726618705	CBFB-MYH11_T	0	0
ENSG00000211878.1	TRAJ11	-0.21819	0.388245	0.4853	0.473214285714286	0.506294964028777	CBFB-MYH11_T	0	0
ENSG00000239300.6		-0.21819	0.0198135	0.038479	0.982142857142857	0.998201438848921	CBFB-MYH11_T	0	0
ENSG00000253086.1	RNU6-537P	-0.21823	0.317576	0.41322	0.5625	0.690647482014389	CBFB-MYH11_T	0	0
ENSG00000161800.13	RACGAP1	-0.21824	0.00326424	0.0076287	1	1	CBFB-MYH11_T	0	0
ENSG00000263235.1		-0.21824	0.052274	0.090109	0.973214285714286	0.981115107913669	CBFB-MYH11_T	0	0
ENSG00000170089.15		-0.21828	0.00114631	0.0029457	1	1	CBFB-MYH11_T	0	0
ENSG00000230716.3	KRT8P7	-0.21828	0.535494	0.62525	0.1875	0.201438848920863	CBFB-MYH11_T	0	0
ENSG00000266955.1		-0.21829	0.10991	0.17068	0.785714285714286	0.873201438848921	CBFB-MYH11_T	0	0
ENSG00000230590.11	FTX	-0.21833	0.00675109	0.014686	1	1	CBFB-MYH11_T	0	0
ENSG00000226734.1	SNRPGP12	-0.21838	0.565527	0.65228	0.241071428571429	0.35431654676259	CBFB-MYH11_T	0	0
ENSG00000101624.11	CEP76	-0.21844	4.15648e-06	1.6374e-05	1	1	CBFB-MYH11_T	0	0
ENSG00000227105.1	PARP1P1	-0.21845	0.0623271	0.10473	0.928571428571429	0.964028776978417	CBFB-MYH11_T	0	0
ENSG00000212336.1	RNA5SP210	-0.2185	0.400002	0.49718	0.419642857142857	0.462230215827338	CBFB-MYH11_T	0	0
ENSG00000125482.13	TTF1	-0.21851	1.28466e-06	5.4368e-06	1	1	CBFB-MYH11_T	0	1
ENSG00000259845.1	HERC2P10	-0.21852	0.0372309	0.067049	1	0.99910071942446	CBFB-MYH11_T	0	0
ENSG00000189298.14	ZKSCAN3	-0.2186	0.00743587	0.016034	1	1	CBFB-MYH11_T	0	1
ENSG00000253063.1	RNU6-494P	-0.21861	0.567607	0.65418	0.169642857142857	0.180755395683453	CBFB-MYH11_T	0	0
ENSG00000254718.6		-0.21863	0.00304236	0.0071636	1	0.99910071942446	CBFB-MYH11_T	0	0
ENSG00000229519.2		-0.21876	0.0100042	0.020957	0.991071428571429	0.99910071942446	CBFB-MYH11_T	0	0
ENSG00000279176.1		-0.21888	0.197726	0.28076	0.919642857142857	0.944244604316547	CBFB-MYH11_T	0	0
ENSG00000205669.4	ACOT6	-0.2189	0.241707	0.33094	0.696428571428571	0.695143884892086	CBFB-MYH11_T	0	0
ENSG00000284428.1		-0.2189	0.00259222	0.0061943	1	0.99910071942446	CBFB-MYH11_T	0	0
ENSG00000173662.21	TAS1R1	-0.21892	0.1232	0.18818	0.928571428571429	0.977517985611511	CBFB-MYH11_T	0	0
ENSG00000226889.3	ATF6-DT	-0.21892	0.0292459	0.054202	0.955357142857143	0.981115107913669	CBFB-MYH11_T	0	0
ENSG00000139746.16	RBM26	-0.21899	2.89219e-08	1.5084e-07	1	1	CBFB-MYH11_T	0	1
ENSG00000243156.9	MICAL3	-0.21908	0.00394589	0.0090571	1	1	CBFB-MYH11_T	0	0
ENSG00000161048.11	NAPEPLD	-0.2191	0.00062041	0.001681	1	1	CBFB-MYH11_T	0	0
ENSG00000243789.11	JMJD7	-0.21912	0.0196313	0.038168	0.973214285714286	0.992805755395683	CBFB-MYH11_T	0	0
ENSG00000139613.12	SMARCC2	-0.21915	1.98017e-10	1.3325e-09	1	1	CBFB-MYH11_T	0	1
ENSG00000244687.12	UBE2V1	-0.21921	0.000777603	0.002068	1	1	CBFB-MYH11_T	0	1
ENSG00000108001.15	EBF3	-0.21929	0.261432	0.35293	0.928571428571429	0.953237410071942	CBFB-MYH11_T	0	1
ENSG00000230022.1	FNTAP2	-0.21929	0.0446579	0.078594	0.964285714285714	0.977517985611511	CBFB-MYH11_T	0	0
ENSG00000248590.2	GLDCP1	-0.21933	0.480904	0.57486	0.223214285714286	0.288669064748201	CBFB-MYH11_T	0	0
ENSG00000256274.1	TAS2R64P	-0.21936	0.10162	0.1596	0.919642857142857	0.973920863309353	CBFB-MYH11_T	0	0
ENSG00000285796.1		-0.21937	0.00819537	0.017507	1	1	CBFB-MYH11_T	0	0
ENSG00000121406.9	ZNF549	-0.21938	0.000227292	0.00067158	1	0.99910071942446	CBFB-MYH11_T	0	1
ENSG00000228340.6	MIR646HG	-0.2194	0.0464169	0.08127	1	0.99910071942446	CBFB-MYH11_T	0	0
ENSG00000254399.2	GLYATL1P4	-0.21941	0.576221	0.66167	0.160714285714286	0.176258992805755	CBFB-MYH11_T	0	0
ENSG00000228884.2	RPL23AP26	-0.21943	0.415663	0.51268	0.446428571428571	0.366906474820144	CBFB-MYH11_T	0	0
ENSG00000271734.1		-0.21947	0.0624186	0.10487	0.8125	0.946043165467626	CBFB-MYH11_T	0	0
ENSG00000270474.2	IGHV3-29	-0.21953	0.536353	0.62597	0.205357142857143	0.239208633093525	CBFB-MYH11_T	0	0
ENSG00000128872.10	TMOD2	-0.21954	0.0301504	0.055639	1	0.99910071942446	CBFB-MYH11_T	0	0
ENSG00000276566.1	IGKV1D-13	-0.21958	0.359473	0.45621	0.803571428571429	0.829136690647482	CBFB-MYH11_T	0	0
ENSG00000285231.1	OOSP3	-0.2196	0.206094	0.29043	0.625	0.732014388489209	CBFB-MYH11_T	0	0
ENSG00000121104.8	FAM117A	-0.21966	0.0094509	0.019901	1	1	CBFB-MYH11_T	0	0
ENSG00000115694.15	STK25	-0.21969	1.62249e-07	7.7127e-07	1	1	CBFB-MYH11_T	0	0
ENSG00000253440.1	IGHV3-33-2	-0.21972	0.561834	0.64915	0.178571428571429	0.191546762589928	CBFB-MYH11_T	0	0
ENSG00000276293.4	PIP4K2B	-0.21973	2.43815e-06	9.9141e-06	1	1	CBFB-MYH11_T	0	0
ENSG00000279401.1		-0.21974	0.573001	0.65889	0.160714285714286	0.189748201438849	CBFB-MYH11_T	0	0
ENSG00000239650.4	GUSBP4	-0.21975	0.157399	0.23179	0.625	0.735611510791367	CBFB-MYH11_T	0	0
ENSG00000244642.3	RN7SL396P	-0.21982	0.333302	0.42973	0.607142857142857	0.557553956834532	CBFB-MYH11_T	0	0
ENSG00000175054.16	ATR	-0.21986	8.79078e-06	3.292e-05	1	1	CBFB-MYH11_T	0	1
ENSG00000245958.6	SEPTIN7P14	-0.21992	3.37421e-07	1.5445e-06	1	1	CBFB-MYH11_T	0	0
ENSG00000268521.1	VN1R83P	-0.21996	0.0200904	0.038961	0.973214285714286	0.991007194244604	CBFB-MYH11_T	0	0
ENSG00000274776.1		-0.21996	0.110574	0.17151	0.785714285714286	0.899280575539568	CBFB-MYH11_T	0	0
ENSG00000160352.16	ZNF714	-0.21997	0.00255034	0.0061016	1	1	CBFB-MYH11_T	0	1
ENSG00000164172.20	MOCS2	-0.21998	0.00475574	0.010704	1	1	CBFB-MYH11_T	0	0
ENSG00000174500.13	GCSAM	-0.22002	0.046698	0.081662	0.991071428571429	0.997302158273381	CBFB-MYH11_T	0	0
ENSG00000272072.1		-0.22003	0.021217	0.040879	0.964285714285714	0.99910071942446	CBFB-MYH11_T	0	0
ENSG00000227233.1	CICP17	-0.22004	0.338812	0.43516	0.473214285714286	0.466726618705036	CBFB-MYH11_T	0	0
ENSG00000251128.1	WWC2-AS1	-0.22006	0.651305	0.7269	0.125	0.175359712230216	CBFB-MYH11_T	0	0
ENSG00000255423.1	EBLN2	-0.22008	0.00448849	0.010163	1	1	CBFB-MYH11_T	0	0
ENSG00000267198.1		-0.22009	0.0717332	0.11816	0.910714285714286	0.959532374100719	CBFB-MYH11_T	0	0
ENSG00000249311.4	TERF1P3	-0.22013	0.432548	0.52869	0.357142857142857	0.363309352517986	CBFB-MYH11_T	0	0
ENSG00000093183.14	SEC22C	-0.22022	5.64412e-06	2.1766e-05	1	1	CBFB-MYH11_T	0	0
ENSG00000117054.14	ACADM	-0.22024	0.000132734	0.00040868	1	1	CBFB-MYH11_T	0	0
ENSG00000198538.11	ZNF28	-0.22025	0.00396601	0.0090985	1	1	CBFB-MYH11_T	0	1
ENSG00000240015.2		-0.22025	0.022647	0.043335	0.964285714285714	0.995503597122302	CBFB-MYH11_T	0	0
ENSG00000267106.8	ZNF561-AS1	-0.22031	0.000332983	0.00095145	1	1	CBFB-MYH11_T	0	0
ENSG00000243107.1		-0.22032	0.0160223	0.031888	0.955357142857143	0.992805755395683	CBFB-MYH11_T	0	0
ENSG00000126226.22	PCID2	-0.22041	2.78984e-08	1.4584e-07	1	1	CBFB-MYH11_T	0	0
ENSG00000170456.16	DENND5B	-0.22042	0.0272717	0.050985	1	1	CBFB-MYH11_T	0	0
ENSG00000263708.2		-0.22045	0.335374	0.43187	0.473214285714286	0.560251798561151	CBFB-MYH11_T	0	0
ENSG00000213509.4	PPIAP16	-0.22048	0.148028	0.21996	0.803571428571429	0.821043165467626	CBFB-MYH11_T	0	0
ENSG00000129521.15	EGLN3	-0.2205	0.201845	0.28546	0.982142857142857	0.95773381294964	CBFB-MYH11_T	0	0
ENSG00000281021.1		-0.22051	0.0533209	0.091696	0.973214285714286	0.998201438848921	CBFB-MYH11_T	0	0
ENSG00000187546.14	AGMO	-0.22055	0.396243	0.49338	0.723214285714286	0.678956834532374	CBFB-MYH11_T	0	0
ENSG00000234624.2		-0.22056	0.239776	0.3288	0.785714285714286	0.747302158273381	CBFB-MYH11_T	0	0
ENSG00000149792.9	MRPL49	-0.22058	1.16769e-08	6.4115e-08	1	1	CBFB-MYH11_T	0	0
ENSG00000283657.1		-0.22059	0.403298	0.50042	0.571428571428571	0.486510791366906	CBFB-MYH11_T	0	0
ENSG00000168907.13	PLA2G4F	-0.22064	0.37114	0.46794	0.428571428571429	0.445143884892086	CBFB-MYH11_T	0	0
ENSG00000207697.1	MIR573	-0.22065	0.0313087	0.057528	0.910714285714286	0.984712230215827	CBFB-MYH11_T	0	0
ENSG00000114021.12	NIT2	-0.22066	1.74195e-07	8.2464e-07	1	1	CBFB-MYH11_T	0	0
ENSG00000183426.17	NPIPA1	-0.22068	0.00220645	0.0053496	1	1	CBFB-MYH11_T	0	0
ENSG00000283906.1	IGHV4-80	-0.22072	0.219321	0.30569	0.75	0.761690647482014	CBFB-MYH11_T	0	0
ENSG00000095002.15	MSH2	-0.22073	0.00173384	0.0042911	1	1	CBFB-MYH11_T	0	1
ENSG00000287437.1		-0.22075	0.0354018	0.064063	0.991071428571429	0.991906474820144	CBFB-MYH11_T	0	0
ENSG00000252933.1	RNU6-1223P	-0.22078	0.0212257	0.040894	0.928571428571429	0.968525179856115	CBFB-MYH11_T	0	0
ENSG00000253755.1	IGHGP	-0.22078	0.274555	0.36729	0.982142857142857	0.976618705035971	CBFB-MYH11_T	0	0
ENSG00000181938.14	GINS3	-0.22079	0.00264693	0.0063126	1	1	CBFB-MYH11_T	0	0
ENSG00000240225.10	ZNF542P	-0.22081	0.00227996	0.0055101	1	1	CBFB-MYH11_T	0	1
ENSG00000211941.3	IGHV3-11	-0.22083	0.174754	0.25314	0.991071428571429	0.987410071942446	CBFB-MYH11_T	0	0
ENSG00000270269.1	IMMP1LP1	-0.22083	0.0652266	0.10891	0.946428571428571	0.970323741007194	CBFB-MYH11_T	0	0
ENSG00000261837.1		-0.22084	0.241922	0.33117	0.651785714285714	0.738309352517986	CBFB-MYH11_T	0	0
ENSG00000258484.4	SPESP1	-0.22091	0.215629	0.30144	0.982142857142857	0.991007194244604	CBFB-MYH11_T	0	0
ENSG00000166881.10	NEMP1	-0.22093	0.000163085	0.00049447	1	1	CBFB-MYH11_T	0	0
ENSG00000035141.8	FAM136A	-0.22104	4.36337e-12	3.531e-11	1	1	CBFB-MYH11_T	0	0
ENSG00000135631.17	RAB11FIP5	-0.22108	0.129971	0.19697	1	1	CBFB-MYH11_T	0	0
ENSG00000274114.2	ALOX15P1	-0.22109	0.102702	0.16108	0.9375	0.971223021582734	CBFB-MYH11_T	0	0
ENSG00000129173.13	E2F8	-0.22111	0.0504809	0.087386	1	1	CBFB-MYH11_T	0	1
ENSG00000260325.2	HSPB9	-0.22114	0.0183884	0.036031	0.9375	0.984712230215827	CBFB-MYH11_T	0	0
ENSG00000177548.13	RABEP2	-0.22116	1.38608e-07	6.6367e-07	1	1	CBFB-MYH11_T	0	0
ENSG00000280388.1		-0.22117	0.010402	0.021691	0.973214285714286	0.99910071942446	CBFB-MYH11_T	0	0
ENSG00000226620.8	LINC00343	-0.22118	0.623018	0.70246	0.1875	0.16636690647482	CBFB-MYH11_T	0	0
ENSG00000206635.1	RNU6-1062P	-0.22122	0.281214	0.37468	0.544642857142857	0.653776978417266	CBFB-MYH11_T	0	0
ENSG00000120071.15	KANSL1	-0.22123	1.37449e-07	6.5841e-07	1	1	CBFB-MYH11_T	0	0
ENSG00000237456.3	ID2B	-0.22124	0.21908	0.30541	0.714285714285714	0.775179856115108	CBFB-MYH11_T	0	0
ENSG00000185186.10	LINC00313	-0.22127	0.374116	0.47101	0.294642857142857	0.475719424460432	CBFB-MYH11_T	0	0
ENSG00000277130.1		-0.22127	0.0231707	0.044209	0.991071428571429	0.998201438848921	CBFB-MYH11_T	0	0
ENSG00000179826.7	MRGPRX3	-0.22132	0.552812	0.64103	0.196428571428571	0.200539568345324	CBFB-MYH11_T	0	0
ENSG00000269944.1		-0.22132	0.0673924	0.11201	0.928571428571429	0.93794964028777	CBFB-MYH11_T	0	0
ENSG00000248469.1		-0.22136	0.356872	0.45353	0.508928571428571	0.52068345323741	CBFB-MYH11_T	0	0
ENSG00000250045.2	CBX3P3	-0.22149	0.190314	0.27177	0.714285714285714	0.783273381294964	CBFB-MYH11_T	0	0
ENSG00000201198.1	RNU6-879P	-0.2215	0.328728	0.42502	0.482142857142857	0.536870503597122	CBFB-MYH11_T	0	0
ENSG00000223624.1		-0.2215	0.056873	0.096918	0.919642857142857	0.922661870503597	CBFB-MYH11_T	0	0
ENSG00000265354.4	TIMM23	-0.22152	3.7517e-07	1.7055e-06	1	1	CBFB-MYH11_T	0	0
ENSG00000069275.13	NUCKS1	-0.22155	1.69088e-05	6.0558e-05	1	1	CBFB-MYH11_T	0	1
ENSG00000237986.4	CELF2-AS2	-0.22158	0.508141	0.60023	0.267857142857143	0.273381294964029	CBFB-MYH11_T	0	0
ENSG00000136935.14	GOLGA1	-0.22159	2.10484e-06	8.6361e-06	1	1	CBFB-MYH11_T	0	0
ENSG00000279233.1		-0.22165	0.0105804	0.022028	0.982142857142857	1	CBFB-MYH11_T	0	0
ENSG00000251791.1	SCARNA6	-0.2217	0.0930031	0.14783	0.928571428571429	0.988309352517986	CBFB-MYH11_T	0	0
ENSG00000226890.1		-0.22172	0.261487	0.35297	0.580357142857143	0.705035971223022	CBFB-MYH11_T	0	0
ENSG00000231302.1	RPL36P2	-0.22176	0.270248	0.36256	0.598214285714286	0.610611510791367	CBFB-MYH11_T	0	0
ENSG00000134690.11	CDCA8	-0.22177	0.0188609	0.036846	1	1	CBFB-MYH11_T	0	0
ENSG00000196277.16	GRM7	-0.22181	0.297906	0.39244	0.678571428571429	0.726618705035971	CBFB-MYH11_T	0	0
ENSG00000259926.1		-0.22187	0.0882174	0.14127	0.857142857142857	0.938848920863309	CBFB-MYH11_T	0	0
ENSG00000198246.9	SLC29A3	-0.22188	0.00038522	0.0010868	1	1	CBFB-MYH11_T	0	0
ENSG00000128928.10	IVD	-0.22191	2.74643e-06	1.1099e-05	1	1	CBFB-MYH11_T	0	0
ENSG00000154118.13	JPH3	-0.22194	0.0736196	0.12088	0.910714285714286	0.983812949640288	CBFB-MYH11_T	0	0
ENSG00000196666.6	FAM180B	-0.22194	0.0477687	0.083315	0.991071428571429	0.997302158273381	CBFB-MYH11_T	0	0
ENSG00000240934.2		-0.22197	0.541067	0.63043	0.330357142857143	0.296762589928058	CBFB-MYH11_T	0	0
ENSG00000263241.1	MTCYBP33	-0.22205	0.489982	0.58343	0.267857142857143	0.321043165467626	CBFB-MYH11_T	0	0
ENSG00000233200.1	LINC02634	-0.22208	0.446706	0.54233	0.267857142857143	0.303956834532374	CBFB-MYH11_T	0	0
ENSG00000261173.1	DNAJA2-DT	-0.22212	0.00834171	0.017799	0.991071428571429	0.992805755395683	CBFB-MYH11_T	0	0
ENSG00000255663.1		-0.22217	0.231176	0.31898	0.607142857142857	0.758992805755396	CBFB-MYH11_T	0	0
ENSG00000268536.1		-0.2222	0.242875	0.33225	0.544642857142857	0.569244604316547	CBFB-MYH11_T	0	0
ENSG00000181511.5	GLRX5P1	-0.22226	0.224194	0.31132	0.678571428571429	0.697841726618705	CBFB-MYH11_T	0	0
ENSG00000059145.19	UNKL	-0.22228	2.82648e-05	9.7696e-05	1	1	CBFB-MYH11_T	0	1
ENSG00000091844.8	RGS17	-0.22229	0.0433912	0.076584	0.955357142857143	0.996402877697842	CBFB-MYH11_T	0	0
ENSG00000256019.1	TAS2R63P	-0.22229	0.151695	0.22461	0.785714285714286	0.83273381294964	CBFB-MYH11_T	0	0
ENSG00000261045.2	LINC02129	-0.22229	0.567279	0.65387	0.169642857142857	0.204136690647482	CBFB-MYH11_T	0	0
ENSG00000226355.2		-0.22232	0.331497	0.42794	0.571428571428571	0.543165467625899	CBFB-MYH11_T	0	0
ENSG00000269845.1	CCNYL6	-0.22232	0.0111494	0.023089	1	0.99910071942446	CBFB-MYH11_T	0	0
ENSG00000227416.2		-0.22234	0.366448	0.46325	0.375	0.410071942446043	CBFB-MYH11_T	0	0
ENSG00000200597.1	RNVU1-33	-0.22239	0.371862	0.46872	0.473214285714286	0.529676258992806	CBFB-MYH11_T	0	0
ENSG00000278828.1	H3C10	-0.22242	0.0810041	0.13135	1	1	CBFB-MYH11_T	0	0
ENSG00000170469.11	SPATA24	-0.22243	0.000104777	0.00032838	1	1	CBFB-MYH11_T	0	0
ENSG00000284722.2		-0.22245	0.298557	0.39309	0.669642857142857	0.587230215827338	CBFB-MYH11_T	0	0
ENSG00000068654.16	POLR1A	-0.2226	2.61122e-06	1.0583e-05	1	1	CBFB-MYH11_T	0	0
ENSG00000223508.5	RPL23AP53	-0.2226	1.8197e-05	6.4798e-05	1	1	CBFB-MYH11_T	0	0
ENSG00000188771.5	PLET1	-0.22263	0.100356	0.15784	0.901785714285714	0.940647482014389	CBFB-MYH11_T	0	0
ENSG00000262766.1		-0.22267	0.00128995	0.0032793	1	1	CBFB-MYH11_T	0	0
ENSG00000245317.2	MRNIP-DT	-0.22279	0.00121201	0.0031	0.991071428571429	0.99910071942446	CBFB-MYH11_T	0	0
ENSG00000285847.2		-0.22279	0.144144	0.21513	0.946428571428571	0.950539568345324	CBFB-MYH11_T	0	0
ENSG00000232249.1		-0.2228	0.438973	0.53498	0.241071428571429	0.26978417266187	CBFB-MYH11_T	0	0
ENSG00000222594.1	RN7SKP235	-0.22282	0.265232	0.35711	0.607142857142857	0.642086330935252	CBFB-MYH11_T	0	0
ENSG00000008838.20	MED24	-0.22284	7.67105e-11	5.3823e-10	1	1	CBFB-MYH11_T	0	1
ENSG00000236452.1		-0.22285	0.562347	0.64948	0.214285714285714	0.225719424460432	CBFB-MYH11_T	0	0
ENSG00000119927.14	GPAM	-0.22291	0.000335025	0.00095666	1	1	CBFB-MYH11_T	0	0
ENSG00000104093.14	DMXL2	-0.22293	0.0434798	0.076723	1	1	CBFB-MYH11_T	1	0
ENSG00000286629.1		-0.22293	0.0649822	0.10857	0.919642857142857	0.952338129496403	CBFB-MYH11_T	0	0
ENSG00000263742.1	MIR3165	-0.22295	0.525136	0.61581	0.276785714285714	0.321043165467626	CBFB-MYH11_T	0	0
ENSG00000279025.1		-0.22301	0.549948	0.63842	0.142857142857143	0.183453237410072	CBFB-MYH11_T	0	0
ENSG00000115163.15	CENPA	-0.22304	0.038686	0.069355	1	1	CBFB-MYH11_T	0	1
ENSG00000282542.1		-0.22306	0.128263	0.19474	0.705357142857143	0.796762589928058	CBFB-MYH11_T	0	0
ENSG00000243648.1		-0.22308	0.0659542	0.10994	0.964285714285714	0.955035971223022	CBFB-MYH11_T	0	0
ENSG00000263002.8	ZNF234	-0.22313	0.0053802	0.011975	1	0.99910071942446	CBFB-MYH11_T	0	1
ENSG00000265241.7	RBM8A	-0.22313	1.16476e-15	1.3234e-14	1	1	CBFB-MYH11_T	0	0
ENSG00000171444.18	MCC	-0.22315	0.0449598	0.079049	0.973214285714286	0.99910071942446	CBFB-MYH11_T	0	0
ENSG00000254733.1		-0.2232	0.544277	0.63327	0.330357142857143	0.419064748201439	CBFB-MYH11_T	0	0
ENSG00000226677.3	IGBP1P1	-0.22321	0.0139707	0.028252	0.991071428571429	0.977517985611511	CBFB-MYH11_T	0	0
ENSG00000234832.1	NXT1-AS1	-0.22322	0.028424	0.052869	1	0.99910071942446	CBFB-MYH11_T	0	0
ENSG00000230758.1	SNAP23P1	-0.22325	0.220064	0.30657	0.589285714285714	0.642985611510791	CBFB-MYH11_T	0	0
ENSG00000250366.3	TUNAR	-0.22328	0.447932	0.54347	0.464285714285714	0.39658273381295	CBFB-MYH11_T	0	0
ENSG00000253131.1	IGHV7-56	-0.22328	0.482761	0.57666	0.267857142857143	0.316546762589928	CBFB-MYH11_T	0	0
ENSG00000255561.7	FDXACB1	-0.22329	0.000562614	0.0015347	1	1	CBFB-MYH11_T	0	0
ENSG00000229419.1	RALGAPA1P1	-0.22332	0.0120347	0.024731	0.991071428571429	0.99910071942446	CBFB-MYH11_T	0	0
ENSG00000115827.14	DCAF17	-0.22335	4.95969e-07	2.2224e-06	1	1	CBFB-MYH11_T	0	0
ENSG00000260259.1	LINC02166	-0.22337	0.00352924	0.0081822	0.991071428571429	0.995503597122302	CBFB-MYH11_T	0	0
ENSG00000100271.17	TTLL1	-0.2234	0.000377186	0.0010659	1	1	CBFB-MYH11_T	0	0
ENSG00000228412.9	LNC-LBCS	-0.2234	0.346166	0.44259	0.4375	0.509892086330935	CBFB-MYH11_T	0	0
ENSG00000164187.7	LMBRD2	-0.22348	0.000365523	0.0010361	1	1	CBFB-MYH11_T	1	0
ENSG00000271171.3	LINC00904	-0.2235	0.407833	0.50489	0.285714285714286	0.346223021582734	CBFB-MYH11_T	0	0
ENSG00000250247.1	SEPHS2P1	-0.22356	0.551626	0.63994	0.1875	0.186151079136691	CBFB-MYH11_T	0	0
ENSG00000167112.10	TRUB2	-0.22358	1.98019e-06	8.1515e-06	1	1	CBFB-MYH11_T	0	0
ENSG00000160256.13	SLX9	-0.22359	8.7919e-05	0.00027922	1	1	CBFB-MYH11_T	0	0
ENSG00000232439.1	RPL18AP7	-0.22359	0.000203355	0.00060625	1	0.998201438848921	CBFB-MYH11_T	0	0
ENSG00000149428.19	HYOU1	-0.22366	0.00022054	0.00065333	1	1	CBFB-MYH11_T	1	0
ENSG00000224302.1		-0.22367	0.15082	0.22345	0.678571428571429	0.79136690647482	CBFB-MYH11_T	0	0
ENSG00000288534.1		-0.22373	0.0535523	0.092029	0.857142857142857	0.947841726618705	CBFB-MYH11_T	0	0
ENSG00000248240.1		-0.22375	0.00969686	0.020367	0.9375	0.983812949640288	CBFB-MYH11_T	0	0
ENSG00000239884.3	RN7SL608P	-0.22376	0.0221251	0.042415	0.928571428571429	0.982913669064748	CBFB-MYH11_T	0	0
ENSG00000072310.17	SREBF1	-0.22379	0.00135866	0.0034391	1	1	CBFB-MYH11_T	0	1
ENSG00000278654.1		-0.22384	0.315791	0.4114	0.446428571428571	0.463129496402878	CBFB-MYH11_T	0	0
ENSG00000253911.1		-0.22387	0.17508	0.2535	0.6875	0.790467625899281	CBFB-MYH11_T	0	0
ENSG00000115009.13	CCL20	-0.22388	0.400433	0.49758	0.794642857142857	0.794064748201439	CBFB-MYH11_T	0	0
ENSG00000179941.9	BBS10	-0.22395	0.00535157	0.011917	1	1	CBFB-MYH11_T	0	0
ENSG00000229238.3	PPP1R12BP1	-0.22401	0.318368	0.41407	0.482142857142857	0.506294964028777	CBFB-MYH11_T	0	0
ENSG00000213587.3		-0.22407	0.48532	0.57917	0.4375	0.325539568345324	CBFB-MYH11_T	0	0
ENSG00000079150.18	FKBP7	-0.22408	0.00212566	0.0051765	1	1	CBFB-MYH11_T	1	0
ENSG00000261654.1		-0.22408	0.0265996	0.049908	1	1	CBFB-MYH11_T	0	0
ENSG00000224072.1	VEZTP1	-0.22409	0.010651	0.02216	0.982142857142857	0.993705035971223	CBFB-MYH11_T	0	0
ENSG00000141449.15	GREB1L	-0.22412	0.048519	0.084442	0.991071428571429	1	CBFB-MYH11_T	0	0
ENSG00000261147.1		-0.22413	0.331473	0.42792	0.330357142857143	0.401079136690647	CBFB-MYH11_T	0	0
ENSG00000269984.1		-0.22413	0.00804536	0.017218	0.973214285714286	0.995503597122302	CBFB-MYH11_T	0	0
ENSG00000286787.1		-0.22416	0.00107044	0.0027678	1	1	CBFB-MYH11_T	0	0
ENSG00000118193.12	KIF14	-0.22418	0.0295047	0.054614	1	1	CBFB-MYH11_T	0	0
ENSG00000112167.10	SAYSD1	-0.2242	1.38779e-07	6.6441e-07	1	1	CBFB-MYH11_T	0	0
ENSG00000259008.1		-0.22425	0.462431	0.55737	0.241071428571429	0.238309352517986	CBFB-MYH11_T	0	0
ENSG00000006453.14	BAIAP2L1	-0.22428	0.0314842	0.057804	1	0.99910071942446	CBFB-MYH11_T	0	0
ENSG00000261556.10	SMG1P7	-0.22428	0.00043855	0.001224	0.991071428571429	1	CBFB-MYH11_T	0	0
ENSG00000224046.2	DMTF1-AS1	-0.22431	0.000257877	0.00075309	1	0.99910071942446	CBFB-MYH11_T	0	0
ENSG00000163344.6	PMVK	-0.22432	0.00033172	0.00094809	1	1	CBFB-MYH11_T	0	0
ENSG00000213983.12	AP1G2	-0.22441	2.86023e-07	1.3208e-06	1	1	CBFB-MYH11_T	0	0
ENSG00000252414.1	RNU6-100P	-0.22442	0.0401667	0.071662	0.9375	0.97931654676259	CBFB-MYH11_T	0	0
ENSG00000137501.17	SYTL2	-0.22445	0.0381573	0.068523	1	1	CBFB-MYH11_T	0	0
ENSG00000127084.19	FGD3	-0.22451	0.000147096	0.00044944	1	1	CBFB-MYH11_T	0	0
ENSG00000123307.4	NEUROD4	-0.22453	0.49958	0.59244	0.223214285714286	0.247302158273381	CBFB-MYH11_T	0	1
ENSG00000144214.10	LYG1	-0.22453	0.00421056	0.0096014	0.991071428571429	0.998201438848921	CBFB-MYH11_T	0	0
ENSG00000280022.1		-0.22464	0.0987565	0.15567	0.955357142857143	0.983812949640288	CBFB-MYH11_T	0	0
ENSG00000251201.8	TMED7-TICAM2	-0.22465	0.108145	0.16834	0.75	0.827338129496403	CBFB-MYH11_T	0	0
ENSG00000269176.2		-0.22471	0.00316257	0.007411	0.982142857142857	0.992805755395683	CBFB-MYH11_T	0	0
ENSG00000232864.1	NUCKS1P1	-0.22472	0.324215	0.42025	0.580357142857143	0.544064748201439	CBFB-MYH11_T	0	0
ENSG00000185010.15	F8	-0.22478	0.0011331	0.0029153	1	1	CBFB-MYH11_T	0	0
ENSG00000237679.2	VDAC1P11	-0.22479	0.0447267	0.078693	0.901785714285714	0.960431654676259	CBFB-MYH11_T	0	0
ENSG00000122133.17	PAEP	-0.22486	0.58369	0.66822	0.125	0.170863309352518	CBFB-MYH11_T	0	0
ENSG00000135525.18	MAP7	-0.2249	0.0322718	0.059064	1	1	CBFB-MYH11_T	0	0
ENSG00000159231.6	CBR3	-0.22493	0.0705313	0.11643	0.919642857142857	0.963129496402878	CBFB-MYH11_T	0	0
ENSG00000261630.1		-0.22494	0.158351	0.23296	0.678571428571429	0.811151079136691	CBFB-MYH11_T	0	0
ENSG00000237916.1	RPL37P12	-0.22501	0.529966	0.62008	0.142857142857143	0.199640287769784	CBFB-MYH11_T	0	0
ENSG00000255382.2	LINC02734	-0.22505	0.158311	0.23291	0.669642857142857	0.733812949640288	CBFB-MYH11_T	0	0
ENSG00000152620.13	NADK2	-0.22507	1.34881e-06	5.686e-06	1	1	CBFB-MYH11_T	0	0
ENSG00000174842.17	GLMN	-0.22508	2.14326e-06	8.7797e-06	1	1	CBFB-MYH11_T	0	0
ENSG00000214425.8	LRRC37A4P	-0.22514	0.0317984	0.058305	1	1	CBFB-MYH11_T	0	0
ENSG00000206695.1	RNU6-442P	-0.22515	0.50751	0.5996	0.1875	0.259892086330935	CBFB-MYH11_T	0	0
ENSG00000251579.1		-0.22517	0.276902	0.36989	0.642857142857143	0.669064748201439	CBFB-MYH11_T	0	0
ENSG00000136877.15	FPGS	-0.2252	6.32849e-06	2.4219e-05	1	1	CBFB-MYH11_T	0	0
ENSG00000187942.12	LDLRAD2	-0.22524	0.0815623	0.1321	1	0.996402877697842	CBFB-MYH11_T	0	0
ENSG00000263813.1	MIR3679	-0.22524	0.120395	0.1846	0.857142857142857	0.89658273381295	CBFB-MYH11_T	0	0
ENSG00000285658.1		-0.22526	0.0738667	0.12125	0.910714285714286	0.963129496402878	CBFB-MYH11_T	0	0
ENSG00000171877.21	FRMD5	-0.22527	0.0634616	0.10638	0.991071428571429	0.994604316546763	CBFB-MYH11_T	0	0
ENSG00000251821.1	RNU6-583P	-0.22529	0.0806138	0.13083	0.848214285714286	0.918165467625899	CBFB-MYH11_T	0	0
ENSG00000129221.16	AIPL1	-0.22538	0.453726	0.54889	0.258928571428571	0.264388489208633	CBFB-MYH11_T	0	0
ENSG00000247400.4	DNAJC3-DT	-0.22538	0.0089456	0.018938	1	0.99910071942446	CBFB-MYH11_T	0	0
ENSG00000105576.15	TNPO2	-0.22539	9.43124e-10	5.8758e-09	1	1	CBFB-MYH11_T	0	0
ENSG00000256915.2		-0.22539	0.504371	0.59678	0.276785714285714	0.22931654676259	CBFB-MYH11_T	0	0
ENSG00000171346.16	KRT15	-0.22544	0.414358	0.51134	0.428571428571429	0.425359712230216	CBFB-MYH11_T	0	0
ENSG00000266232.1	MIR3178	-0.22544	0.166678	0.24326	0.767857142857143	0.797661870503597	CBFB-MYH11_T	0	0
ENSG00000257194.2		-0.22547	0.346216	0.44261	0.401785714285714	0.459532374100719	CBFB-MYH11_T	0	0
ENSG00000185264.12	TEX33	-0.2255	0.583264	0.66783	0.142857142857143	0.172661870503597	CBFB-MYH11_T	0	0
ENSG00000172534.14	HCFC1	-0.22552	7.7206e-08	3.824e-07	1	1	CBFB-MYH11_T	0	1
ENSG00000269220.1	LINC00528	-0.22559	0.00451979	0.010226	1	1	CBFB-MYH11_T	0	0
ENSG00000187189.11	TSPYL4	-0.2256	7.05271e-07	3.0975e-06	1	1	CBFB-MYH11_T	0	0
ENSG00000201340.1		-0.2256	0.252137	0.34268	0.508928571428571	0.510791366906475	CBFB-MYH11_T	0	0
ENSG00000124155.18	PIGT	-0.22562	2.65445e-06	1.0747e-05	1	1	CBFB-MYH11_T	1	0
ENSG00000276746.1		-0.22565	0.30163	0.39631	0.589285714285714	0.598920863309353	CBFB-MYH11_T	0	0
ENSG00000284188.2		-0.22567	0.318175	0.41387	0.473214285714286	0.483812949640288	CBFB-MYH11_T	0	0
ENSG00000144191.12	CNGA3	-0.22576	0.523041	0.61392	0.223214285714286	0.215827338129496	CBFB-MYH11_T	0	0
ENSG00000071655.18	MBD3	-0.2258	1.28387e-05	4.6859e-05	1	1	CBFB-MYH11_T	0	1
ENSG00000287439.1		-0.2258	0.458062	0.55333	0.348214285714286	0.33363309352518	CBFB-MYH11_T	0	0
ENSG00000232830.5	FAM136CP	-0.22582	0.253981	0.3447	0.651785714285714	0.665467625899281	CBFB-MYH11_T	0	0
ENSG00000101639.18	CEP192	-0.22585	1.58207e-05	5.6909e-05	1	1	CBFB-MYH11_T	0	0
ENSG00000253167.1	WASHC5-AS1	-0.22588	0.0290537	0.053882	0.919642857142857	0.990107913669065	CBFB-MYH11_T	0	0
ENSG00000263905.2	RN7SL555P	-0.22599	0.379556	0.47662	0.357142857142857	0.440647482014388	CBFB-MYH11_T	0	0
ENSG00000207547.1	MIR25	-0.22601	0.00744122	0.016043	0.973214285714286	0.997302158273381	CBFB-MYH11_T	0	0
ENSG00000211900.2	IGHJ6	-0.22601	0.13783	0.20715	0.946428571428571	0.959532374100719	CBFB-MYH11_T	0	0
ENSG00000254676.1		-0.22603	0.0101547	0.021239	0.973214285714286	0.997302158273381	CBFB-MYH11_T	0	0
ENSG00000254988.1		-0.22603	0.165981	0.24241	0.723214285714286	0.839928057553957	CBFB-MYH11_T	0	0
ENSG00000066855.16	MTFR1	-0.22609	1.5683e-05	5.6446e-05	1	1	CBFB-MYH11_T	0	0
ENSG00000134297.6	PLEKHA8P1	-0.22619	0.00406905	0.0093099	1	0.99910071942446	CBFB-MYH11_T	0	0
ENSG00000132423.12	COQ3	-0.22621	0.000288007	0.00083299	1	1	CBFB-MYH11_T	0	0
ENSG00000271398.1		-0.22622	0.0503611	0.087219	0.964285714285714	0.982913669064748	CBFB-MYH11_T	0	0
ENSG00000172009.15	THOP1	-0.22624	2.3844e-06	9.7064e-06	1	1	CBFB-MYH11_T	0	0
ENSG00000139200.14	PIANP	-0.22636	0.0334447	0.060959	0.964285714285714	0.986510791366906	CBFB-MYH11_T	0	0
ENSG00000092421.17	SEMA6A	-0.22637	0.015511	0.030981	1	0.99910071942446	CBFB-MYH11_T	0	0
ENSG00000232750.2		-0.22638	0.025031	0.047289	0.982142857142857	0.992805755395683	CBFB-MYH11_T	0	0
ENSG00000226015.2	CCT8P1	-0.22655	0.000715167	0.0019138	1	1	CBFB-MYH11_T	0	0
ENSG00000211973.2	IGHV1-69	-0.22659	0.243307	0.33278	0.955357142857143	0.940647482014389	CBFB-MYH11_T	0	0
ENSG00000145354.12	CISD2	-0.22669	2.04671e-06	8.4095e-06	1	1	CBFB-MYH11_T	0	0
ENSG00000166394.15	CYB5R2	-0.22669	0.223018	0.30996	0.9375	0.946043165467626	CBFB-MYH11_T	0	0
ENSG00000231404.2	RAC1P3	-0.2267	0.322197	0.41809	0.401785714285714	0.441546762589928	CBFB-MYH11_T	0	0
ENSG00000255973.1		-0.22671	0.496537	0.58957	0.223214285714286	0.219424460431655	CBFB-MYH11_T	0	0
ENSG00000269892.1		-0.22673	0.0023137	0.0055857	0.964285714285714	1	CBFB-MYH11_T	0	0
ENSG00000171815.6	PCDHB1	-0.2268	0.416754	0.51387	0.339285714285714	0.358812949640288	CBFB-MYH11_T	0	0
ENSG00000273294.1	C1QTNF3-AMACR	-0.22683	0.058781	0.09969	0.839285714285714	0.899280575539568	CBFB-MYH11_T	0	0
ENSG00000113761.12	ZNF346	-0.22684	2.24502e-10	1.5008e-09	1	1	CBFB-MYH11_T	0	1
ENSG00000280036.1		-0.22684	0.15177	0.22472	0.651785714285714	0.817446043165468	CBFB-MYH11_T	0	0
ENSG00000287289.1		-0.22685	0.490594	0.58409	0.321428571428571	0.297661870503597	CBFB-MYH11_T	0	0
ENSG00000213139.8	CRYGS	-0.22687	0.00157958	0.0039459	0.982142857142857	1	CBFB-MYH11_T	0	0
ENSG00000283536.2		-0.22688	0.410419	0.5075	0.276785714285714	0.294064748201439	CBFB-MYH11_T	0	0
ENSG00000270429.1	KNOP1P2	-0.22692	0.0682236	0.1132	0.964285714285714	0.973920863309353	CBFB-MYH11_T	0	0
ENSG00000143442.22	POGZ	-0.22696	3.08532e-10	2.0311e-09	1	1	CBFB-MYH11_T	0	1
ENSG00000187021.15	PNLIPRP1	-0.22697	0.58994	0.67352	0.178571428571429	0.16726618705036	CBFB-MYH11_T	0	0
ENSG00000236509.2	RPL21P133	-0.22698	0.551368	0.63971	0.214285714285714	0.203237410071942	CBFB-MYH11_T	0	0
ENSG00000135387.21	CAPRIN1	-0.227	1.57661e-11	1.1986e-10	1	1	CBFB-MYH11_T	0	0
ENSG00000189144.14	ZNF573	-0.227	0.00197349	0.0048332	1	1	CBFB-MYH11_T	0	1
ENSG00000279091.1		-0.22703	0.401804	0.49896	0.508928571428571	0.559352517985611	CBFB-MYH11_T	0	0
ENSG00000110917.8	MLEC	-0.22704	4.25963e-06	1.6755e-05	1	1	CBFB-MYH11_T	0	0
ENSG00000185658.14	BRWD1	-0.22704	7.18035e-06	2.7257e-05	1	1	CBFB-MYH11_T	0	0
ENSG00000250012.2	SLC41A3-AS1	-0.22707	0.00213113	0.0051878	0.991071428571429	0.99910071942446	CBFB-MYH11_T	0	0
ENSG00000274220.1		-0.22708	0.00844937	0.017998	0.991071428571429	0.99910071942446	CBFB-MYH11_T	0	0
ENSG00000226332.2		-0.22715	0.00725304	0.01568	1	0.998201438848921	CBFB-MYH11_T	0	0
ENSG00000267112.1		-0.22717	0.269983	0.36231	0.616071428571429	0.683453237410072	CBFB-MYH11_T	0	0
ENSG00000130560.9	UBAC1	-0.2272	5.68484e-05	0.00018676	1	1	CBFB-MYH11_T	0	0
ENSG00000168126.3	OR2W6P	-0.2272	0.26929	0.36152	0.839285714285714	0.834532374100719	CBFB-MYH11_T	0	0
ENSG00000172058.16	SERF1A	-0.2272	0.261289	0.3528	0.758928571428571	0.766187050359712	CBFB-MYH11_T	0	0
ENSG00000167984.18	NLRC3	-0.22728	0.00773452	0.016624	1	1	CBFB-MYH11_T	0	1
ENSG00000124098.10	FAM210B	-0.22729	0.00355999	0.008246	1	1	CBFB-MYH11_T	0	0
ENSG00000211890.4	IGHA2	-0.22729	0.18855	0.26963	1	0.998201438848921	CBFB-MYH11_T	0	0
ENSG00000225855.7	RUSC1-AS1	-0.2273	0.000116582	0.00036262	1	0.99910071942446	CBFB-MYH11_T	0	0
ENSG00000134490.14	TMEM241	-0.22733	9.21002e-07	3.9816e-06	1	1	CBFB-MYH11_T	0	0
ENSG00000258210.1		-0.22733	0.0105319	0.021941	0.901785714285714	0.965827338129496	CBFB-MYH11_T	0	0
ENSG00000125734.15	GPR108	-0.22734	1.10224e-07	5.3463e-07	1	1	CBFB-MYH11_T	0	0
ENSG00000280239.1		-0.22736	0.000226258	0.000669	1	1	CBFB-MYH11_T	0	0
ENSG00000168679.18	SLC16A4	-0.22741	0.0100833	0.021105	0.991071428571429	0.998201438848921	CBFB-MYH11_T	0	0
ENSG00000129682.16	FGF13	-0.22746	0.368489	0.4652	0.794642857142857	0.856115107913669	CBFB-MYH11_T	0	0
ENSG00000202361.1		-0.22746	0.390416	0.48744	0.258928571428571	0.297661870503597	CBFB-MYH11_T	0	0
ENSG00000086200.17	IPO11	-0.2275	6.75744e-05	0.00021895	1	1	CBFB-MYH11_T	0	0
ENSG00000176022.7	B3GALT6	-0.22752	0.000698087	0.0018714	1	1	CBFB-MYH11_T	0	0
ENSG00000106258.15	CYP3A5	-0.22754	0.00131102	0.0033296	0.991071428571429	1	CBFB-MYH11_T	0	0
ENSG00000234788.1	HSPA8P3	-0.22754	0.0506611	0.087669	0.964285714285714	0.981115107913669	CBFB-MYH11_T	0	0
ENSG00000148824.19	MTG1	-0.22757	6.21287e-06	2.3812e-05	1	1	CBFB-MYH11_T	0	0
ENSG00000182923.19	CEP63	-0.22758	7.63683e-08	3.7851e-07	1	1	CBFB-MYH11_T	0	0
ENSG00000247853.2		-0.22762	0.0215146	0.041379	0.991071428571429	0.998201438848921	CBFB-MYH11_T	0	0
ENSG00000132768.14	DPH2	-0.22766	3.66535e-05	0.0001242	1	1	CBFB-MYH11_T	0	0
ENSG00000204348.10	DXO	-0.22777	1.06812e-07	5.1901e-07	1	1	CBFB-MYH11_T	0	0
ENSG00000197283.17	SYNGAP1	-0.22788	0.000353854	0.0010061	1	1	CBFB-MYH11_T	0	0
ENSG00000104951.16	IL4I1	-0.22794	0.103889	0.16267	1	0.99910071942446	CBFB-MYH11_T	0	0
ENSG00000252026.1	RNU6-1262P	-0.22795	0.0233428	0.044497	0.928571428571429	0.966726618705036	CBFB-MYH11_T	0	0
ENSG00000266644.1		-0.22795	0.109059	0.16958	0.919642857142857	0.946043165467626	CBFB-MYH11_T	0	0
ENSG00000260625.3	RUSF1-DT	-0.22798	0.00607949	0.013362	1	0.992805755395683	CBFB-MYH11_T	0	0
ENSG00000254859.1		-0.22805	0.12684	0.19275	0.866071428571429	0.921762589928058	CBFB-MYH11_T	0	0
ENSG00000201346.2		-0.22806	0.343818	0.44024	0.392857142857143	0.481115107913669	CBFB-MYH11_T	0	0
ENSG00000137513.10	NARS2	-0.22807	6.21409e-05	0.00020259	1	1	CBFB-MYH11_T	0	0
ENSG00000258440.1		-0.22808	0.510117	0.60188	0.1875	0.238309352517986	CBFB-MYH11_T	0	0
ENSG00000067992.16	PDK3	-0.22809	2.45047e-05	8.5506e-05	1	1	CBFB-MYH11_T	0	0
ENSG00000140987.20	ZSCAN32	-0.22815	1.75805e-06	7.2964e-06	1	1	CBFB-MYH11_T	0	1
ENSG00000164880.16	INTS1	-0.22822	5.2456e-07	2.3428e-06	1	1	CBFB-MYH11_T	0	0
ENSG00000231875.1		-0.22823	0.0734955	0.12071	0.794642857142857	0.951438848920863	CBFB-MYH11_T	0	0
ENSG00000188242.4		-0.22826	0.011761	0.024227	0.964285714285714	0.994604316546763	CBFB-MYH11_T	0	0
ENSG00000272240.1		-0.22826	0.00729137	0.015754	0.946428571428571	0.991906474820144	CBFB-MYH11_T	0	0
ENSG00000248967.1		-0.22829	0.202043	0.28569	0.767857142857143	0.779676258992806	CBFB-MYH11_T	0	0
ENSG00000274351.1		-0.22835	0.0775739	0.12656	0.803571428571429	0.850719424460432	CBFB-MYH11_T	0	0
ENSG00000286543.1		-0.22836	0.368911	0.46562	0.303571428571429	0.37589928057554	CBFB-MYH11_T	0	0
ENSG00000229661.1	BUD31P2	-0.22839	0.3618	0.45849	0.294642857142857	0.376798561151079	CBFB-MYH11_T	0	0
ENSG00000234426.3		-0.22843	0.409477	0.50651	0.723214285714286	0.713129496402878	CBFB-MYH11_T	0	0
ENSG00000275954.5	TBC1D3F	-0.22843	0.576325	0.66174	0.285714285714286	0.369604316546763	CBFB-MYH11_T	0	0
ENSG00000272508.1		-0.22845	0.475911	0.57019	0.160714285714286	0.220323741007194	CBFB-MYH11_T	0	0
ENSG00000170075.9	GPR37L1	-0.22847	0.0762609	0.1247	0.991071428571429	0.985611510791367	CBFB-MYH11_T	0	0
ENSG00000279332.1		-0.22859	0.0206053	0.039848	0.964285714285714	0.97841726618705	CBFB-MYH11_T	0	0
ENSG00000227383.1	RPL35AP2	-0.2286	0.21818	0.3044	0.839285714285714	0.856115107913669	CBFB-MYH11_T	0	0
ENSG00000287192.1		-0.2286	0.0578627	0.098354	0.9375	0.95863309352518	CBFB-MYH11_T	0	0
ENSG00000143390.18	RFX5	-0.22865	2.77476e-10	1.8363e-09	1	1	CBFB-MYH11_T	0	1
ENSG00000042317.17	SPATA7	-0.22866	3.21086e-05	0.00010998	1	1	CBFB-MYH11_T	0	0
ENSG00000235429.1		-0.22867	0.422796	0.51951	0.25	0.276978417266187	CBFB-MYH11_T	0	0
ENSG00000108106.14	UBE2S	-0.22871	0.00163755	0.0040771	1	1	CBFB-MYH11_T	0	0
ENSG00000183888.4	SRARP	-0.22879	0.438326	0.53437	0.241071428571429	0.260791366906475	CBFB-MYH11_T	0	0
ENSG00000283891.1	MIR628	-0.22881	0.144108	0.21509	0.758928571428571	0.83273381294964	CBFB-MYH11_T	0	0
ENSG00000279894.1		-0.22883	0.0524396	0.090355	0.848214285714286	0.939748201438849	CBFB-MYH11_T	0	0
ENSG00000132382.15	MYBBP1A	-0.22885	9.52755e-06	3.5514e-05	1	1	CBFB-MYH11_T	0	1
ENSG00000201109.1	RNA5SP245	-0.22893	0.254424	0.34518	0.580357142857143	0.628597122302158	CBFB-MYH11_T	0	0
ENSG00000264247.2	ZNF407-AS1	-0.22893	0.000138772	0.0004261	1	1	CBFB-MYH11_T	0	0
ENSG00000207058.1	RNU6-784P	-0.22896	0.47432	0.56876	0.1875	0.240107913669065	CBFB-MYH11_T	0	0
ENSG00000274341.1		-0.22901	0.0401009	0.071562	0.955357142857143	0.983812949640288	CBFB-MYH11_T	0	0
ENSG00000265145.1	SNORD53	-0.22906	0.109304	0.16991	0.866071428571429	0.879496402877698	CBFB-MYH11_T	0	0
ENSG00000202255.1		-0.22909	0.107377	0.16735	0.6875	0.844424460431655	CBFB-MYH11_T	0	0
ENSG00000088682.14	COQ9	-0.2291	2.97564e-05	0.00010251	1	1	CBFB-MYH11_T	0	0
ENSG00000237491.10	LINC01409	-0.22912	0.00176621	0.0043641	1	1	CBFB-MYH11_T	0	0
ENSG00000196476.12	C20orf96	-0.22914	0.000183802	0.00055215	1	1	CBFB-MYH11_T	0	0
ENSG00000219410.6		-0.22917	0.00313375	0.0073538	0.973214285714286	0.995503597122302	CBFB-MYH11_T	0	0
ENSG00000100426.7	ZBED4	-0.22918	1.59861e-08	8.6416e-08	1	1	CBFB-MYH11_T	0	1
ENSG00000182477.5	OR2B8P	-0.22921	0.276471	0.36942	0.517857142857143	0.630395683453237	CBFB-MYH11_T	0	0
ENSG00000134759.14	ELP2	-0.22923	1.08093e-07	5.2494e-07	1	1	CBFB-MYH11_T	0	0
ENSG00000259590.1	LINC02244	-0.22924	0.153729	0.22708	0.758928571428571	0.824640287769784	CBFB-MYH11_T	0	0
ENSG00000273674.5		-0.22925	0.0073463	0.01586	0.973214285714286	0.996402877697842	CBFB-MYH11_T	0	0
ENSG00000211638.2	IGLV8-61	-0.22933	0.234523	0.3228	0.946428571428571	0.964928057553957	CBFB-MYH11_T	0	0
ENSG00000266962.2	HSD17B1-AS1	-0.22933	0.00011798	0.00036662	1	0.99910071942446	CBFB-MYH11_T	0	0
ENSG00000211676.2	IGLJ2	-0.22936	0.299736	0.39436	0.616071428571429	0.650179856115108	CBFB-MYH11_T	0	0
ENSG00000239686.1		-0.22941	0.108109	0.16829	0.964285714285714	0.967625899280576	CBFB-MYH11_T	0	0
ENSG00000104886.12	PLEKHJ1	-0.22942	9.45109e-06	3.5241e-05	1	1	CBFB-MYH11_T	0	0
ENSG00000129474.16	AJUBA	-0.22946	0.0949843	0.15052	1	0.993705035971223	CBFB-MYH11_T	0	0
ENSG00000285000.1		-0.2295	0.232065	0.32007	0.5625	0.62410071942446	CBFB-MYH11_T	0	0
ENSG00000227518.5	MIR1302-9HG	-0.22958	0.0174838	0.034466	0.964285714285714	0.983812949640288	CBFB-MYH11_T	0	0
ENSG00000067221.14	STOML1	-0.22962	2.20476e-05	7.741e-05	1	1	CBFB-MYH11_T	0	0
ENSG00000204311.15	PJVK	-0.22965	0.00334047	0.0077839	1	1	CBFB-MYH11_T	0	0
ENSG00000260635.1		-0.22965	0.0319082	0.058482	0.928571428571429	0.97841726618705	CBFB-MYH11_T	0	0
ENSG00000229622.1	MTND5P2	-0.22972	0.195713	0.27838	0.785714285714286	0.883992805755396	CBFB-MYH11_T	0	0
ENSG00000167618.10	LAIR2	-0.22974	0.0606059	0.10232	1	0.996402877697842	CBFB-MYH11_T	0	0
ENSG00000227290.2	LINC01364	-0.22976	0.291782	0.38594	0.508928571428571	0.575539568345324	CBFB-MYH11_T	0	0
ENSG00000013503.10	POLR3B	-0.22979	3.2153e-05	0.00011011	1	1	CBFB-MYH11_T	0	0
ENSG00000274620.1	MIR378J	-0.22982	0.0372191	0.067034	0.928571428571429	0.974820143884892	CBFB-MYH11_T	0	0
ENSG00000262905.1		-0.22983	0.0446715	0.078599	0.919642857142857	0.973021582733813	CBFB-MYH11_T	0	0
ENSG00000232970.1	POLHP1	-0.22984	0.133364	0.20141	0.8125	0.862410071942446	CBFB-MYH11_T	0	0
ENSG00000235672.1		-0.22984	0.0270653	0.050653	0.928571428571429	0.973920863309353	CBFB-MYH11_T	0	0
ENSG00000253744.1		-0.22991	0.0949475	0.15046	0.883928571428571	0.930755395683453	CBFB-MYH11_T	0	0
ENSG00000211782.2	TRAV8-1	-0.22995	0.218733	0.30502	0.767857142857143	0.794964028776978	CBFB-MYH11_T	0	0
ENSG00000182965.6	NPM1P14	-0.23015	0.294693	0.38901	0.482142857142857	0.509892086330935	CBFB-MYH11_T	0	0
ENSG00000140534.14	TICRR	-0.23021	0.0258725	0.04871	1	1	CBFB-MYH11_T	0	0
ENSG00000057757.10	PITHD1	-0.23028	5.20449e-08	2.6365e-07	1	1	CBFB-MYH11_T	0	0
ENSG00000201071.1		-0.23031	0.14439	0.21541	0.741071428571429	0.848021582733813	CBFB-MYH11_T	0	0
ENSG00000230825.2	LINC03016	-0.23033	0.0417223	0.074025	0.919642857142857	0.985611510791367	CBFB-MYH11_T	0	0
ENSG00000257591.6	ZNF625	-0.23033	0.0500657	0.08678	0.821428571428571	0.919964028776978	CBFB-MYH11_T	0	1
ENSG00000161179.14	YDJC	-0.23034	1.69077e-05	6.0558e-05	1	1	CBFB-MYH11_T	0	0
ENSG00000036448.10	MYOM2	-0.23038	0.0611594	0.10309	1	0.99910071942446	CBFB-MYH11_T	0	0
ENSG00000271533.1		-0.23038	0.0282006	0.052505	0.982142857142857	0.99910071942446	CBFB-MYH11_T	0	0
ENSG00000272555.1		-0.2304	0.369635	0.46634	0.669642857142857	0.618705035971223	CBFB-MYH11_T	0	0
ENSG00000232379.1	RPL22P23	-0.23041	0.401661	0.49884	0.267857142857143	0.321942446043165	CBFB-MYH11_T	0	0
ENSG00000199038.1	MIR210	-0.23048	0.344328	0.4408	0.482142857142857	0.567446043165468	CBFB-MYH11_T	0	0
ENSG00000229052.2		-0.2305	0.217335	0.3034	0.6875	0.773381294964029	CBFB-MYH11_T	0	0
ENSG00000237605.2	DYRK3-AS1	-0.23051	0.0611613	0.10309	0.857142857142857	0.91636690647482	CBFB-MYH11_T	0	0
ENSG00000211857.1	TRAJ32	-0.23052	0.37992	0.47696	0.383928571428571	0.427158273381295	CBFB-MYH11_T	0	0
ENSG00000125347.14	IRF1	-0.23056	0.0135304	0.027444	1	1	CBFB-MYH11_T	0	1
ENSG00000286358.1		-0.23061	0.649087	0.72509	0.142857142857143	0.257194244604317	CBFB-MYH11_T	0	0
ENSG00000205464.12	ATP6AP1L	-0.23063	0.0127671	0.026052	0.982142857142857	1	CBFB-MYH11_T	0	0
ENSG00000222057.1	RNU4-62P	-0.23063	0.0299204	0.055282	0.946428571428571	0.982014388489209	CBFB-MYH11_T	0	0
ENSG00000107077.19	KDM4C	-0.23065	2.37014e-11	1.7674e-10	1	1	CBFB-MYH11_T	0	0
ENSG00000159588.15	CCDC17	-0.23067	0.00318123	0.0074499	1	1	CBFB-MYH11_T	0	1
ENSG00000249378.6	LINC01060	-0.23073	0.492763	0.58601	0.357142857142857	0.301258992805755	CBFB-MYH11_T	0	0
ENSG00000280295.1		-0.23073	0.0393793	0.070448	0.946428571428571	0.986510791366906	CBFB-MYH11_T	0	0
ENSG00000265144.1	MIR548AM	-0.23082	0.228642	0.31624	0.526785714285714	0.625	CBFB-MYH11_T	0	0
ENSG00000270652.1	DPRXP5	-0.23082	0.312603	0.40805	0.4375	0.474820143884892	CBFB-MYH11_T	0	0
ENSG00000105778.19	AVL9	-0.23086	3.05711e-06	1.2254e-05	1	1	CBFB-MYH11_T	0	0
ENSG00000243794.1	SNRPCP10	-0.23086	0.53296	0.62301	0.241071428571429	0.205035971223022	CBFB-MYH11_T	0	0
ENSG00000232466.1	H3P31	-0.23087	0.124112	0.18931	0.8125	0.868705035971223	CBFB-MYH11_T	0	0
ENSG00000271045.1	NDUFB9P1	-0.23088	0.361435	0.45816	0.330357142857143	0.375	CBFB-MYH11_T	0	0
ENSG00000288548.1		-0.23091	0.0707846	0.11679	0.901785714285714	0.960431654676259	CBFB-MYH11_T	0	0
ENSG00000163728.11	TTC14	-0.23093	0.000477864	0.0013238	1	1	CBFB-MYH11_T	0	0
ENSG00000041988.15	THAP3	-0.23095	1.15512e-06	4.9234e-06	1	1	CBFB-MYH11_T	0	1
ENSG00000129535.13	NRL	-0.23095	7.19069e-06	2.7291e-05	1	0.99910071942446	CBFB-MYH11_T	0	1
ENSG00000120306.11	CYSTM1	-0.23096	0.0435783	0.076877	1	1	CBFB-MYH11_T	0	0
ENSG00000196227.11	FAM217B	-0.23098	0.000129734	0.0004001	1	1	CBFB-MYH11_T	0	0
ENSG00000121741.16	ZMYM2	-0.23101	6.33922e-06	2.4256e-05	1	1	CBFB-MYH11_T	0	1
ENSG00000279082.4	LINC01727	-0.23102	0.359473	0.45621	0.446428571428571	0.506294964028777	CBFB-MYH11_T	0	0
ENSG00000177830.18	CHID1	-0.23107	6.09464e-05	0.00019907	1	1	CBFB-MYH11_T	0	0
ENSG00000183808.11	RBM12B	-0.23119	0.000616101	0.0016702	1	1	CBFB-MYH11_T	0	0
ENSG00000213588.6	ZBTB9	-0.23122	0.000118092	0.00036689	1	1	CBFB-MYH11_T	0	1
ENSG00000284717.1		-0.23124	0.558366	0.64616	0.223214285714286	0.205935251798561	CBFB-MYH11_T	0	0
ENSG00000267624.1		-0.23131	0.204982	0.28916	0.589285714285714	0.656474820143885	CBFB-MYH11_T	0	0
ENSG00000139973.16	SYT16	-0.23135	0.402951	0.50009	0.464285714285714	0.393884892086331	CBFB-MYH11_T	0	0
ENSG00000260568.1		-0.23135	0.445348	0.54103	0.232142857142857	0.319244604316547	CBFB-MYH11_T	0	0
ENSG00000285943.1		-0.23135	0.00341391	0.007938	0.964285714285714	0.992805755395683	CBFB-MYH11_T	0	0
ENSG00000105676.14	ARMC6	-0.23137	0.00012747	0.00039376	1	1	CBFB-MYH11_T	0	0
ENSG00000252552.1	RNU6-307P	-0.23142	0.126747	0.19263	0.705357142857143	0.819244604316547	CBFB-MYH11_T	0	0
ENSG00000137502.10	RAB30	-0.23151	0.0661088	0.11014	1	0.99910071942446	CBFB-MYH11_T	0	0
ENSG00000168939.12	SPRY3	-0.23155	0.00197176	0.0048295	0.991071428571429	1	CBFB-MYH11_T	0	0
ENSG00000173511.10	VEGFB	-0.23157	5.06882e-05	0.00016787	1	1	CBFB-MYH11_T	0	0
ENSG00000253130.2		-0.23161	0.505647	0.5979	0.232142857142857	0.232014388489209	CBFB-MYH11_T	0	0
ENSG00000250848.1	PPP4R2P1	-0.23167	0.0110784	0.022965	1	0.998201438848921	CBFB-MYH11_T	0	0
ENSG00000240889.1	NDUFB2-AS1	-0.2317	0.000262906	0.00076644	0.991071428571429	0.996402877697842	CBFB-MYH11_T	0	0
ENSG00000143498.18	TAF1A	-0.23177	0.000134138	0.00041278	1	1	CBFB-MYH11_T	0	1
ENSG00000134779.15	TPGS2	-0.23183	1.36452e-07	6.5414e-07	1	1	CBFB-MYH11_T	0	0
ENSG00000079974.18	RABL2B	-0.23184	8.10906e-07	3.5351e-06	1	1	CBFB-MYH11_T	0	0
ENSG00000116260.17	QSOX1	-0.23187	0.000224423	0.00066407	1	1	CBFB-MYH11_T	1	0
ENSG00000066279.18	ASPM	-0.23188	0.0410553	0.072991	1	1	CBFB-MYH11_T	0	0
ENSG00000276691.1		-0.23188	0.0882431	0.1413	0.803571428571429	0.876798561151079	CBFB-MYH11_T	0	0
ENSG00000204954.10	UQCC6	-0.23196	1.77882e-05	6.3431e-05	1	1	CBFB-MYH11_T	0	0
ENSG00000262298.1		-0.23197	0.0400874	0.071544	0.919642857142857	0.968525179856115	CBFB-MYH11_T	0	0
ENSG00000200976.1		-0.23205	0.207237	0.29173	0.535714285714286	0.60521582733813	CBFB-MYH11_T	0	0
ENSG00000230958.1		-0.23205	0.320836	0.41666	0.517857142857143	0.47931654676259	CBFB-MYH11_T	0	0
ENSG00000064199.7	SPA17	-0.23206	0.0116464	0.024011	1	0.996402877697842	CBFB-MYH11_T	0	0
ENSG00000178409.14	BEND3	-0.23211	0.000960556	0.0025095	1	1	CBFB-MYH11_T	0	0
ENSG00000269318.1		-0.23211	0.00573358	0.012675	0.964285714285714	0.995503597122302	CBFB-MYH11_T	0	0
ENSG00000217930.8	PAM16	-0.23214	9.35581e-05	0.00029573	1	1	CBFB-MYH11_T	0	0
ENSG00000247626.5	MARS2	-0.23214	9.98284e-05	0.00031427	1	0.99910071942446	CBFB-MYH11_T	0	0
ENSG00000213976.4		-0.23218	0.025452	0.047995	0.991071428571429	0.997302158273381	CBFB-MYH11_T	0	0
ENSG00000239827.8	SUGT1P3	-0.23222	0.00195421	0.0047897	1	0.99910071942446	CBFB-MYH11_T	0	0
ENSG00000206604.1	RNU6-425P	-0.23224	0.275425	0.36824	0.508928571428571	0.598920863309353	CBFB-MYH11_T	0	0
ENSG00000286159.1		-0.23225	0.0237442	0.045148	0.991071428571429	0.996402877697842	CBFB-MYH11_T	0	0
ENSG00000272129.1		-0.23227	0.00323517	0.0075664	0.964285714285714	0.994604316546763	CBFB-MYH11_T	0	0
ENSG00000107537.14	PHYH	-0.23231	1.51596e-05	5.4707e-05	1	1	CBFB-MYH11_T	0	0
ENSG00000255314.4		-0.23232	0.0954611	0.15118	0.767857142857143	0.859712230215827	CBFB-MYH11_T	0	0
ENSG00000125872.8	LRRN4	-0.23233	0.165122	0.24128	0.714285714285714	0.805755395683453	CBFB-MYH11_T	0	0
ENSG00000141965.5	FEM1A	-0.2324	0.000231704	0.00068343	1	1	CBFB-MYH11_T	0	0
ENSG00000204779.2	FOXD4L5	-0.2324	0.485342	0.57917	0.151785714285714	0.257194244604317	CBFB-MYH11_T	0	1
ENSG00000197016.12	ZNF470	-0.23248	0.00273255	0.0064951	1	0.99910071942446	CBFB-MYH11_T	0	1
ENSG00000269300.1		-0.23252	0.100634	0.15823	0.723214285714286	0.872302158273381	CBFB-MYH11_T	0	0
ENSG00000258922.1		-0.23258	0.0977588	0.15433	0.839285714285714	0.919064748201439	CBFB-MYH11_T	0	0
ENSG00000144645.14	OSBPL10	-0.23262	0.0534663	0.091917	0.991071428571429	0.998201438848921	CBFB-MYH11_T	0	0
ENSG00000288106.1		-0.23263	0.275794	0.36868	0.482142857142857	0.568345323741007	CBFB-MYH11_T	0	0
ENSG00000100401.20	RANGAP1	-0.23269	7.02684e-07	3.0874e-06	1	1	CBFB-MYH11_T	0	0
ENSG00000166192.15	SENP8	-0.2327	0.0171974	0.033969	0.964285714285714	0.996402877697842	CBFB-MYH11_T	0	0
ENSG00000144182.17	LIPT1	-0.23274	4.13043e-06	1.6279e-05	1	1	CBFB-MYH11_T	0	0
ENSG00000230358.4	SPDYE21	-0.23274	0.00124104	0.0031668	0.982142857142857	0.998201438848921	CBFB-MYH11_T	0	0
ENSG00000266758.1	MIR3680-2	-0.23276	0.159949	0.23498	0.767857142857143	0.794964028776978	CBFB-MYH11_T	0	0
ENSG00000207344.1	SNORA22C	-0.23285	0.101853	0.15992	0.741071428571429	0.807553956834532	CBFB-MYH11_T	0	0
ENSG00000078403.17	MLLT10	-0.23289	2.55404e-08	1.3428e-07	1	1	CBFB-MYH11_T	0	1
ENSG00000176007.10	FAM220BP	-0.23289	0.427484	0.52395	0.267857142857143	0.285971223021583	CBFB-MYH11_T	0	0
ENSG00000171970.13	ZNF57	-0.23291	0.00510453	0.011424	0.973214285714286	0.995503597122302	CBFB-MYH11_T	0	1
ENSG00000185519.9	FAM131C	-0.23293	0.410853	0.50796	0.446428571428571	0.383992805755396	CBFB-MYH11_T	0	0
ENSG00000200769.1		-0.23293	0.0117993	0.024298	0.928571428571429	0.984712230215827	CBFB-MYH11_T	0	0
ENSG00000140265.12	ZSCAN29	-0.23296	4.9262e-07	2.2085e-06	1	1	CBFB-MYH11_T	0	1
ENSG00000197937.13	ZNF347	-0.23296	0.0069631	0.015109	1	1	CBFB-MYH11_T	0	1
ENSG00000252125.1	RNU6-1299P	-0.23296	0.569737	0.65606	0.0803571428571429	0.178057553956835	CBFB-MYH11_T	0	0
ENSG00000235613.2	NSRP1P1	-0.23298	0.0169978	0.033619	0.991071428571429	0.993705035971223	CBFB-MYH11_T	0	0
ENSG00000246174.9	KCTD21-AS1	-0.23306	0.0240598	0.045678	1	0.997302158273381	CBFB-MYH11_T	0	0
ENSG00000275074.2	NUDT18	-0.23306	9.04163e-05	0.00028659	1	1	CBFB-MYH11_T	0	0
ENSG00000285756.2		-0.23308	0.000343973	0.00098022	1	1	CBFB-MYH11_T	0	0
ENSG00000138018.18	SELENOI	-0.2331	2.33011e-05	8.1529e-05	1	1	CBFB-MYH11_T	0	0
ENSG00000232093.1	DCST1-AS1	-0.23312	0.00535208	0.011918	1	0.991906474820144	CBFB-MYH11_T	0	0
ENSG00000247877.7	FAM174A-DT	-0.23312	0.018872	0.036863	0.946428571428571	0.973920863309353	CBFB-MYH11_T	0	0
ENSG00000224680.4	PLA2G12AP1	-0.23313	0.00933181	0.019678	0.892857142857143	0.975719424460432	CBFB-MYH11_T	0	0
ENSG00000275001.1		-0.23313	0.475698	0.57002	0.25	0.377697841726619	CBFB-MYH11_T	0	0
ENSG00000169951.10	ZNF764	-0.23314	1.33208e-09	8.1305e-09	1	1	CBFB-MYH11_T	0	1
ENSG00000118298.12	CA14	-0.23315	0.0207305	0.040053	1	1	CBFB-MYH11_T	0	0
ENSG00000285985.1	LINC02689	-0.23318	0.537679	0.62727	0.241071428571429	0.223920863309353	CBFB-MYH11_T	0	0
ENSG00000246859.3	STARD4-AS1	-0.2332	0.0165453	0.032825	0.982142857142857	1	CBFB-MYH11_T	0	0
ENSG00000260536.1		-0.23321	0.0241072	0.04575	0.973214285714286	0.992805755395683	CBFB-MYH11_T	0	0
ENSG00000232121.1		-0.23326	0.537511	0.6271	0.169642857142857	0.193345323741007	CBFB-MYH11_T	0	0
ENSG00000166435.15	XRRA1	-0.23328	0.00674552	0.014676	1	1	CBFB-MYH11_T	0	0
ENSG00000187726.9	DNAJB13	-0.23329	0.0141725	0.028602	1	0.997302158273381	CBFB-MYH11_T	0	0
ENSG00000140471.17	LINS1	-0.23332	1.35679e-05	4.9343e-05	1	1	CBFB-MYH11_T	0	0
ENSG00000150051.14	MKX	-0.23332	0.33624	0.43269	0.651785714285714	0.767985611510791	CBFB-MYH11_T	0	1
ENSG00000148331.12	ASB6	-0.23335	3.12715e-07	1.4379e-06	1	1	CBFB-MYH11_T	0	0
ENSG00000185880.13	TRIM69	-0.23339	0.0051161	0.011447	1	1	CBFB-MYH11_T	0	0
ENSG00000252211.1	RNA5SP473	-0.23339	0.257615	0.34882	0.446428571428571	0.517086330935252	CBFB-MYH11_T	0	0
ENSG00000231906.1	COX7BP6	-0.23341	0.565287	0.65213	0.116071428571429	0.174460431654676	CBFB-MYH11_T	0	0
ENSG00000211943.2	IGHV3-15	-0.23343	0.158491	0.23313	0.991071428571429	0.995503597122302	CBFB-MYH11_T	0	0
ENSG00000182902.14	SLC25A18	-0.23349	0.0133536	0.027123	0.982142857142857	0.990107913669065	CBFB-MYH11_T	0	0
ENSG00000259396.1		-0.23351	0.138636	0.20819	0.785714285714286	0.823741007194245	CBFB-MYH11_T	0	0
ENSG00000252311.1	RNU1-103P	-0.23352	0.00429933	0.0097778	0.946428571428571	0.986510791366906	CBFB-MYH11_T	0	0
ENSG00000231544.3	RSL24D1P11	-0.23353	0.0162679	0.032334	0.955357142857143	0.984712230215827	CBFB-MYH11_T	0	0
ENSG00000140395.9	SKIC8	-0.23358	1.14978e-09	7.0733e-09	1	1	CBFB-MYH11_T	0	0
ENSG00000185523.6	SPATA45	-0.2336	0.0816018	0.13214	0.830357142857143	0.847122302158273	CBFB-MYH11_T	0	0
ENSG00000276538.1		-0.23361	0.581866	0.66656	0.107142857142857	0.173561151079137	CBFB-MYH11_T	0	0
ENSG00000114779.19	ABHD14B	-0.23362	1.70727e-05	6.112e-05	1	1	CBFB-MYH11_T	0	0
ENSG00000249699.1	LINC02261	-0.23363	0.433922	0.5301	0.223214285714286	0.262589928057554	CBFB-MYH11_T	0	0
ENSG00000108557.19	RAI1	-0.23367	1.3489e-06	5.686e-06	1	1	CBFB-MYH11_T	0	1
ENSG00000236890.2		-0.23374	0.0261633	0.049194	0.910714285714286	0.967625899280576	CBFB-MYH11_T	0	0
ENSG00000285155.1		-0.23375	0.491899	0.58529	0.232142857142857	0.246402877697842	CBFB-MYH11_T	0	0
ENSG00000287077.1		-0.23383	0.00519891	0.011612	0.991071428571429	0.996402877697842	CBFB-MYH11_T	0	0
ENSG00000172932.16	ANKRD13D	-0.23384	0.000318673	0.00091398	1	1	CBFB-MYH11_T	0	0
ENSG00000233338.1	TLR8-AS1	-0.23386	0.14133	0.21159	0.8125	0.892985611510791	CBFB-MYH11_T	0	0
ENSG00000273373.1	SLC16A4-AS1	-0.23392	0.00380917	0.0087692	1	0.99910071942446	CBFB-MYH11_T	0	0
ENSG00000251675.1		-0.23395	0.0651823	0.10885	0.910714285714286	0.964928057553957	CBFB-MYH11_T	0	0
ENSG00000261638.2		-0.23395	0.533119	0.62316	0.160714285714286	0.211330935251799	CBFB-MYH11_T	0	0
ENSG00000248785.1	HIGD1AP14	-0.23403	0.0240519	0.045673	0.955357142857143	0.971223021582734	CBFB-MYH11_T	0	0
ENSG00000272374.1	SCUBE3-AS1	-0.23404	0.0377854	0.067938	0.955357142857143	0.991007194244604	CBFB-MYH11_T	0	0
ENSG00000107859.10	PITX3	-0.23408	0.414841	0.51183	0.258928571428571	0.285071942446043	CBFB-MYH11_T	0	1
ENSG00000248664.1		-0.23409	0.0370637	0.066771	0.8125	0.925359712230216	CBFB-MYH11_T	0	0
ENSG00000285734.1		-0.23409	0.392762	0.48978	0.321428571428571	0.336330935251799	CBFB-MYH11_T	0	0
ENSG00000215012.9	RTL10	-0.23411	4.39491e-06	1.7264e-05	1	1	CBFB-MYH11_T	0	0
ENSG00000249089.1	AIG1P1	-0.2342	0.246758	0.33665	0.616071428571429	0.70773381294964	CBFB-MYH11_T	0	0
ENSG00000170324.21	FRMPD2	-0.23423	0.463289	0.5582	0.410714285714286	0.388489208633094	CBFB-MYH11_T	0	0
ENSG00000122862.5	SRGN	-0.23427	0.0283372	0.05273	1	1	CBFB-MYH11_T	0	0
ENSG00000106344.8	RBM28	-0.23428	8.35717e-07	3.6336e-06	1	1	CBFB-MYH11_T	0	0
ENSG00000171469.11	ZNF561	-0.23428	1.06723e-05	3.9454e-05	1	1	CBFB-MYH11_T	0	1
ENSG00000198690.10	FAN1	-0.23433	5.89531e-06	2.2667e-05	1	1	CBFB-MYH11_T	0	1
ENSG00000224237.1	MICOS10P3	-0.23433	0.338547	0.4349	0.535714285714286	0.548561151079137	CBFB-MYH11_T	0	0
ENSG00000270871.1		-0.23434	0.00336876	0.0078423	0.991071428571429	0.998201438848921	CBFB-MYH11_T	0	0
ENSG00000231378.1	NDUFAF4P4	-0.23441	0.201135	0.28463	0.616071428571429	0.70863309352518	CBFB-MYH11_T	0	0
ENSG00000249542.2	EEF1A1P21	-0.23442	0.454158	0.54925	0.321428571428571	0.336330935251799	CBFB-MYH11_T	0	0
ENSG00000228956.8	SATB1-AS1	-0.23445	0.00576289	0.012732	1	1	CBFB-MYH11_T	0	0
ENSG00000229877.1	PAICSP5	-0.23448	0.572821	0.65872	0.151785714285714	0.169964028776978	CBFB-MYH11_T	0	0
ENSG00000259413.2		-0.23454	0.294786	0.38911	0.455357142857143	0.51978417266187	CBFB-MYH11_T	0	0
ENSG00000277950.1		-0.23454	0.0750204	0.12291	0.830357142857143	0.893884892086331	CBFB-MYH11_T	0	0
ENSG00000229127.2	KANSL1L-AS1	-0.23455	0.016506	0.032756	0.955357142857143	0.998201438848921	CBFB-MYH11_T	0	0
ENSG00000183605.17	SFXN4	-0.23456	8.13819e-06	3.0665e-05	1	1	CBFB-MYH11_T	0	0
ENSG00000228335.1		-0.23469	0.00241532	0.0058105	0.955357142857143	0.993705035971223	CBFB-MYH11_T	0	0
ENSG00000184319.16	RPL23AP82	-0.23472	0.000419662	0.0011754	1	1	CBFB-MYH11_T	0	0
ENSG00000149634.4	SPATA25	-0.23474	0.00509385	0.011403	0.964285714285714	0.995503597122302	CBFB-MYH11_T	0	0
ENSG00000213904.9	LIPE-AS1	-0.23475	0.000977741	0.0025499	0.982142857142857	0.997302158273381	CBFB-MYH11_T	0	0
ENSG00000152601.17	MBNL1	-0.23477	3.55052e-07	1.6191e-06	1	1	CBFB-MYH11_T	0	1
ENSG00000164010.15	ERMAP	-0.23477	0.000118038	0.00036678	1	1	CBFB-MYH11_T	0	0
ENSG00000278594.1		-0.23481	0.499704	0.59256	0.258928571428571	0.343525179856115	CBFB-MYH11_T	0	0
ENSG00000255220.1	DDX18P5	-0.23485	0.074364	0.12197	0.892857142857143	0.938848920863309	CBFB-MYH11_T	0	0
ENSG00000276509.1		-0.23489	0.196327	0.27906	0.741071428571429	0.736510791366906	CBFB-MYH11_T	0	0
ENSG00000178149.17	DALRD3	-0.23491	3.77125e-07	1.7138e-06	1	1	CBFB-MYH11_T	0	0
ENSG00000185883.12	ATP6V0C	-0.23493	0.0142993	0.028825	1	0.99910071942446	CBFB-MYH11_T	0	0
ENSG00000231534.1	FBXO36-IT1	-0.23493	0.52662	0.61711	0.357142857142857	0.391187050359712	CBFB-MYH11_T	0	0
ENSG00000140525.19	FANCI	-0.23496	0.000546704	0.001498	1	1	CBFB-MYH11_T	0	0
ENSG00000229462.1	WDR4P2	-0.23497	0.533267	0.6233	0.151785714285714	0.185251798561151	CBFB-MYH11_T	0	0
ENSG00000274403.1		-0.23499	0.00795247	0.017042	0.964285714285714	0.996402877697842	CBFB-MYH11_T	0	0
ENSG00000231827.3		-0.23503	0.0256276	0.048292	0.946428571428571	0.991007194244604	CBFB-MYH11_T	0	0
ENSG00000169635.10	HIC2	-0.23504	0.000171175	0.00051711	1	1	CBFB-MYH11_T	0	1
ENSG00000214029.5	ZNF891	-0.23509	0.00332167	0.0077488	1	1	CBFB-MYH11_T	0	1
ENSG00000222640.1	RNU2-51P	-0.23514	0.149718	0.22201	0.607142857142857	0.685251798561151	CBFB-MYH11_T	0	0
ENSG00000283575.1		-0.23515	0.363472	0.46021	0.357142857142857	0.410971223021583	CBFB-MYH11_T	0	0
ENSG00000247363.2	NUP107-DT	-0.23517	0.00131828	0.0033459	0.991071428571429	0.998201438848921	CBFB-MYH11_T	0	0
ENSG00000262155.2	LINC02175	-0.23524	0.0137863	0.027916	1	1	CBFB-MYH11_T	0	0
ENSG00000229257.2		-0.23528	0.441145	0.53705	0.1875	0.25	CBFB-MYH11_T	0	0
ENSG00000232518.3		-0.23529	0.307708	0.40274	0.482142857142857	0.558453237410072	CBFB-MYH11_T	0	0
ENSG00000200731.1	RNU1-124P	-0.2353	0.113638	0.17555	0.75	0.810251798561151	CBFB-MYH11_T	0	0
ENSG00000236008.3	LINC01814	-0.23532	0.0242993	0.046056	0.991071428571429	0.997302158273381	CBFB-MYH11_T	0	0
ENSG00000269463.1		-0.2354	0.0179284	0.035238	0.955357142857143	0.993705035971223	CBFB-MYH11_T	0	0
ENSG00000220695.1		-0.23546	0.0440659	0.077674	0.875	0.929856115107914	CBFB-MYH11_T	0	0
ENSG00000176749.9	CDK5R1	-0.23548	0.0238555	0.045329	1	0.99910071942446	CBFB-MYH11_T	0	0
ENSG00000207189.1		-0.23548	0.142484	0.21308	0.732142857142857	0.774280575539568	CBFB-MYH11_T	0	0
ENSG00000196873.16	ZNG1C	-0.23549	6.79229e-05	0.00021998	1	1	CBFB-MYH11_T	0	0
ENSG00000231057.4	NEK2-DT	-0.23549	0.229302	0.31698	0.580357142857143	0.566546762589928	CBFB-MYH11_T	0	0
ENSG00000203441.2	LINC00449	-0.23553	0.0493174	0.085663	0.821428571428571	0.907374100719424	CBFB-MYH11_T	0	0
ENSG00000231859.1		-0.23558	0.204259	0.28831	0.678571428571429	0.695143884892086	CBFB-MYH11_T	0	0
ENSG00000151665.13	PIGF	-0.23561	3.12383e-05	0.00010722	1	1	CBFB-MYH11_T	0	0
ENSG00000241991.1		-0.23561	0.147569	0.21939	0.767857142857143	0.890287769784173	CBFB-MYH11_T	0	0
ENSG00000222208.1	RNA5SP129	-0.23562	0.122493	0.18727	0.75	0.861510791366906	CBFB-MYH11_T	0	0
ENSG00000002330.14	BAD	-0.23569	3.17896e-06	1.2707e-05	1	1	CBFB-MYH11_T	0	0
ENSG00000113360.16	DROSHA	-0.23573	7.64706e-08	3.7897e-07	1	1	CBFB-MYH11_T	0	0
ENSG00000241640.2	RPL21P113	-0.23576	0.341367	0.43775	0.375	0.453237410071942	CBFB-MYH11_T	0	0
ENSG00000275191.1		-0.23583	0.10465	0.16369	0.651785714285714	0.79136690647482	CBFB-MYH11_T	0	0
ENSG00000225893.1		-0.23584	0.242175	0.33143	0.571428571428571	0.529676258992806	CBFB-MYH11_T	0	0
ENSG00000201511.1		-0.23585	0.37912	0.47615	0.25	0.320143884892086	CBFB-MYH11_T	0	0
ENSG00000228054.2	RANP5	-0.23587	0.341525	0.43794	0.464285714285714	0.497302158273381	CBFB-MYH11_T	0	0
ENSG00000253958.2	CLDN23	-0.23587	0.136541	0.20554	0.964285714285714	0.950539568345324	CBFB-MYH11_T	0	0
ENSG00000204950.4	LRRC10B	-0.23589	0.319472	0.41525	0.428571428571429	0.609712230215827	CBFB-MYH11_T	0	0
ENSG00000231359.3	RPL31P34	-0.2359	0.147823	0.21971	0.633928571428571	0.847122302158273	CBFB-MYH11_T	0	0
ENSG00000249275.1		-0.23594	0.492772	0.58601	0.160714285714286	0.20863309352518	CBFB-MYH11_T	0	0
ENSG00000274156.1		-0.23596	0.0422546	0.074836	0.848214285714286	0.943345323741007	CBFB-MYH11_T	0	0
ENSG00000212211.2		-0.23599	0.535004	0.6249	0.232142857142857	0.25089928057554	CBFB-MYH11_T	0	0
ENSG00000164818.16	DNAAF5	-0.236	3.23448e-05	0.00011067	1	1	CBFB-MYH11_T	0	0
ENSG00000254449.1	SF3A3P2	-0.23608	0.0355381	0.064267	0.946428571428571	0.959532374100719	CBFB-MYH11_T	0	0
ENSG00000219626.9	FAM228B	-0.23611	1.66403e-05	5.9709e-05	1	1	CBFB-MYH11_T	0	0
ENSG00000235954.7	TTC28-AS1	-0.23611	5.9985e-09	3.3981e-08	1	1	CBFB-MYH11_T	0	0
ENSG00000269535.1		-0.23612	0.0154733	0.030914	0.982142857142857	0.993705035971223	CBFB-MYH11_T	0	0
ENSG00000137073.23	UBAP2	-0.23613	1.04944e-11	8.1491e-11	1	1	CBFB-MYH11_T	0	0
ENSG00000239868.3	RN7SL34P	-0.23618	0.0448261	0.078836	0.9375	0.975719424460432	CBFB-MYH11_T	0	0
ENSG00000269656.1	NOP53-AS1	-0.23619	0.00751096	0.016188	0.964285714285714	0.991007194244604	CBFB-MYH11_T	0	0
ENSG00000221944.9	TIGD1	-0.23623	4.18239e-05	0.00014025	1	1	CBFB-MYH11_T	0	1
ENSG00000147432.7	CHRNB3	-0.23629	0.570604	0.65678	0.1875	0.178057553956835	CBFB-MYH11_T	0	0
ENSG00000211858.1	TRAJ31	-0.23631	0.33752	0.43397	0.428571428571429	0.493705035971223	CBFB-MYH11_T	0	0
ENSG00000119421.7	NDUFA8	-0.23646	0.000978883	0.0025522	1	1	CBFB-MYH11_T	0	0
ENSG00000236317.1		-0.23651	0.139859	0.20973	0.660714285714286	0.701438848920863	CBFB-MYH11_T	0	0
ENSG00000268307.1	LINC02560	-0.23655	0.331889	0.42836	0.348214285714286	0.452338129496403	CBFB-MYH11_T	0	0
ENSG00000217783.2	LDHAL6FP	-0.23663	0.10804	0.1682	0.776785714285714	0.89658273381295	CBFB-MYH11_T	0	0
ENSG00000265018.6	AGAP12P	-0.23663	0.129091	0.1958	0.973214285714286	0.991906474820144	CBFB-MYH11_T	0	0
ENSG00000246560.2	UBE2D3-AS1	-0.23667	0.000740966	0.0019788	0.991071428571429	0.994604316546763	CBFB-MYH11_T	0	0
ENSG00000136444.10	RSAD1	-0.2367	1.12277e-06	4.7954e-06	1	1	CBFB-MYH11_T	0	0
ENSG00000179918.19	SEPHS2	-0.2367	1.15525e-07	5.5898e-07	1	1	CBFB-MYH11_T	0	0
ENSG00000255389.1		-0.23671	0.00139938	0.0035326	0.982142857142857	1	CBFB-MYH11_T	0	0
ENSG00000231296.1		-0.23672	0.115593	0.17822	0.660714285714286	0.761690647482014	CBFB-MYH11_T	0	0
ENSG00000285117.1		-0.23674	0.10626	0.1659	0.6875	0.777877697841727	CBFB-MYH11_T	0	0
ENSG00000121753.12	ADGRB2	-0.23675	0.0712797	0.1175	0.973214285714286	0.991906474820144	CBFB-MYH11_T	0	0
ENSG00000217414.2	DDX18P3	-0.23676	0.114166	0.17628	0.767857142857143	0.813848920863309	CBFB-MYH11_T	0	0
ENSG00000125823.12	CSTL1	-0.23684	0.576085		0.160714285714286	0.165467625899281	CBFB-MYH11_T	0	0
ENSG00000251046.2	ZNF969P	-0.23688	0.388742	0.48587	0.5625	0.503597122302158	CBFB-MYH11_T	0	0
ENSG00000276071.1		-0.23688	0.00721779	0.015609	0.973214285714286	0.995503597122302	CBFB-MYH11_T	0	0
ENSG00000181222.19	POLR2A	-0.23689	1.94709e-07	9.1717e-07	1	1	CBFB-MYH11_T	0	1
ENSG00000248796.1	MED15P8	-0.2369	0.557674	0.64555	0.125	0.177158273381295	CBFB-MYH11_T	0	0
ENSG00000278619.5	MRM1	-0.23691	0.0101257	0.021186	1	1	CBFB-MYH11_T	0	0
ENSG00000037637.11	FBXO42	-0.23692	8.73312e-10	5.468e-09	1	1	CBFB-MYH11_T	0	0
ENSG00000108961.14	RANGRF	-0.23692	3.23045e-05	0.00011055	0.991071428571429	1	CBFB-MYH11_T	0	0
ENSG00000121486.12	TRMT1L	-0.23693	0.000652814	0.0017603	1	1	CBFB-MYH11_T	0	1
ENSG00000253785.1		-0.23693	0.0102646	0.021436	0.964285714285714	0.989208633093525	CBFB-MYH11_T	0	0
ENSG00000188690.15	UROS	-0.23696	2.09591e-06	8.6035e-06	1	1	CBFB-MYH11_T	0	0
ENSG00000117477.12	CCDC181	-0.23697	0.0140526	0.028397	0.955357142857143	0.993705035971223	CBFB-MYH11_T	0	0
ENSG00000124635.9	H2BC11	-0.23697	0.0706145	0.11654	1	1	CBFB-MYH11_T	0	0
ENSG00000259296.1		-0.23704	0.390644	0.48763	0.276785714285714	0.336330935251799	CBFB-MYH11_T	0	0
ENSG00000106009.16	BRAT1	-0.23705	1.62306e-06	6.7658e-06	1	1	CBFB-MYH11_T	0	0
ENSG00000081913.14	PHLPP1	-0.23706	0.000240412	0.00070701	1	1	CBFB-MYH11_T	0	0
ENSG00000264570.1	SNX19P3	-0.23707	0.104783	0.16388	0.732142857142857	0.83273381294964	CBFB-MYH11_T	0	0
ENSG00000161395.14	PGAP3	-0.23708	7.30748e-07	3.2033e-06	1	1	CBFB-MYH11_T	0	0
ENSG00000228763.1	LIMS1-AS1	-0.23712	0.041283	0.073324	0.883928571428571	0.976618705035971	CBFB-MYH11_T	0	0
ENSG00000270190.1		-0.23712	0.160379	0.23548	0.732142857142857	0.810251798561151	CBFB-MYH11_T	0	0
ENSG00000232114.1	NPLP1	-0.23715	0.458792	0.55399	0.303571428571429	0.278776978417266	CBFB-MYH11_T	0	0
ENSG00000146587.18	RBAK	-0.23718	6.41959e-05	0.00020887	1	1	CBFB-MYH11_T	0	1
ENSG00000218510.8	LINC00339	-0.23721	0.00124038	0.0031655	1	0.998201438848921	CBFB-MYH11_T	0	0
ENSG00000174473.16	GALNTL6	-0.23724	0.143579	0.21441	0.991071428571429	0.988309352517986	CBFB-MYH11_T	0	0
ENSG00000222431.1	RNU6-141P	-0.23724	0.104065	0.16293	0.848214285714286	0.880395683453237	CBFB-MYH11_T	0	0
ENSG00000165115.15	KIF27	-0.23727	2.65916e-05	9.233e-05	1	1	CBFB-MYH11_T	0	0
ENSG00000165272.16	AQP3	-0.23727	0.0335209	0.061078	1	1	CBFB-MYH11_T	0	0
ENSG00000269534.5		-0.23727	0.0117539	0.024216	0.9375	0.985611510791367	CBFB-MYH11_T	0	0
ENSG00000287226.1		-0.23728	0.349639	0.44601	0.419642857142857	0.430755395683453	CBFB-MYH11_T	0	0
ENSG00000258111.1		-0.23736	0.163731	0.23958	0.857142857142857	0.876798561151079	CBFB-MYH11_T	0	0
ENSG00000267457.1		-0.23737	0.0592729	0.1004	0.875	0.960431654676259	CBFB-MYH11_T	0	0
ENSG00000171135.15	JAGN1	-0.23739	7.59936e-08	3.7674e-07	1	1	CBFB-MYH11_T	0	0
ENSG00000287913.1		-0.23745	0.210982	0.29619	0.651785714285714	0.75	CBFB-MYH11_T	0	0
ENSG00000251720.1	RNU7-123P	-0.23749	0.0700371	0.11575	0.75	0.849820143884892	CBFB-MYH11_T	0	0
ENSG00000084710.14	EFR3B	-0.23752	0.141196	0.2114	0.973214285714286	0.998201438848921	CBFB-MYH11_T	0	0
ENSG00000287862.1		-0.23752	0.577905	0.66321	0.151785714285714	0.184352517985612	CBFB-MYH11_T	0	0
ENSG00000207355.1	RNU6-1257P	-0.23756	0.101321	0.15917	0.776785714285714	0.860611510791367	CBFB-MYH11_T	0	0
ENSG00000185875.13	THNSL1	-0.23765	0.041091	0.073045	0.982142857142857	0.995503597122302	CBFB-MYH11_T	0	0
ENSG00000285533.2	RELA-DT	-0.23769	8.32848e-07	3.6239e-06	1	0.99910071942446	CBFB-MYH11_T	0	0
ENSG00000130921.8	MTRFR	-0.2377	1.79481e-06	7.4355e-06	1	1	CBFB-MYH11_T	0	0
ENSG00000275910.1		-0.2377	0.0175136	0.03452	0.946428571428571	0.991906474820144	CBFB-MYH11_T	0	0
ENSG00000237631.2	PARK7P2	-0.23771	0.202214	0.2859	0.607142857142857	0.66726618705036	CBFB-MYH11_T	0	0
ENSG00000229474.7	PATL2	-0.2378	0.000955358	0.0024973	1	1	CBFB-MYH11_T	0	0
ENSG00000268257.2	AIRN	-0.2378	0.279581	0.37289	0.607142857142857	0.66726618705036	CBFB-MYH11_T	0	0
ENSG00000229118.1		-0.23781	0.300189	0.39479	0.4375	0.527877697841727	CBFB-MYH11_T	0	0
ENSG00000234228.1	NCLP2	-0.23781	0.458497	0.55377	0.3125	0.371402877697842	CBFB-MYH11_T	0	0
ENSG00000198089.16	SFI1	-0.23783	7.73319e-07	3.3794e-06	1	1	CBFB-MYH11_T	0	0
ENSG00000226650.6	KIF4B	-0.23784	0.149507	0.22175	0.776785714285714	0.805755395683453	CBFB-MYH11_T	0	0
ENSG00000238205.3	MPC1L	-0.23785	0.29908	0.39366	0.366071428571429	0.467625899280576	CBFB-MYH11_T	0	0
ENSG00000211673.2	IGLV3-1	-0.23787	0.162724	0.23839	0.991071428571429	0.993705035971223	CBFB-MYH11_T	0	0
ENSG00000170468.8	RIOX1	-0.23791	1.20579e-06	5.1239e-06	1	1	CBFB-MYH11_T	0	0
ENSG00000267281.2	ATF7-NPFF	-0.23791	0.00721409	0.015602	0.946428571428571	0.989208633093525	CBFB-MYH11_T	0	1
ENSG00000201216.1		-0.23792	0.544477	0.63342	0.196428571428571	0.241007194244604	CBFB-MYH11_T	0	0
ENSG00000264464.1	LINC02837	-0.23793	0.562153	0.64939	0.169642857142857	0.173561151079137	CBFB-MYH11_T	0	0
ENSG00000186001.14	LRCH3	-0.23794	3.39584e-07	1.5533e-06	1	1	CBFB-MYH11_T	0	0
ENSG00000200075.1		-0.23795	0.198334	0.28145	0.705357142857143	0.74910071942446	CBFB-MYH11_T	0	0
ENSG00000144026.12	ZNF514	-0.23796	0.000909506	0.0023873	1	1	CBFB-MYH11_T	0	1
ENSG00000241219.1		-0.23796	0.104537	0.16356	0.741071428571429	0.847122302158273	CBFB-MYH11_T	0	0
ENSG00000130957.5	FBP2	-0.23799	0.558196	0.64601	0.125	0.189748201438849	CBFB-MYH11_T	0	0
ENSG00000254395.1	IGHV4-55	-0.23799	0.203854	0.28783	0.830357142857143	0.89568345323741	CBFB-MYH11_T	0	0
ENSG00000054148.18	PHPT1	-0.238	0.000194138	0.00058088	1	1	CBFB-MYH11_T	0	0
ENSG00000113441.16	LNPEP	-0.238	3.79502e-05	0.00012825	1	1	CBFB-MYH11_T	1	0
ENSG00000240671.4	IGKV1-8	-0.23801	0.168386	0.24523	0.964285714285714	0.948741007194245	CBFB-MYH11_T	0	0
ENSG00000151224.13	MAT1A	-0.23802	0.439793	0.53577	0.482142857142857	0.411870503597122	CBFB-MYH11_T	0	0
ENSG00000259589.2		-0.23802	0.174181	0.25238	0.714285714285714	0.776079136690647	CBFB-MYH11_T	0	0
ENSG00000210181.1	RNU6ATAC4P	-0.23803	0.199578	0.28287	0.5	0.654676258992806	CBFB-MYH11_T	0	0
ENSG00000252046.1	RNU6-150P	-0.23806	0.585386	0.66971	0.223214285714286	0.299460431654676	CBFB-MYH11_T	0	0
ENSG00000286035.1		-0.23808	0.00855635	0.018199	0.991071428571429	1	CBFB-MYH11_T	0	0
ENSG00000124160.12	NCOA5	-0.2381	4.92442e-07	2.2082e-06	1	1	CBFB-MYH11_T	0	1
ENSG00000267083.1	KRT18P61	-0.2381	0.178251	0.25728	0.696428571428571	0.752697841726619	CBFB-MYH11_T	0	0
ENSG00000173678.14	SPDYE2B	-0.23816	0.0831889	0.13443	0.9375	0.947841726618705	CBFB-MYH11_T	0	0
ENSG00000144554.12	FANCD2	-0.23821	0.00025923	0.00075663	1	1	CBFB-MYH11_T	0	1
ENSG00000203667.10	COX20	-0.23828	0.00121876	0.003116	1	1	CBFB-MYH11_T	0	0
ENSG00000234617.2	SNRK-AS1	-0.2383	0.00192251	0.0047192	1	0.998201438848921	CBFB-MYH11_T	0	0
ENSG00000231470.1	HMGB3P2	-0.23835	0.442862	0.53864	0.25	0.276978417266187	CBFB-MYH11_T	0	0
ENSG00000176058.13	TPRN	-0.23836	1.71203e-05	6.1275e-05	1	1	CBFB-MYH11_T	0	0
ENSG00000224682.1	SOCS5P2	-0.23837	0.334031	0.43046	0.419642857142857	0.513489208633094	CBFB-MYH11_T	0	0
ENSG00000124019.10	FAM124B	-0.23846	0.0244201	0.046259	1	0.99910071942446	CBFB-MYH11_T	0	0
ENSG00000272173.1		-0.23848	0.082122	0.13287	0.955357142857143	0.976618705035971	CBFB-MYH11_T	0	0
ENSG00000286431.1		-0.2385	0.00115825	0.0029736	1	1	CBFB-MYH11_T	0	0
ENSG00000270457.1		-0.23853	0.230931	0.31869	0.598214285714286	0.642985611510791	CBFB-MYH11_T	0	0
ENSG00000240270.1	RPL12P37	-0.23855	0.140577	0.21065	0.839285714285714	0.837230215827338	CBFB-MYH11_T	0	0
ENSG00000262678.1	CAMTA2-AS1	-0.23857	0.00133979	0.0033955	1	0.997302158273381	CBFB-MYH11_T	0	0
ENSG00000229427.1	ANKRD26P4	-0.23858	0.0868275	0.1394	0.839285714285714	0.929856115107914	CBFB-MYH11_T	0	0
ENSG00000267342.1		-0.23858	0.000310203	0.00089168	1	0.99910071942446	CBFB-MYH11_T	0	0
ENSG00000200237.1		-0.23866	0.112318	0.17381	0.705357142857143	0.787769784172662	CBFB-MYH11_T	0	0
ENSG00000172469.16	MANEA	-0.23869	0.000523845	0.0014393	1	1	CBFB-MYH11_T	0	0
ENSG00000181847.12	TIGIT	-0.23869	0.069918	0.11559	0.982142857142857	0.998201438848921	CBFB-MYH11_T	1	0
ENSG00000225079.2	FTH1P22	-0.23869	0.168148	0.24496	0.776785714285714	0.866906474820144	CBFB-MYH11_T	0	0
ENSG00000260588.1		-0.23872	0.00430449	0.009789	1	0.998201438848921	CBFB-MYH11_T	0	0
ENSG00000266719.1	MIR4676	-0.23873	0.434848	0.53093	0.196428571428571	0.283273381294964	CBFB-MYH11_T	0	0
ENSG00000124713.6	GNMT	-0.23876	0.00156255	0.0039049	1	1	CBFB-MYH11_T	0	0
ENSG00000108523.16	RNF167	-0.23882	3.41629e-07	1.5613e-06	1	1	CBFB-MYH11_T	0	0
ENSG00000272192.1	PDE7A-DT	-0.23889	0.0148096	0.029719	0.964285714285714	0.991007194244604	CBFB-MYH11_T	0	0
ENSG00000049247.14	UTS2	-0.23891	0.316076	0.41169	0.892857142857143	0.866906474820144	CBFB-MYH11_T	0	0
ENSG00000255075.1	CENPUP1	-0.23892	0.517514	0.60913	0.1875	0.202338129496403	CBFB-MYH11_T	0	0
ENSG00000004468.13	CD38	-0.239	0.0102836	0.021472	1	1	CBFB-MYH11_T	1	0
ENSG00000125746.18	EML2	-0.23901	7.45427e-07	3.2647e-06	1	1	CBFB-MYH11_T	0	0
ENSG00000273447.1		-0.23903	0.00350409	0.0081289	0.982142857142857	0.996402877697842	CBFB-MYH11_T	0	0
ENSG00000253677.1	UBE2HP1	-0.23908	0.307413	0.40244	0.464285714285714	0.453237410071942	CBFB-MYH11_T	0	0
ENSG00000266805.1		-0.23916	0.0277198	0.051705	0.955357142857143	0.976618705035971	CBFB-MYH11_T	0	0
ENSG00000103248.19	MTHFSD	-0.23919	1.89616e-06	7.8237e-06	1	1	CBFB-MYH11_T	0	0
ENSG00000250295.6	RDH10-AS1	-0.23921	0.081074	0.13144	0.883928571428571	0.972122302158273	CBFB-MYH11_T	0	0
ENSG00000197081.16	IGF2R	-0.23922	0.0206887	0.039988	1	1	CBFB-MYH11_T	1	0
ENSG00000140263.15	SORD	-0.23923	0.000114077	0.00035546	1	1	CBFB-MYH11_T	0	0
ENSG00000165661.17	QSOX2	-0.23924	1.89643e-06	7.8237e-06	1	1	CBFB-MYH11_T	1	0
ENSG00000253515.2		-0.23925	0.211339	0.29658	0.607142857142857	0.639388489208633	CBFB-MYH11_T	0	0
ENSG00000204498.11	NFKBIL1	-0.23928	2.37535e-06	9.6714e-06	1	1	CBFB-MYH11_T	0	1
ENSG00000280167.1		-0.23931	0.0185902	0.036366	1	0.988309352517986	CBFB-MYH11_T	0	0
ENSG00000176204.13	LRRTM4	-0.23932	0.571498	0.65757	0.25	0.185251798561151	CBFB-MYH11_T	0	0
ENSG00000274589.1		-0.23936	0.235869	0.32434	0.491071428571429	0.574640287769784	CBFB-MYH11_T	0	0
ENSG00000110497.14	AMBRA1	-0.23937	2.09109e-07	9.8087e-07	1	1	CBFB-MYH11_T	0	0
ENSG00000225470.8	JPX	-0.23937	0.000551038	0.0015078	1	1	CBFB-MYH11_T	0	0
ENSG00000276768.1		-0.23937	0.10345	0.16208	0.758928571428571	0.811151079136691	CBFB-MYH11_T	0	0
ENSG00000115459.18	ELMOD3	-0.23939	9.55572e-08	4.6755e-07	1	1	CBFB-MYH11_T	0	0
ENSG00000175189.4	INHBC	-0.23945	0.0354047	0.064066	0.964285714285714	0.987410071942446	CBFB-MYH11_T	0	0
ENSG00000242182.3	RN7SL745P	-0.23946	0.19283	0.27483	0.625	0.680755395683453	CBFB-MYH11_T	0	0
ENSG00000273341.2		-0.23947	0.156161	0.23024	0.714285714285714	0.755395683453237	CBFB-MYH11_T	0	0
ENSG00000287181.1		-0.23947	0.259186	0.35053	0.401785714285714	0.531474820143885	CBFB-MYH11_T	0	0
ENSG00000103356.18	EARS2	-0.2395	6.20715e-05	0.00020238	1	1	CBFB-MYH11_T	0	0
ENSG00000225934.2	FAM133FP	-0.23956	0.15855	0.23321	0.723214285714286	0.762589928057554	CBFB-MYH11_T	0	0
ENSG00000222224.1		-0.23957	0.0985487	0.1554	0.741071428571429	0.889388489208633	CBFB-MYH11_T	0	0
ENSG00000234119.1	METAP2P1	-0.23959	0.310926	0.4063	0.482142857142857	0.446942446043165	CBFB-MYH11_T	0	0
ENSG00000261807.2	LINC02141	-0.2396	0.538252	0.62782	0.205357142857143	0.224820143884892	CBFB-MYH11_T	0	0
ENSG00000201592.1		-0.23966	0.0408542	0.072692	0.919642857142857	0.973920863309353	CBFB-MYH11_T	0	0
ENSG00000237588.2		-0.23966	0.349742	0.44609	0.401785714285714	0.421762589928058	CBFB-MYH11_T	0	0
ENSG00000242137.1	RPL11P5	-0.23967	0.200624	0.28408	0.758928571428571	0.704136690647482	CBFB-MYH11_T	0	0
ENSG00000217165.1	ANKRD18EP	-0.23972	0.000252448	0.00073846	1	0.99910071942446	CBFB-MYH11_T	0	0
ENSG00000214268.2	RPS3AP33	-0.23977	0.475758	0.57006	0.3125	0.295863309352518	CBFB-MYH11_T	0	0
ENSG00000034693.15	PEX3	-0.23979	2.00163e-06	8.2359e-06	1	0.99910071942446	CBFB-MYH11_T	0	0
ENSG00000260867.1		-0.23979	0.204111	0.28814	0.580357142857143	0.649280575539568	CBFB-MYH11_T	0	0
ENSG00000228925.1		-0.2398	0.00631463	0.01383	0.973214285714286	0.995503597122302	CBFB-MYH11_T	0	0
ENSG00000132394.11	EEFSEC	-0.23981	3.15439e-06	1.2615e-05	1	1	CBFB-MYH11_T	0	0
ENSG00000240591.2		-0.23985	0.00194357	0.0047669	0.982142857142857	1	CBFB-MYH11_T	0	0
ENSG00000203688.6	LINC02487	-0.23988	0.548527	0.63707	0.267857142857143	0.220323741007194	CBFB-MYH11_T	0	0
ENSG00000012124.17	CD22	-0.23989	0.0496503	0.086152	1	1	CBFB-MYH11_T	1	0
ENSG00000172421.10	EFCAB3	-0.23993	0.428678	0.52504	0.258928571428571	0.293165467625899	CBFB-MYH11_T	0	0
ENSG00000145014.18	TMEM44	-0.23995	0.000330395	0.00094461	1	1	CBFB-MYH11_T	0	0
ENSG00000249476.2		-0.23996	0.0104984	0.021874	0.982142857142857	1	CBFB-MYH11_T	0	0
ENSG00000259648.1		-0.23998	0.0904071	0.14429	0.821428571428571	0.803956834532374	CBFB-MYH11_T	0	0
ENSG00000227815.2		-0.23999	0.216477	0.30244	0.5625	0.68705035971223	CBFB-MYH11_T	0	0
ENSG00000272209.1		-0.24005	0.137977	0.20733	0.651785714285714	0.745503597122302	CBFB-MYH11_T	0	0
ENSG00000134463.15	ECHDC3	-0.24008	0.0336032	0.061205	0.991071428571429	0.997302158273381	CBFB-MYH11_T	0	0
ENSG00000154328.16	NEIL2	-0.2401	2.24361e-05	7.8717e-05	1	1	CBFB-MYH11_T	0	0
ENSG00000272084.1		-0.24011	0.00769575	0.016546	0.991071428571429	0.99910071942446	CBFB-MYH11_T	0	0
ENSG00000243777.1		-0.24015	0.213282	0.29874	0.901785714285714	0.875	CBFB-MYH11_T	0	0
ENSG00000204956.5	PCDHGA1	-0.24018	0.192255	0.27411	0.839285714285714	0.858812949640288	CBFB-MYH11_T	0	0
ENSG00000205231.1	TTLL10-AS1	-0.24019	0.214803	0.30051	0.955357142857143	0.831834532374101	CBFB-MYH11_T	0	0
ENSG00000141956.14	PRDM15	-0.24021	3.62884e-08	1.8738e-07	1	1	CBFB-MYH11_T	0	1
ENSG00000125901.6	MRPS26	-0.24026	6.06315e-06	2.3277e-05	1	1	CBFB-MYH11_T	0	0
ENSG00000168631.13	MUCL3	-0.24029	0.431693	0.52794	0.258928571428571	0.265287769784173	CBFB-MYH11_T	0	0
ENSG00000136940.14	PDCL	-0.24032	1.06297e-06	4.5534e-06	1	1	CBFB-MYH11_T	0	0
ENSG00000223663.2	NDUFB4P8	-0.24034	0.0969399	0.1532	0.723214285714286	0.827338129496403	CBFB-MYH11_T	0	0
ENSG00000234515.1	PPP1R2P1	-0.24036	0.0378483	0.068041	0.928571428571429	0.959532374100719	CBFB-MYH11_T	0	0
ENSG00000139800.8	ZIC5	-0.2404	0.483229	0.5771	0.25	0.277877697841727	CBFB-MYH11_T	0	1
ENSG00000279223.1		-0.24041	0.578331	0.6635	0.125	0.177158273381295	CBFB-MYH11_T	0	0
ENSG00000261476.1		-0.24056	0.0190988	0.037249	0.973214285714286	0.993705035971223	CBFB-MYH11_T	0	0
ENSG00000265612.1	MIR4539	-0.24056	0.179572	0.25883	0.830357142857143	0.87589928057554	CBFB-MYH11_T	0	0
ENSG00000120645.12	IQSEC3	-0.2406	0.161266	0.23655	1	0.997302158273381	CBFB-MYH11_T	0	0
ENSG00000157778.9	PSMG3	-0.24062	3.74676e-06	1.4837e-05	1	1	CBFB-MYH11_T	0	0
ENSG00000218617.1		-0.24062	0.486781	0.58058	0.321428571428571	0.261690647482014	CBFB-MYH11_T	0	0
ENSG00000110987.9	BCL7A	-0.24063	0.0148815	0.029845	1	1	CBFB-MYH11_T	0	0
ENSG00000205579.3	DYNLL1P1	-0.24063	0.0471401	0.082314	0.919642857142857	0.964028776978417	CBFB-MYH11_T	0	0
ENSG00000275703.1		-0.24065	0.00379531	0.0087396	0.964285714285714	0.992805755395683	CBFB-MYH11_T	0	0
ENSG00000196758.3	LINC02991	-0.24071	0.398709	0.49599	0.517857142857143	0.436151079136691	CBFB-MYH11_T	0	0
ENSG00000263508.6		-0.24071	0.244705	0.33435	0.5	0.573741007194245	CBFB-MYH11_T	0	0
ENSG00000198026.8	ZNF335	-0.24074	1.13748e-06	4.8533e-06	1	1	CBFB-MYH11_T	0	1
ENSG00000276137.1	MIR6133	-0.24074	0.495809	0.58887	0.169642857142857	0.194244604316547	CBFB-MYH11_T	0	0
ENSG00000254495.1		-0.24075	0.11679	0.17983	0.705357142857143	0.841726618705036	CBFB-MYH11_T	0	0
ENSG00000196566.2		-0.24078	0.407988	0.50503	0.267857142857143	0.29136690647482	CBFB-MYH11_T	0	0
ENSG00000237923.1	LINC02570	-0.24083	0.502266	0.59484	0.169642857142857	0.192446043165468	CBFB-MYH11_T	0	0
ENSG00000286606.1		-0.24084	0.0304712	0.056157	0.857142857142857	0.929856115107914	CBFB-MYH11_T	0	0
ENSG00000243854.3	RN7SL67P	-0.24085	0.210357	0.29544	0.651785714285714	0.718525179856115	CBFB-MYH11_T	0	0
ENSG00000132801.7	ZSWIM3	-0.24088	0.00397538	0.0091157	1	0.99910071942446	CBFB-MYH11_T	0	0
ENSG00000255710.2		-0.24094	0.011629	0.023981	0.9375	0.982014388489209	CBFB-MYH11_T	0	0
ENSG00000164483.17	SAMD3	-0.24096	0.0647001	0.10817	0.973214285714286	0.99910071942446	CBFB-MYH11_T	0	0
ENSG00000266109.1	MIR4440	-0.24099	0.21388	0.29945	0.571428571428571	0.660971223021583	CBFB-MYH11_T	0	0
ENSG00000258813.2	RBM25-AS1	-0.24114	0.00213893	0.0052047	0.991071428571429	0.998201438848921	CBFB-MYH11_T	0	0
ENSG00000264575.1	LINC00526	-0.24118	0.00140768	0.0035519	1	0.998201438848921	CBFB-MYH11_T	0	0
ENSG00000226827.1	NPM1P11	-0.24125	0.487859	0.58157	0.276785714285714	0.27158273381295	CBFB-MYH11_T	0	0
ENSG00000253991.1		-0.24128	0.501926	0.5946	0.196428571428571	0.202338129496403	CBFB-MYH11_T	0	0
ENSG00000267980.1		-0.24133	0.0013685	0.0034614	1	0.99910071942446	CBFB-MYH11_T	0	0
ENSG00000125355.16	TMEM255A	-0.24143	0.0509594	0.088115	1	0.99910071942446	CBFB-MYH11_T	0	0
ENSG00000182405.6	PGBD4	-0.24151	0.000142087	0.00043539	0.991071428571429	1	CBFB-MYH11_T	0	0
ENSG00000241134.3	BET1P1	-0.24154	0.345016	0.4415	0.348214285714286	0.39658273381295	CBFB-MYH11_T	0	0
ENSG00000223849.1		-0.24155	0.0832376	0.13448	0.767857142857143	0.830935251798561	CBFB-MYH11_T	0	0
ENSG00000175206.10	NPPA	-0.24158	0.00489257	0.010986	0.946428571428571	0.991906474820144	CBFB-MYH11_T	0	0
ENSG00000260053.2	ABCB10P4	-0.24159	0.223339	0.31035	0.598214285714286	0.688848920863309	CBFB-MYH11_T	0	0
ENSG00000174450.12	GOLGA6L2	-0.2416	0.462009	0.55695	0.241071428571429	0.241906474820144	CBFB-MYH11_T	0	0
ENSG00000286671.1		-0.24162	0.439619	0.53563	0.285714285714286	0.280575539568345	CBFB-MYH11_T	0	0
ENSG00000259972.3		-0.24165	0.000111874	0.0003494	0.991071428571429	1	CBFB-MYH11_T	0	0
ENSG00000276698.1		-0.24166	0.00777475	0.016703	0.973214285714286	0.994604316546763	CBFB-MYH11_T	0	0
ENSG00000143891.17	GALM	-0.24172	0.0456925	0.080164	1	1	CBFB-MYH11_T	0	0
ENSG00000228327.3		-0.24173	1.30662e-05	4.7625e-05	1	1	CBFB-MYH11_T	0	0
ENSG00000200059.1		-0.2418	0.19139	0.27304	0.589285714285714	0.698741007194245	CBFB-MYH11_T	0	0
ENSG00000029639.11	TFB1M	-0.24181	1.90851e-06	7.8706e-06	1	1	CBFB-MYH11_T	0	0
ENSG00000211952.3	IGHV4-28	-0.24181	0.188379	0.26942	0.910714285714286	0.897482014388489	CBFB-MYH11_T	0	0
ENSG00000248858.7		-0.24182	0.0240802	0.045713	0.955357142857143	0.987410071942446	CBFB-MYH11_T	0	0
ENSG00000154930.15	ACSS1	-0.24183	3.1779e-06	1.2704e-05	1	1	CBFB-MYH11_T	0	0
ENSG00000267855.6	NDUFA7	-0.24188	0.000471102	0.0013069	1	1	CBFB-MYH11_T	0	0
ENSG00000276214.1		-0.24188	0.617386	0.69766	0.151785714285714	0.261690647482014	CBFB-MYH11_T	0	0
ENSG00000226652.3	PSMD10P2	-0.2419	0.125482	0.191	0.821428571428571	0.798561151079137	CBFB-MYH11_T	0	0
ENSG00000243063.1	IGKV3-7	-0.24192	0.265909	0.35789	0.660714285714286	0.675359712230216	CBFB-MYH11_T	0	0
ENSG00000196510.12	ANAPC7	-0.24193	5.19496e-10	3.3362e-09	1	1	CBFB-MYH11_T	0	0
ENSG00000141258.13	SGSM2	-0.24194	7.39914e-08	3.6739e-07	1	1	CBFB-MYH11_T	0	1
ENSG00000233292.1		-0.24197	0.329963	0.4263	0.4375	0.433453237410072	CBFB-MYH11_T	0	0
ENSG00000170846.17		-0.24198	1.79396e-05	6.3929e-05	1	1	CBFB-MYH11_T	0	0
ENSG00000133835.17	HSD17B4	-0.24205	0.000329044	0.00094106	1	1	CBFB-MYH11_T	0	0
ENSG00000271100.1		-0.24205	0.218516	0.30478	0.669642857142857	0.736510791366906	CBFB-MYH11_T	0	0
ENSG00000256771.4	ZNF253	-0.24207	0.000195878	0.0005856	1	1	CBFB-MYH11_T	0	1
ENSG00000269934.3		-0.24221	0.0181135	0.035561	1	0.996402877697842	CBFB-MYH11_T	0	0
ENSG00000257303.2	CNPY2-AS1	-0.24222	5.38254e-06	2.0837e-05	0.991071428571429	1	CBFB-MYH11_T	0	0
ENSG00000233732.5	IGHV3OR16-10	-0.24224	0.559182	0.64688	0.178571428571429	0.227517985611511	CBFB-MYH11_T	0	0
ENSG00000284976.1		-0.24226	2.35905e-06	9.6113e-06	1	1	CBFB-MYH11_T	0	0
ENSG00000168116.14	KIAA1586	-0.24227	7.55858e-05	0.00024303	1	1	CBFB-MYH11_T	0	0
ENSG00000219902.1	RPL35P3	-0.24228	0.06863	0.11379	0.892857142857143	0.890287769784173	CBFB-MYH11_T	0	0
ENSG00000180185.11	FAHD1	-0.24232	3.30753e-05	0.00011294	1	1	CBFB-MYH11_T	0	0
ENSG00000207105.1		-0.24232	0.2012	0.28471	0.580357142857143	0.662769784172662	CBFB-MYH11_T	0	0
ENSG00000226647.2		-0.2424	0.0753475	0.12336	0.875	0.95863309352518	CBFB-MYH11_T	0	0
ENSG00000128915.12	ICE2	-0.24242	1.64411e-07	7.807e-07	1	1	CBFB-MYH11_T	0	0
ENSG00000197880.9	MDS2	-0.24247	0.150287	0.22279	0.901785714285714	0.89478417266187	CBFB-MYH11_T	0	0
ENSG00000230835.1		-0.24249	0.503442	0.59589	0.116071428571429	0.201438848920863	CBFB-MYH11_T	0	0
ENSG00000188659.9	SAXO2	-0.2425	0.112978	0.17471	0.964285714285714	0.992805755395683	CBFB-MYH11_T	0	0
ENSG00000288565.1		-0.24253	0.330789	0.42717	0.508928571428571	0.504496402877698	CBFB-MYH11_T	0	0
ENSG00000236259.1	PPIAP64	-0.24259	0.185334	0.26588	0.660714285714286	0.660071942446043	CBFB-MYH11_T	0	0
ENSG00000176402.6	GJC3	-0.24261	0.0543398	0.093206	0.848214285714286	0.901978417266187	CBFB-MYH11_T	0	0
ENSG00000233020.1	CHORDC1P5	-0.24264	0.2572	0.34835	0.482142857142857	0.51978417266187	CBFB-MYH11_T	0	0
ENSG00000197808.12	ZNF461	-0.24266	0.000140287	0.00043027	1	1	CBFB-MYH11_T	0	1
ENSG00000287044.1		-0.24266	0.0183149	0.035905	0.982142857142857	0.982913669064748	CBFB-MYH11_T	0	0
ENSG00000166262.16	FAM227B	-0.24268	0.000346516	0.00098695	1	0.99910071942446	CBFB-MYH11_T	0	0
ENSG00000275119.1		-0.24269	0.199197	0.28248	0.571428571428571	0.68794964028777	CBFB-MYH11_T	0	0
ENSG00000112619.8	PRPH2	-0.24277	0.0678652	0.11268	0.901785714285714	0.956834532374101	CBFB-MYH11_T	0	0
ENSG00000211899.10	IGHM	-0.24277	0.0487618	0.084813	1	1	CBFB-MYH11_T	1	1
ENSG00000271199.1		-0.24278	0.0508887	0.088007	0.866071428571429	0.943345323741007	CBFB-MYH11_T	0	0
ENSG00000089177.19	KIF16B	-0.2428	0.00875654	0.018581	1	1	CBFB-MYH11_T	0	0
ENSG00000187239.17	FNBP1	-0.24285	5.10348e-09	2.9157e-08	1	1	CBFB-MYH11_T	0	0
ENSG00000235651.1	G3BP1P1	-0.24287	0.0349144	0.063301	0.875	0.959532374100719	CBFB-MYH11_T	0	0
ENSG00000182325.11	FBXL6	-0.2429	2.21215e-06	9.0466e-06	1	1	CBFB-MYH11_T	0	0
ENSG00000158865.12	SLC5A11	-0.24291	0.0595766	0.10082	0.9375	0.97931654676259	CBFB-MYH11_T	0	0
ENSG00000197238.5	H4C11	-0.24294	0.055645	0.095111	0.928571428571429	0.963129496402878	CBFB-MYH11_T	0	0
ENSG00000271816.1		-0.24298	0.00734625	0.01586	0.964285714285714	0.989208633093525	CBFB-MYH11_T	0	0
ENSG00000179151.13	EDC3	-0.24299	1.55655e-05	5.6065e-05	1	1	CBFB-MYH11_T	0	0
ENSG00000249098.1	CSRP2P2	-0.24301	0.307406	0.40244	0.580357142857143	0.642985611510791	CBFB-MYH11_T	0	0
ENSG00000075884.14	ARHGAP15	-0.24303	1.28175e-07	6.1676e-07	1	1	CBFB-MYH11_T	0	0
ENSG00000133107.15	TRPC4	-0.24312	0.537581	0.62717	0.196428571428571	0.420863309352518	CBFB-MYH11_T	0	0
ENSG00000259563.1		-0.24314	0.0121064	0.024862	0.928571428571429	0.975719424460432	CBFB-MYH11_T	0	0
ENSG00000259093.2		-0.24315	0.124786	0.19013	0.785714285714286	0.810251798561151	CBFB-MYH11_T	0	0
ENSG00000211886.1	TRAJ3	-0.24317	0.24935	0.33967	0.616071428571429	0.670863309352518	CBFB-MYH11_T	0	0
ENSG00000185504.17	FAAP100	-0.24323	1.11626e-06	4.7704e-06	1	1	CBFB-MYH11_T	0	0
ENSG00000001084.13	GCLC	-0.24327	4.7071e-05	0.00015678	1	1	CBFB-MYH11_T	0	0
ENSG00000253924.2		-0.24332	0.291086	0.38522	0.642857142857143	0.611510791366906	CBFB-MYH11_T	0	0
ENSG00000104804.8	TULP2	-0.24333	0.16238	0.238	0.955357142857143	0.986510791366906	CBFB-MYH11_T	0	0
ENSG00000117906.14	RCN2	-0.24335	9.64121e-08	4.7147e-07	1	1	CBFB-MYH11_T	0	0
ENSG00000184601.11	C14orf180	-0.24338	0.495957	0.58901	0.214285714285714	0.213129496402878	CBFB-MYH11_T	0	0
ENSG00000213871.3	TAF9BP1	-0.24345	0.0433045	0.076456	0.883928571428571	0.972122302158273	CBFB-MYH11_T	0	0
ENSG00000117650.13	NEK2	-0.24346	0.0225683	0.043194	0.991071428571429	1	CBFB-MYH11_T	0	0
ENSG00000225964.6	NRIR	-0.24355	0.0689557	0.11423	0.982142857142857	0.998201438848921	CBFB-MYH11_T	0	0
ENSG00000181588.16	MEX3D	-0.24356	0.00525796	0.011733	1	1	CBFB-MYH11_T	0	0
ENSG00000236364.4		-0.24356	0.00627152	0.013747	0.964285714285714	0.991007194244604	CBFB-MYH11_T	0	0
ENSG00000121039.10	RDH10	-0.24357	0.00889049	0.018836	1	1	CBFB-MYH11_T	0	0
ENSG00000152779.14	SLC16A12	-0.2436	0.284746	0.37831	0.589285714285714	0.575539568345324	CBFB-MYH11_T	0	0
ENSG00000164291.17	ARSK	-0.24363	0.000103321	0.00032417	1	1	CBFB-MYH11_T	0	0
ENSG00000224126.2	UBE2SP2	-0.24363	0.0253569	0.047838	0.982142857142857	0.985611510791367	CBFB-MYH11_T	0	0
ENSG00000276831.1		-0.24372	0.15748	0.23188	0.625	0.717625899280576	CBFB-MYH11_T	0	0
ENSG00000286607.1		-0.24373	0.137597	0.20688	0.758928571428571	0.845323741007194	CBFB-MYH11_T	0	0
ENSG00000256746.5	MADD-AS1	-0.24374	0.0177477	0.034922	0.964285714285714	0.991906474820144	CBFB-MYH11_T	0	0
ENSG00000142623.11	PADI1	-0.24377	0.409015	0.50612	0.392857142857143	0.419064748201439	CBFB-MYH11_T	0	0
ENSG00000286838.1		-0.24378	0.397098	0.49429	0.339285714285714	0.335431654676259	CBFB-MYH11_T	0	0
ENSG00000235173.7	HGH1	-0.24382	0.00140822	0.003553	1	1	CBFB-MYH11_T	0	0
ENSG00000163938.17	GNL3	-0.24384	6.93609e-09	3.8963e-08	1	1	CBFB-MYH11_T	0	0
ENSG00000137824.16	RMDN3	-0.24388	4.59278e-11	3.3044e-10	1	1	CBFB-MYH11_T	0	0
ENSG00000188822.8	CNR2	-0.24391	0.0543502	0.093216	1	0.99910071942446	CBFB-MYH11_T	1	0
ENSG00000123200.17	ZC3H13	-0.24393	5.71129e-06	2.2008e-05	1	1	CBFB-MYH11_T	0	1
ENSG00000285825.2	CCDC15-DT	-0.24403	0.00740612	0.015976	0.964285714285714	0.988309352517986	CBFB-MYH11_T	0	0
ENSG00000243368.2	MCCC1-AS1	-0.24416	0.00759394	0.016348	0.901785714285714	0.989208633093525	CBFB-MYH11_T	0	0
ENSG00000278108.1	MIR6757	-0.24417	0.334	0.43043	0.339285714285714	0.362410071942446	CBFB-MYH11_T	0	0
ENSG00000107954.10	NEURL1	-0.2442	0.0462698	0.081048	1	0.998201438848921	CBFB-MYH11_T	0	0
ENSG00000160716.6	CHRNB2	-0.24424	0.0683828	0.11344	0.919642857142857	0.97931654676259	CBFB-MYH11_T	0	0
ENSG00000200376.1	RNU5E-10P	-0.24425	0.0534316	0.091865	0.839285714285714	0.919964028776978	CBFB-MYH11_T	0	0
ENSG00000275355.1		-0.24428	0.323798	0.41984	0.3125	0.378597122302158	CBFB-MYH11_T	0	0
ENSG00000169193.12	CCDC126	-0.24433	0.000229154	0.00067641	1	1	CBFB-MYH11_T	1	0
ENSG00000280392.1		-0.24433	0.0810247	0.13136	0.875	0.959532374100719	CBFB-MYH11_T	0	0
ENSG00000274105.1		-0.24436	0.00122559	0.0031323	0.982142857142857	0.996402877697842	CBFB-MYH11_T	0	0
ENSG00000130826.18	DKC1	-0.2444	3.47876e-10	2.2767e-09	1	1	CBFB-MYH11_T	0	0
ENSG00000238076.1	MRPL48P1	-0.24441	0.403115	0.50025	0.294642857142857	0.288669064748201	CBFB-MYH11_T	0	0
ENSG00000091583.11	APOH	-0.24442	0.493308	0.58654	0.178571428571429	0.198741007194245	CBFB-MYH11_T	1	0
ENSG00000275720.1		-0.2445	0.0488647	0.084972	0.928571428571429	0.955035971223022	CBFB-MYH11_T	0	0
ENSG00000131089.17	ARHGEF9	-0.24451	9.93001e-07	4.2747e-06	1	1	CBFB-MYH11_T	0	0
ENSG00000264916.2	RN7SL230P	-0.24462	0.127492	0.19365	0.75	0.826438848920863	CBFB-MYH11_T	0	0
ENSG00000263558.2	RN7SL716P	-0.24463	0.198405	0.28153	0.571428571428571	0.628597122302158	CBFB-MYH11_T	0	0
ENSG00000141510.18	TP53	-0.24465	0.000634225	0.0017157	1	1	CBFB-MYH11_T	0	1
ENSG00000237872.4	POU5F1P4	-0.24466	0.0974636	0.15393	0.821428571428571	0.910971223021583	CBFB-MYH11_T	0	0
ENSG00000156253.7	RWDD2B	-0.24473	0.000490315	0.0013539	1	1	CBFB-MYH11_T	0	0
ENSG00000243954.3	RN7SL743P	-0.24473	0.210329	0.29542	0.616071428571429	0.659172661870504	CBFB-MYH11_T	0	0
ENSG00000229586.2	TNPO1P3	-0.24476	0.138613	0.20817	0.776785714285714	0.777877697841727	CBFB-MYH11_T	0	0
ENSG00000254898.1		-0.24477	0.0983526	0.15515	0.785714285714286	0.850719424460432	CBFB-MYH11_T	0	0
ENSG00000005810.18	MYCBP2	-0.2448	1.00649e-05	3.7342e-05	1	1	CBFB-MYH11_T	0	0
ENSG00000255151.2	GLYATL1B	-0.24493	0.132581	0.20036	0.803571428571429	0.838129496402878	CBFB-MYH11_T	0	0
ENSG00000145888.11	GLRA1	-0.24505	0.248248	0.33841	0.517857142857143	0.597122302158273	CBFB-MYH11_T	0	0
ENSG00000233134.1	MTND3P17	-0.24507	0.51668	0.60835	0.133928571428571	0.195143884892086	CBFB-MYH11_T	0	0
ENSG00000148843.15	PDCD11	-0.24509	2.52642e-07	1.1741e-06	1	1	CBFB-MYH11_T	0	0
ENSG00000216364.1	MRPL42P2	-0.24511	0.280968	0.37441	0.419642857142857	0.508093525179856	CBFB-MYH11_T	0	0
ENSG00000268472.2		-0.24518	0.115885	0.17859	0.723214285714286	0.830035971223022	CBFB-MYH11_T	0	0
ENSG00000102901.13	CENPT	-0.24519	5.14607e-08	2.609e-07	1	1	CBFB-MYH11_T	0	1
ENSG00000198648.11	STK39	-0.24528	2.78573e-06	1.1241e-05	1	1	CBFB-MYH11_T	0	0
ENSG00000077152.11	UBE2T	-0.24533	0.0171395	0.033863	1	1	CBFB-MYH11_T	0	0
ENSG00000280927.1	CTBP1-AS	-0.24535	0.000260136	0.00075902	1	1	CBFB-MYH11_T	0	0
ENSG00000234200.2		-0.24536	0.539793	0.62927	0.196428571428571	0.23021582733813	CBFB-MYH11_T	0	0
ENSG00000196693.15	ZNF33B	-0.24537	4.38256e-05	0.00014654	1	0.99910071942446	CBFB-MYH11_T	0	1
ENSG00000170903.11	MSANTD4	-0.24553	2.21049e-05	7.7599e-05	1	1	CBFB-MYH11_T	0	1
ENSG00000204219.11	TCEA3	-0.24555	0.0661672	0.11022	1	0.994604316546763	CBFB-MYH11_T	0	0
ENSG00000101004.15	NINL	-0.24557	0.117668	0.18101	0.973214285714286	0.991906474820144	CBFB-MYH11_T	0	0
ENSG00000105519.18	CAPS	-0.24557	1.01859e-05	3.7762e-05	1	1	CBFB-MYH11_T	0	0
ENSG00000075702.18	WDR62	-0.24558	0.00256585	0.0061364	1	1	CBFB-MYH11_T	0	0
ENSG00000266290.1	DYNLL2-DT	-0.24562	0.116934	0.18003	0.821428571428571	0.81294964028777	CBFB-MYH11_T	0	0
ENSG00000266970.1	SOCS3-DT	-0.24565	0.046075	0.080739	0.955357142857143	0.972122302158273	CBFB-MYH11_T	0	0
ENSG00000123411.15	IKZF4	-0.24571	8.55954e-07	3.7159e-06	1	1	CBFB-MYH11_T	0	1
ENSG00000260969.2	WWOX-AS1	-0.24571	0.259644	0.35099	0.517857142857143	0.578237410071942	CBFB-MYH11_T	0	0
ENSG00000168096.15	ANKS3	-0.24573	5.0467e-06	1.964e-05	1	1	CBFB-MYH11_T	0	0
ENSG00000130303.13	BST2	-0.2458	0.00690279	0.014992	1	1	CBFB-MYH11_T	1	0
ENSG00000215912.12	TTC34	-0.24582	0.00814245	0.017404	1	0.99910071942446	CBFB-MYH11_T	0	0
ENSG00000249709.8	ZNF564	-0.24584	0.00433637	0.0098522	0.991071428571429	0.998201438848921	CBFB-MYH11_T	0	1
ENSG00000270392.2	PFN1P2	-0.24587	0.0323684	0.059225	0.982142857142857	0.998201438848921	CBFB-MYH11_T	0	0
ENSG00000204371.11	EHMT2	-0.24589	5.61438e-08	2.8303e-07	1	1	CBFB-MYH11_T	0	0
ENSG00000198464.14	ZNF480	-0.24592	2.70921e-06	1.0959e-05	1	1	CBFB-MYH11_T	0	1
ENSG00000231050.1	GNB1-DT	-0.24595	0.00687769	0.014941	1	0.99910071942446	CBFB-MYH11_T	0	0
ENSG00000270711.1		-0.24597	0.0653469	0.10908	0.723214285714286	0.891187050359712	CBFB-MYH11_T	0	0
ENSG00000142453.12	CARM1	-0.24601	8.44611e-09	4.701e-08	1	1	CBFB-MYH11_T	0	0
ENSG00000215805.3		-0.24606	0.532392	0.62241	0.178571428571429	0.185251798561151	CBFB-MYH11_T	0	0
ENSG00000273724.1		-0.24608	0.00812791	0.017374	0.955357142857143	0.988309352517986	CBFB-MYH11_T	0	0
ENSG00000130818.12	ZNF426	-0.24612	2.92405e-05	0.00010086	1	1	CBFB-MYH11_T	0	1
ENSG00000225191.1		-0.24615	0.339789	0.43612	0.392857142857143	0.39478417266187	CBFB-MYH11_T	0	0
ENSG00000215032.2	GNL3LP1	-0.24616	0.0268015	0.050229	0.821428571428571	0.905575539568345	CBFB-MYH11_T	0	0
ENSG00000115970.18	THADA	-0.24618	6.34493e-09	3.5832e-08	1	1	CBFB-MYH11_T	0	0
ENSG00000287121.1		-0.24623	0.0767464	0.12539	0.776785714285714	0.880395683453237	CBFB-MYH11_T	0	0
ENSG00000009830.12	POMT2	-0.24626	2.1461e-08	1.1399e-07	1	1	CBFB-MYH11_T	1	0
ENSG00000125351.12	UPF3B	-0.24629	1.61996e-07	7.7015e-07	1	1	CBFB-MYH11_T	0	0
ENSG00000147130.14	ZMYM3	-0.24632	1.88196e-05	6.6885e-05	1	1	CBFB-MYH11_T	0	1
ENSG00000242457.1	RBBP4P2	-0.24634	0.00112446	0.0028957	0.991071428571429	0.99910071942446	CBFB-MYH11_T	0	0
ENSG00000238193.1	HADHBP1	-0.24637	0.0988394	0.1558	0.839285714285714	0.858812949640288	CBFB-MYH11_T	0	0
ENSG00000267501.1		-0.24643	0.116289	0.17916	0.821428571428571	0.909172661870504	CBFB-MYH11_T	0	0
ENSG00000214883.4		-0.24644	0.258817	0.35012	0.589285714285714	0.591726618705036	CBFB-MYH11_T	0	0
ENSG00000277948.1		-0.24645	0.0212952	0.041017	0.901785714285714	0.973021582733813	CBFB-MYH11_T	0	0
ENSG00000176371.14	ZSCAN2	-0.24646	1.46538e-05	5.3017e-05	1	1	CBFB-MYH11_T	0	1
ENSG00000273476.1		-0.2465	0.0285975	0.053156	0.848214285714286	0.911870503597122	CBFB-MYH11_T	0	0
ENSG00000210100.1	MT-TI	-0.24653	0.71311	0.77827	0.169642857142857	0.201438848920863	CBFB-MYH11_T	0	0
ENSG00000220557.1	HMGB1P13	-0.24653	0.526334	0.61687	0.1875	0.188848920863309	CBFB-MYH11_T	0	0
ENSG00000224490.5	TTC21B-AS1	-0.24654	0.0301293	0.055606	0.919642857142857	0.983812949640288	CBFB-MYH11_T	0	0
ENSG00000268205.1		-0.24658	0.000153303	0.0004672	1	1	CBFB-MYH11_T	0	0
ENSG00000173578.8	XCR1	-0.24659	0.276989	0.36999	0.714285714285714	0.811151079136691	CBFB-MYH11_T	0	0
ENSG00000250544.2	LINC02059	-0.24661	0.611859	0.69274	0.205357142857143	0.192446043165468	CBFB-MYH11_T	0	0
ENSG00000271986.2	RN7SL827P	-0.24666	0.163044	0.23879	0.758928571428571	0.761690647482014	CBFB-MYH11_T	0	0
ENSG00000083817.9	ZNF416	-0.24667	0.000453118	0.0012618	1	0.998201438848921	CBFB-MYH11_T	0	1
ENSG00000167562.13	ZNF701	-0.24676	4.28822e-05	0.00014351	1	1	CBFB-MYH11_T	0	1
ENSG00000238961.1	SNORA47	-0.24676	0.0347598	0.063056	0.928571428571429	0.924460431654676	CBFB-MYH11_T	0	0
ENSG00000254388.1	DUTP2	-0.24679	0.0424636	0.075151	0.973214285714286	0.994604316546763	CBFB-MYH11_T	0	0
ENSG00000161513.12	FDXR	-0.24681	0.00226289	0.005474	1	1	CBFB-MYH11_T	0	0
ENSG00000211896.7	IGHG1	-0.24682	0.153622	0.22693	1	1	CBFB-MYH11_T	1	0
ENSG00000283644.1	ETDC	-0.24685	0.144058	0.21502	0.598214285714286	0.738309352517986	CBFB-MYH11_T	0	0
ENSG00000267360.6		-0.24686	0.126142	0.19186	0.633928571428571	0.751798561151079	CBFB-MYH11_T	0	0
ENSG00000199672.1	RNU4-21P	-0.24687	0.0876153	0.14049	0.8125	0.848021582733813	CBFB-MYH11_T	0	0
ENSG00000148229.13	POLE3	-0.24689	4.86957e-09	2.7872e-08	1	1	CBFB-MYH11_T	0	1
ENSG00000198890.9	PRMT6	-0.2469	1.74718e-05	6.2395e-05	1	1	CBFB-MYH11_T	0	0
ENSG00000120837.8	NFYB	-0.24694	1.73907e-09	1.0461e-08	1	1	CBFB-MYH11_T	0	1
ENSG00000144161.13	ZC3H8	-0.24697	2.3755e-08	1.2549e-07	1	1	CBFB-MYH11_T	0	1
ENSG00000261123.1		-0.247	0.0158104	0.03151	0.892857142857143	0.955035971223022	CBFB-MYH11_T	0	0
ENSG00000252859.1	RNU6-375P	-0.24712	0.0994102	0.15654	0.830357142857143	0.851618705035971	CBFB-MYH11_T	0	0
ENSG00000106819.13	ASPN	-0.24713	0.221591	0.30828	0.705357142857143	0.819244604316547	CBFB-MYH11_T	1	0
ENSG00000232027.2		-0.24715	0.00901454	0.019072	0.982142857142857	0.995503597122302	CBFB-MYH11_T	0	0
ENSG00000280117.1		-0.24721	0.296637	0.39114	0.401785714285714	0.43705035971223	CBFB-MYH11_T	0	0
ENSG00000166848.7	TERF2IP	-0.24722	8.91023e-10	5.5735e-09	1	1	CBFB-MYH11_T	0	1
ENSG00000231122.5	FAM25EP	-0.24722	0.186036	0.2667	0.491071428571429	0.581834532374101	CBFB-MYH11_T	0	0
ENSG00000216519.2		-0.24723	0.574392	0.66011	0.160714285714286	0.197841726618705	CBFB-MYH11_T	0	0
ENSG00000238086.5	PPP1R26P1	-0.24731	0.0292876	0.054265	1	0.995503597122302	CBFB-MYH11_T	0	0
ENSG00000104980.8	TIMM44	-0.24732	9.96355e-11	6.9146e-10	1	1	CBFB-MYH11_T	0	0
ENSG00000152582.14	SPEF2	-0.24737	0.00898303	0.019009	1	1	CBFB-MYH11_T	0	0
ENSG00000258090.1		-0.24737	0.0232397	0.044331	0.928571428571429	0.964928057553957	CBFB-MYH11_T	0	0
ENSG00000235254.3	TMEM185AP1	-0.24742	0.262435	0.35408	0.589285714285714	0.634892086330935	CBFB-MYH11_T	0	0
ENSG00000164983.7	TMEM65	-0.24743	0.000487183	0.0013463	1	1	CBFB-MYH11_T	0	0
ENSG00000286201.1		-0.24743	0.465156	0.55995	0.339285714285714	0.315647482014388	CBFB-MYH11_T	0	0
ENSG00000237298.10	TTN-AS1	-0.24747	0.0237172	0.045104	1	1	CBFB-MYH11_T	0	0
ENSG00000262098.1		-0.24748	0.0427826	0.075636	0.910714285714286	0.968525179856115	CBFB-MYH11_T	0	0
ENSG00000178473.7	UCN3	-0.24754	0.518814	0.6103	0.178571428571429	0.190647482014388	CBFB-MYH11_T	0	0
ENSG00000230202.1	RPL29P4	-0.24755	0.0517928	0.089382	1	1	CBFB-MYH11_T	0	0
ENSG00000240723.3	RN7SL382P	-0.24759	0.0620772	0.10437	0.857142857142857	0.928057553956835	CBFB-MYH11_T	0	0
ENSG00000250860.1		-0.2476	0.394119	0.49121	0.294642857142857	0.330035971223022	CBFB-MYH11_T	0	0
ENSG00000107371.14	EXOSC3	-0.2477	5.11254e-07	2.2864e-06	1	1	CBFB-MYH11_T	0	0
ENSG00000182162.11	P2RY8	-0.24773	0.000446911	0.0012455	1	1	CBFB-MYH11_T	1	0
ENSG00000230881.1		-0.24773	0.224007	0.3111	0.553571428571429	0.692446043165468	CBFB-MYH11_T	0	0
ENSG00000242244.1	ATP5MC1P3	-0.24774	0.164135	0.24011	0.767857142857143	0.850719424460432	CBFB-MYH11_T	0	0
ENSG00000241913.1	RPS29P21	-0.24781	0.216188	0.30213	0.696428571428571	0.714028776978417	CBFB-MYH11_T	0	0
ENSG00000255843.1		-0.24783	0.0112878	0.023342	0.973214285714286	0.989208633093525	CBFB-MYH11_T	0	0
ENSG00000204231.11	RXRB	-0.24787	3.25525e-09	1.8999e-08	1	1	CBFB-MYH11_T	0	1
ENSG00000228100.2	LINC01820	-0.24788	0.549547	0.63802	0.125	0.169964028776978	CBFB-MYH11_T	0	0
ENSG00000241461.3	RN7SL182P	-0.2479	0.148408	0.22046	0.785714285714286	0.867805755395683	CBFB-MYH11_T	0	0
ENSG00000201298.1	RNU6-1164P	-0.24791	0.280764	0.3742	0.401785714285714	0.466726618705036	CBFB-MYH11_T	0	0
ENSG00000280068.1		-0.24791	0.220142	0.30667	0.508928571428571	0.60521582733813	CBFB-MYH11_T	0	0
ENSG00000259201.1		-0.24797	0.0704657	0.11635	0.821428571428571	0.898381294964029	CBFB-MYH11_T	0	0
ENSG00000074370.18	ATP2A3	-0.248	1.01219e-05	3.7543e-05	1	1	CBFB-MYH11_T	0	0
ENSG00000085265.11	FCN1	-0.248	0.149022	0.22121	1	1	CBFB-MYH11_T	0	0
ENSG00000104324.16	CPQ	-0.24805	0.00105075	0.002722	1	1	CBFB-MYH11_T	0	0
ENSG00000241652.3	RN7SL253P	-0.24806	0.202245	0.28593	0.589285714285714	0.655575539568345	CBFB-MYH11_T	0	0
ENSG00000140688.17	RUSF1	-0.24809	2.57858e-08	1.3548e-07	1	1	CBFB-MYH11_T	0	0
ENSG00000283414.1		-0.24812	0.276819	0.3698	0.491071428571429	0.72841726618705	CBFB-MYH11_T	0	0
ENSG00000215369.3	RPL37P3	-0.24815	0.377888	0.47507	0.321428571428571	0.299460431654676	CBFB-MYH11_T	0	0
ENSG00000260428.3	SCX	-0.24815	0.00525038	0.011718	1	1	CBFB-MYH11_T	0	1
ENSG00000151552.12	QDPR	-0.24821	2.63241e-06	1.0662e-05	1	1	CBFB-MYH11_T	0	0
ENSG00000278205.1		-0.24825	0.537762	0.62733	0.151785714285714	0.178956834532374	CBFB-MYH11_T	0	0
ENSG00000230392.1		-0.24827	0.312776	0.40822	0.4375	0.481115107913669	CBFB-MYH11_T	0	0
ENSG00000286481.1		-0.24827	0.292159	0.38628	0.6875	0.695143884892086	CBFB-MYH11_T	0	0
ENSG00000122126.17	OCRL	-0.24829	1.12123e-07	5.4336e-07	1	1	CBFB-MYH11_T	0	0
ENSG00000235440.1	RPS2P15	-0.24831	0.0628422	0.1055	0.848214285714286	0.948741007194245	CBFB-MYH11_T	0	0
ENSG00000188729.6	OSTN	-0.24835	0.4729	0.56747	0.473214285714286	0.376798561151079	CBFB-MYH11_T	0	0
ENSG00000272966.1		-0.24835	0.198355	0.28147	0.580357142857143	0.669964028776978	CBFB-MYH11_T	0	0
ENSG00000273002.1	ARHGEF2-AS2	-0.24836	0.00167579	0.0041602	1	0.99910071942446	CBFB-MYH11_T	0	0
ENSG00000199332.1		-0.24837	0.426794		0.133928571428571	0.212230215827338	CBFB-MYH11_T	0	0
ENSG00000264057.1		-0.24839	0.0125236	0.025603	0.955357142857143	0.994604316546763	CBFB-MYH11_T	0	0
ENSG00000259668.6		-0.24842	0.0527042	0.090758	0.964285714285714	0.992805755395683	CBFB-MYH11_T	0	0
ENSG00000226186.1	ELOCP21	-0.24844	0.295811	0.39024	0.357142857142857	0.43705035971223	CBFB-MYH11_T	0	0
ENSG00000173264.15	GPR137	-0.24845	2.30532e-08	1.2187e-07	1	1	CBFB-MYH11_T	0	0
ENSG00000072415.10	PALS1	-0.24849	1.21461e-05	4.4495e-05	1	1	CBFB-MYH11_T	0	0
ENSG00000218676.1	BRD7P4	-0.24851	0.0316308	0.058032	0.973214285714286	0.969424460431655	CBFB-MYH11_T	0	0
ENSG00000225349.2	ANKRD49P2	-0.24851	0.29359	0.38787	0.5	0.548561151079137	CBFB-MYH11_T	0	0
ENSG00000282885.2		-0.24854	0.00405306	0.0092762	1	0.990107913669065	CBFB-MYH11_T	0	0
ENSG00000176619.13	LMNB2	-0.24856	1.35289e-06	5.7011e-06	1	1	CBFB-MYH11_T	0	0
ENSG00000243260.3	RN7SL558P	-0.24856	0.0619366	0.10418	0.892857142857143	0.948741007194245	CBFB-MYH11_T	0	0
ENSG00000267005.1		-0.24856	0.0897403	0.14334	0.830357142857143	0.883093525179856	CBFB-MYH11_T	0	0
ENSG00000253356.1		-0.24859	0.212282	0.29758	0.455357142857143	0.567446043165468	CBFB-MYH11_T	0	0
ENSG00000237737.6	DCTN1-AS1	-0.2486	0.0312746	0.057475	0.901785714285714	0.971223021582734	CBFB-MYH11_T	0	0
ENSG00000277253.1	CICP28	-0.2486	0.300821	0.39546	0.294642857142857	0.39568345323741	CBFB-MYH11_T	0	0
ENSG00000256448.5		-0.24861	0.022875	0.043722	0.946428571428571	0.986510791366906	CBFB-MYH11_T	0	0
ENSG00000275588.1	RN7SL341P	-0.24863	0.421438	0.51825	0.285714285714286	0.26978417266187	CBFB-MYH11_T	0	0
ENSG00000227463.3		-0.24874	0.332193	0.42865	0.330357142857143	0.369604316546763	CBFB-MYH11_T	0	0
ENSG00000213906.10	LTB4R2	-0.24878	0.000523539	0.0014386	1	1	CBFB-MYH11_T	0	0
ENSG00000197128.12	ZNF772	-0.24879	0.00263345	0.0062832	1	1	CBFB-MYH11_T	0	1
ENSG00000287509.1		-0.24886	0.0882749	0.14134	0.830357142857143	0.891187050359712	CBFB-MYH11_T	0	0
ENSG00000171056.8	SOX7	-0.24888	0.0641375	0.10738	0.955357142857143	0.983812949640288	CBFB-MYH11_T	0	1
ENSG00000180089.6	TMEM86B	-0.24892	0.00026204	0.00076412	1	1	CBFB-MYH11_T	0	0
ENSG00000139977.14	NAA30	-0.24893	6.55755e-05	0.0002129	1	1	CBFB-MYH11_T	0	0
ENSG00000280419.1		-0.24896	0.449091	0.54444	0.178571428571429	0.232913669064748	CBFB-MYH11_T	0	0
ENSG00000155545.20	MIER3	-0.24899	0.000405052	0.0011374	1	1	CBFB-MYH11_T	0	1
ENSG00000272439.1	RNU6-91P	-0.24906	0.16265	0.23831	0.589285714285714	0.776079136690647	CBFB-MYH11_T	0	0
ENSG00000232527.8	LINC02802	-0.24908	0.236699	0.32532	0.580357142857143	0.543165467625899	CBFB-MYH11_T	0	0
ENSG00000168061.17	SAC3D1	-0.24926	0.00298892	0.0070476	1	1	CBFB-MYH11_T	0	0
ENSG00000270587.1	FAM136DP	-0.24931	1.53722e-05	5.5419e-05	0.991071428571429	0.997302158273381	CBFB-MYH11_T	0	0
ENSG00000279862.1		-0.2495	0.0786803	0.12816	0.9375	0.969424460431655	CBFB-MYH11_T	0	0
ENSG00000114735.10	HEMK1	-0.24952	1.42695e-05	5.1735e-05	1	1	CBFB-MYH11_T	0	0
ENSG00000089682.16	RBM41	-0.24961	5.23152e-06	2.0301e-05	1	1	CBFB-MYH11_T	0	0
ENSG00000257893.3	LINC02404	-0.24962	0.418404	0.5153	0.223214285714286	0.388489208633094	CBFB-MYH11_T	0	0
ENSG00000138795.10	LEF1	-0.24963	0.0922101	0.14673	1	1	CBFB-MYH11_T	0	1
ENSG00000260459.2	FTLP14	-0.24963	0.286606	0.38024	0.482142857142857	0.557553956834532	CBFB-MYH11_T	0	0
ENSG00000162062.15	TEDC2	-0.24975	0.0124413	0.025459	1	0.99910071942446	CBFB-MYH11_T	0	0
ENSG00000260917.1		-0.24977	0.000280574	0.00081321	1	1	CBFB-MYH11_T	0	0
ENSG00000226337.3	TMEM252-DT	-0.24985	0.456145	0.5513	0.25	0.26978417266187	CBFB-MYH11_T	0	0
ENSG00000241030.1	RPL29P24	-0.24986	0.0168727	0.033411	0.892857142857143	0.930755395683453	CBFB-MYH11_T	0	0
ENSG00000206881.1	RNU6-190P	-0.24991	0.0266701	0.050015	0.901785714285714	0.977517985611511	CBFB-MYH11_T	0	0
ENSG00000110090.13	CPT1A	-0.24994	4.74779e-08	2.4166e-07	1	1	CBFB-MYH11_T	0	0
ENSG00000163257.11	DCAF16	-0.24995	3.46695e-06	1.3805e-05	1	1	CBFB-MYH11_T	0	0
ENSG00000158863.22	FHIP2B	-0.24996	2.84957e-09	1.6743e-08	1	1	CBFB-MYH11_T	0	0
ENSG00000218313.1		-0.25	0.191165	0.27283	0.794642857142857	0.851618705035971	CBFB-MYH11_T	0	0
ENSG00000226055.2	PAICSP1	-0.25003	0.00101634	0.0026407	0.973214285714286	0.998201438848921	CBFB-MYH11_T	0	0
ENSG00000144230.16	GPR17	-0.25006	0.250761	0.34115	0.758928571428571	0.741007194244604	CBFB-MYH11_T	0	0
ENSG00000211892.4	IGHG4	-0.2501	0.196165	0.2789	1	0.994604316546763	CBFB-MYH11_T	1	0
ENSG00000237953.1	RPS13P5	-0.25014	0.112106	0.17353	0.669642857142857	0.761690647482014	CBFB-MYH11_T	0	0
ENSG00000200183.1	RNU6-238P	-0.25016	0.302613	0.39732	0.410714285714286	0.493705035971223	CBFB-MYH11_T	0	0
ENSG00000265334.1		-0.25016	0.054713	0.09375	0.848214285714286	0.89568345323741	CBFB-MYH11_T	0	0
ENSG00000228801.6	PCMTD1-DT	-0.25026	2.51711e-06	1.0222e-05	1	1	CBFB-MYH11_T	0	0
ENSG00000229487.1	ALG13-AS1	-0.25028	0.00888494	0.018826	0.928571428571429	0.988309352517986	CBFB-MYH11_T	0	0
ENSG00000229528.1		-0.2503	0.509838	0.60165	0.160714285714286	0.204136690647482	CBFB-MYH11_T	0	0
ENSG00000187607.16	ZNF286A	-0.25031	0.0136563	0.027682	1	0.997302158273381	CBFB-MYH11_T	0	1
ENSG00000283050.2	GTF2IP12	-0.25032	2.40958e-05	8.4154e-05	1	1	CBFB-MYH11_T	0	0
ENSG00000225483.1	RPL22P4	-0.25036	0.354387	0.45091	0.3125	0.388489208633094	CBFB-MYH11_T	0	0
ENSG00000237719.1		-0.2504	0.0293245	0.054329	0.991071428571429	0.998201438848921	CBFB-MYH11_T	0	0
ENSG00000256518.3	FOLR1P1	-0.2504	0.469394	0.56404	0.178571428571429	0.25	CBFB-MYH11_T	0	0
ENSG00000264592.2	RN7SL131P	-0.25044	0.492203	0.5855	0.178571428571429	0.216726618705036	CBFB-MYH11_T	0	0
ENSG00000005189.20	REXO5	-0.25045	0.000131441	0.00040513	1	1	CBFB-MYH11_T	0	0
ENSG00000249064.1	KRT18P25	-0.25045	0.160701	0.23584	0.633928571428571	0.659172661870504	CBFB-MYH11_T	0	0
ENSG00000231212.1		-0.25053	0.336183	0.43267	0.321428571428571	0.41726618705036	CBFB-MYH11_T	0	0
ENSG00000235390.4		-0.25055	0.47208	0.56665	0.160714285714286	0.205035971223022	CBFB-MYH11_T	0	0
ENSG00000168661.15	ZNF30	-0.25056	0.012457	0.025488	0.982142857142857	0.994604316546763	CBFB-MYH11_T	0	1
ENSG00000112742.10	TTK	-0.25057	0.0110179	0.022855	1	1	CBFB-MYH11_T	0	0
ENSG00000176024.18	ZNF613	-0.25059	0.000962185	0.0025129	1	0.99910071942446	CBFB-MYH11_T	0	1
ENSG00000278963.1		-0.2506	0.0173209	0.034179	1	0.997302158273381	CBFB-MYH11_T	0	0
ENSG00000139197.11	PEX5	-0.25061	4.11894e-08	2.1104e-07	1	1	CBFB-MYH11_T	0	0
ENSG00000237074.2	LINC02942	-0.25063	0.324846	0.42094	0.357142857142857	0.446043165467626	CBFB-MYH11_T	0	0
ENSG00000251988.1	RNU4ATAC18P	-0.25063	0.0372319	0.067049	0.857142857142857	0.962230215827338	CBFB-MYH11_T	0	0
ENSG00000175216.15	CKAP5	-0.25064	2.48311e-06	1.009e-05	1	1	CBFB-MYH11_T	0	0
ENSG00000265814.2	RN7SL376P	-0.25068	0.434308	0.53045	0.267857142857143	0.330935251798561	CBFB-MYH11_T	0	0
ENSG00000275111.5	ZNF2	-0.25072	0.0100656	0.021072	1	0.99910071942446	CBFB-MYH11_T	0	1
ENSG00000134057.15	CCNB1	-0.25093	0.00527104	0.01176	1	1	CBFB-MYH11_T	0	0
ENSG00000226266.6		-0.25093	2.88772e-06	1.1613e-05	1	0.99910071942446	CBFB-MYH11_T	0	0
ENSG00000106789.13	CORO2A	-0.25096	0.0281362	0.052401	1	1	CBFB-MYH11_T	0	0
ENSG00000286632.1		-0.251	0.303882	0.39862	0.4375	0.463129496402878	CBFB-MYH11_T	0	0
ENSG00000250764.1		-0.25104	0.000298456	0.00086073	0.991071428571429	1	CBFB-MYH11_T	0	0
ENSG00000189241.8	TSPYL1	-0.25105	4.87978e-06	1.9045e-05	1	1	CBFB-MYH11_T	0	0
ENSG00000224420.3	ADM5	-0.25106	0.0107533	0.022358	1	0.99910071942446	CBFB-MYH11_T	0	0
ENSG00000234072.1	GTF3C2-AS2	-0.25117	2.47432e-05	8.629e-05	1	1	CBFB-MYH11_T	0	0
ENSG00000238575.1		-0.25119	0.35013	0.44653	0.303571428571429	0.386690647482014	CBFB-MYH11_T	0	0
ENSG00000177192.14	PUS1	-0.25123	2.5115e-07	1.1678e-06	1	1	CBFB-MYH11_T	0	0
ENSG00000174165.8	ZDHHC24	-0.25124	6.16197e-10	3.9191e-09	1	1	CBFB-MYH11_T	0	0
ENSG00000227782.2		-0.25126	0.0055951	0.012396	0.991071428571429	1	CBFB-MYH11_T	0	0
ENSG00000181191.12	PJA1	-0.2513	1.86599e-06	7.7069e-06	1	1	CBFB-MYH11_T	0	0
ENSG00000242512.9	LINC01206	-0.2513	0.297841	0.39239	0.535714285714286	0.466726618705036	CBFB-MYH11_T	0	0
ENSG00000140396.13	NCOA2	-0.25133	4.36189e-06	1.7138e-05	1	1	CBFB-MYH11_T	0	1
ENSG00000213085.10	CFAP45	-0.2514	0.0313666	0.05762	1	1	CBFB-MYH11_T	0	0
ENSG00000173673.8	HES3	-0.25143	0.413748	0.51072	0.196428571428571	0.293165467625899	CBFB-MYH11_T	0	1
ENSG00000189238.6	LINC00943	-0.25146	0.162187	0.23776	0.741071428571429	0.823741007194245	CBFB-MYH11_T	0	0
ENSG00000270402.1		-0.25146	0.0478413	0.083422	0.848214285714286	0.934352517985611	CBFB-MYH11_T	0	0
ENSG00000110429.14	FBXO3	-0.25147	0.000102868	0.00032291	1	1	CBFB-MYH11_T	0	0
ENSG00000244701.1		-0.25147	0.011736	0.024185	0.919642857142857	0.98021582733813	CBFB-MYH11_T	0	0
ENSG00000272264.1		-0.25149	0.132259	0.19992	0.660714285714286	0.801258992805755	CBFB-MYH11_T	0	0
ENSG00000224442.1	RPL4P7	-0.25151	0.0924742	0.14707	0.8125	0.893884892086331	CBFB-MYH11_T	0	0
ENSG00000241852.10	C8orf58	-0.25153	2.62956e-07	1.2194e-06	1	1	CBFB-MYH11_T	0	0
ENSG00000253877.6	LINC01608	-0.25154	0.433435	0.52956	0.267857142857143	0.26978417266187	CBFB-MYH11_T	0	0
ENSG00000223642.7		-0.2516	0.0819155	0.13259	0.821428571428571	0.953237410071942	CBFB-MYH11_T	0	0
ENSG00000287404.1		-0.25164	0.244902	0.33457	0.491071428571429	0.539568345323741	CBFB-MYH11_T	0	0
ENSG00000100105.18	PATZ1	-0.25166	4.47708e-10	2.8965e-09	1	1	CBFB-MYH11_T	0	1
ENSG00000236894.3	LINC03028	-0.25169	0.0619145	0.10416	0.928571428571429	0.97841726618705	CBFB-MYH11_T	0	0
ENSG00000275607.1	WDR53P1	-0.25179	0.124514	0.1898	0.75	0.870503597122302	CBFB-MYH11_T	0	0
ENSG00000196678.14	ERI2	-0.25182	0.00152076	0.0038094	1	1	CBFB-MYH11_T	0	0
ENSG00000233396.8	LINC01719	-0.25184	0.0456918	0.080164	0.919642857142857	0.973021582733813	CBFB-MYH11_T	0	0
ENSG00000236303.4	LINC02646	-0.25184	0.41728	0.51426	0.178571428571429	0.258093525179856	CBFB-MYH11_T	0	0
ENSG00000278095.1		-0.25184	0.173864	0.25201	0.803571428571429	0.775179856115108	CBFB-MYH11_T	0	0
ENSG00000196458.11	ZNF605	-0.25195	6.28081e-05	0.00020462	1	1	CBFB-MYH11_T	0	1
ENSG00000272941.1		-0.25196	0.00786777	0.016876	1	0.997302158273381	CBFB-MYH11_T	0	0
ENSG00000275227.1		-0.25201	0.0155828	0.031109	0.910714285714286	0.987410071942446	CBFB-MYH11_T	0	0
ENSG00000271032.1		-0.25202	0.00136747	0.0034594	0.973214285714286	0.995503597122302	CBFB-MYH11_T	0	0
ENSG00000151575.14	TEX9	-0.25208	0.0094476	0.019896	0.991071428571429	0.995503597122302	CBFB-MYH11_T	0	0
ENSG00000162999.13	DUSP19	-0.2521	0.0293812	0.054411	0.973214285714286	0.995503597122302	CBFB-MYH11_T	0	0
ENSG00000202227.1	RNU6-282P	-0.2521	0.156258	0.23036	0.607142857142857	0.723021582733813	CBFB-MYH11_T	0	0
ENSG00000214533.3	KRT18P33	-0.2521	0.391643	0.48862	0.25	0.289568345323741	CBFB-MYH11_T	0	0
ENSG00000215973.1	MIR933	-0.25218	0.109704	0.17042	0.803571428571429	0.831834532374101	CBFB-MYH11_T	0	0
ENSG00000274104.1		-0.25218	0.00102007	0.0026492	1	1	CBFB-MYH11_T	0	0
ENSG00000281195.1		-0.25218	0.00981154	0.02059	1	0.997302158273381	CBFB-MYH11_T	0	0
ENSG00000241106.8	HLA-DOB	-0.25223	0.00843479	0.017973	1	0.998201438848921	CBFB-MYH11_T	0	0
ENSG00000279861.1		-0.25228	0.00695446	0.015092	1	0.99910071942446	CBFB-MYH11_T	0	0
ENSG00000257390.5		-0.2523	0.0541002	0.092857	0.785714285714286	0.897482014388489	CBFB-MYH11_T	0	0
ENSG00000266537.1	SPDYE22P	-0.25234	0.268864	0.36104	0.517857142857143	0.517985611510791	CBFB-MYH11_T	0	0
ENSG00000240385.1	RPS29P20	-0.25236	0.172741	0.25061	0.633928571428571	0.709532374100719	CBFB-MYH11_T	0	0
ENSG00000228204.2		-0.25239	0.552092	0.64029	0.232142857142857	0.20863309352518	CBFB-MYH11_T	0	0
ENSG00000140025.16	EFCAB11	-0.25248	4.8487e-07	2.1765e-06	1	1	CBFB-MYH11_T	0	0
ENSG00000228606.3	DCAF8-DT	-0.25248	1.9199e-05	6.8099e-05	1	0.99910071942446	CBFB-MYH11_T	0	0
ENSG00000271952.2	LINC01954	-0.25252	0.502572	0.59508	0.375	0.425359712230216	CBFB-MYH11_T	0	0
ENSG00000250260.1		-0.25254	0.0174936	0.034484	0.892857142857143	0.938848920863309	CBFB-MYH11_T	0	0
ENSG00000259322.1		-0.25255	0.0136889	0.027736	0.866071428571429	0.965827338129496	CBFB-MYH11_T	0	0
ENSG00000248498.4	ASNSP1	-0.25264	0.402209	0.49937	0.392857142857143	0.398381294964029	CBFB-MYH11_T	0	0
ENSG00000277817.1	MIR6738	-0.25266	0.0790762	0.12868	0.767857142857143	0.865107913669065	CBFB-MYH11_T	0	0
ENSG00000119650.13	IFT43	-0.2527	4.11506e-07	1.8615e-06	1	1	CBFB-MYH11_T	0	0
ENSG00000224183.1	SDHDP6	-0.25274	0.0166161	0.032957	0.964285714285714	0.974820143884892	CBFB-MYH11_T	0	0
ENSG00000236596.1	CRLF3P1	-0.25277	0.347797	0.4442	0.294642857142857	0.330935251798561	CBFB-MYH11_T	0	0
ENSG00000204316.13	MRPL38	-0.2528	7.02705e-06	2.6714e-05	1	0.99910071942446	CBFB-MYH11_T	0	0
ENSG00000263327.6	TAPT1-AS1	-0.2528	0.000928632	0.0024334	1	1	CBFB-MYH11_T	0	0
ENSG00000238109.1	RNF14P3	-0.25283	0.028574	0.053119	0.964285714285714	0.991007194244604	CBFB-MYH11_T	0	0
ENSG00000248771.5	SMIM31	-0.25283	0.514634	0.60632	0.241071428571429	0.196942446043165	CBFB-MYH11_T	0	0
ENSG00000251229.1		-0.25283	0.0131544	0.026759	1	0.99910071942446	CBFB-MYH11_T	0	0
ENSG00000223318.1	RNA5SP111	-0.25285	0.406518	0.50351	0.339285714285714	0.31294964028777	CBFB-MYH11_T	0	0
ENSG00000278705.1	H4C2	-0.25286	0.15762	0.23206	0.928571428571429	0.918165467625899	CBFB-MYH11_T	0	0
ENSG00000176933.5	TOB2P1	-0.2529	0.035261	0.063851	0.946428571428571	0.95863309352518	CBFB-MYH11_T	0	0
ENSG00000276396.1		-0.2529	0.0988665	0.15582	0.875	0.933453237410072	CBFB-MYH11_T	0	0
ENSG00000211706.2	TRBV6-1	-0.25296	0.133636	0.20173	0.839285714285714	0.864208633093525	CBFB-MYH11_T	0	0
ENSG00000267461.1		-0.25297	0.437003	0.53306	0.196428571428571	0.41726618705036	CBFB-MYH11_T	0	0
ENSG00000283544.1		-0.253	0.277384	0.37039	0.392857142857143	0.473920863309353	CBFB-MYH11_T	0	0
ENSG00000196943.14	NOP9	-0.25301	4.18551e-07	1.892e-06	1	1	CBFB-MYH11_T	0	0
ENSG00000269842.5		-0.25301	0.172486	0.25029	0.732142857142857	0.714928057553957	CBFB-MYH11_T	0	0
ENSG00000272462.3	LINC02980	-0.25309	4.54444e-05	0.00015164	1	1	CBFB-MYH11_T	0	0
ENSG00000116138.13	DNAJC16	-0.25314	1.64756e-08	8.8875e-08	1	1	CBFB-MYH11_T	0	0
ENSG00000225830.15	ERCC6	-0.25314	9.22543e-07	3.9875e-06	1	1	CBFB-MYH11_T	0	0
ENSG00000231164.1	RPL7P56	-0.25317	0.0633877	0.10628	0.919642857142857	0.918165467625899	CBFB-MYH11_T	0	0
ENSG00000273014.1		-0.25317	0.0033371	0.0077781	1	0.989208633093525	CBFB-MYH11_T	0	0
ENSG00000129214.15	SHBG	-0.25321	0.00865525	0.018393	1	0.990107913669065	CBFB-MYH11_T	0	0
ENSG00000031003.10	FAM13B	-0.25326	2.14917e-08	1.1414e-07	1	1	CBFB-MYH11_T	0	0
ENSG00000124256.15	ZBP1	-0.25328	0.0350768	0.063575	1	0.99910071942446	CBFB-MYH11_T	0	1
ENSG00000274400.1		-0.25331	0.120974	0.18531	0.669642857142857	0.753597122302158	CBFB-MYH11_T	0	0
ENSG00000142959.5	BEST4	-0.25336	0.00314427	0.007374	1	0.99910071942446	CBFB-MYH11_T	0	0
ENSG00000275109.1	MIR6504	-0.25337	0.543652	0.63266	0.285714285714286	0.294064748201439	CBFB-MYH11_T	0	0
ENSG00000272810.1		-0.25346	0.0525421	0.090511	0.776785714285714	0.883992805755396	CBFB-MYH11_T	0	0
ENSG00000064607.17	SUGP2	-0.25347	9.63802e-10	5.998e-09	1	1	CBFB-MYH11_T	0	0
ENSG00000254372.1		-0.25347	0.518234	0.60982	0.125	0.189748201438849	CBFB-MYH11_T	0	0
ENSG00000272476.1		-0.2535	0.00479584	0.010784	1	0.99910071942446	CBFB-MYH11_T	0	0
ENSG00000224288.2	MTCYBP11	-0.25352	0.509986	0.60177	0.267857142857143	0.216726618705036	CBFB-MYH11_T	0	0
ENSG00000236132.1		-0.25353	0.0768257	0.12551	0.821428571428571	0.873201438848921	CBFB-MYH11_T	0	0
ENSG00000106571.15	GLI3	-0.25355	0.186042	0.2667	0.964285714285714	0.932553956834532	CBFB-MYH11_T	0	1
ENSG00000135094.11	SDS	-0.25359	0.0412624	0.073296	1	0.992805755395683	CBFB-MYH11_T	0	0
ENSG00000152969.20	JAKMIP1	-0.25364	0.220438	0.30702	0.642857142857143	0.656474820143885	CBFB-MYH11_T	0	0
ENSG00000235351.1		-0.25365	0.0202228	0.03919	0.901785714285714	0.975719424460432	CBFB-MYH11_T	0	0
ENSG00000277233.1		-0.2537	0.146929	0.21861	0.669642857142857	0.746402877697842	CBFB-MYH11_T	0	0
ENSG00000125871.14	MGME1	-0.25375	2.77416e-05	9.6086e-05	1	1	CBFB-MYH11_T	0	0
ENSG00000128059.8	PPAT	-0.2538	4.62687e-06	1.8118e-05	1	1	CBFB-MYH11_T	0	0
ENSG00000175463.12	TBC1D10C	-0.25391	5.46424e-05	0.00018005	1	1	CBFB-MYH11_T	0	0
ENSG00000040199.18	PHLPP2	-0.25397	0.00129961	0.0033023	1	1	CBFB-MYH11_T	0	0
ENSG00000188827.11	SLX4	-0.25399	7.22444e-08	3.5913e-07	1	1	CBFB-MYH11_T	0	0
ENSG00000214309.5	MBLAC1	-0.25401	2.01041e-05	7.1061e-05	1	0.99910071942446	CBFB-MYH11_T	0	0
ENSG00000215097.3		-0.25401	0.0533408	0.091727	0.910714285714286	0.948741007194245	CBFB-MYH11_T	0	0
ENSG00000253103.2	LINC01609	-0.25404	0.562187	0.64939	0.0982142857142857	0.171762589928058	CBFB-MYH11_T	0	0
ENSG00000188283.11	ZNF383	-0.25406	2.34324e-07	1.0927e-06	1	1	CBFB-MYH11_T	0	1
ENSG00000240288.8	GHRLOS	-0.25409	0.000478051	0.0013242	1	1	CBFB-MYH11_T	0	0
ENSG00000251193.1		-0.2541	0.550918	0.63929	0.125	0.16726618705036	CBFB-MYH11_T	0	0
ENSG00000175857.8	GAPT	-0.25412	0.00419871	0.0095764	1	1	CBFB-MYH11_T	0	0
ENSG00000176927.15	EFCAB5	-0.25412	0.000390037	0.0010986	1	1	CBFB-MYH11_T	0	0
ENSG00000133704.10	IPO8	-0.25418	1.41071e-07	6.7464e-07	1	1	CBFB-MYH11_T	0	0
ENSG00000264757.1	MIR3198-1	-0.2542	0.0749893	0.12287	0.892857142857143	0.93794964028777	CBFB-MYH11_T	0	0
ENSG00000266918.1		-0.25425	0.0376008	0.067641	0.919642857142857	0.975719424460432	CBFB-MYH11_T	0	0
ENSG00000271664.1		-0.25427	0.0155876	0.031117	0.9375	0.982913669064748	CBFB-MYH11_T	0	0
ENSG00000075711.21	DLG1	-0.25441	9.07476e-12	7.0948e-11	1	1	CBFB-MYH11_T	0	0
ENSG00000176020.9	AMIGO3	-0.25443	0.479708	0.57373	0.133928571428571	0.193345323741007	CBFB-MYH11_T	0	0
ENSG00000213279.2		-0.25443	0.0501545	0.086916	0.964285714285714	0.972122302158273	CBFB-MYH11_T	0	0
ENSG00000227113.2		-0.25446	0.00348538	0.0080896	0.964285714285714	0.988309352517986	CBFB-MYH11_T	0	0
ENSG00000085662.14	AKR1B1	-0.25447	0.00051074	0.0014063	1	1	CBFB-MYH11_T	0	0
ENSG00000233044.1		-0.25447	0.12913	0.19585	0.705357142857143	0.777877697841727	CBFB-MYH11_T	0	0
ENSG00000183666.17	GUSBP1	-0.2545	2.03036e-06	8.3447e-06	1	1	CBFB-MYH11_T	0	0
ENSG00000170745.12	KCNS3	-0.25459	0.245463	0.33522	0.669642857142857	0.704136690647482	CBFB-MYH11_T	0	0
ENSG00000211611.2	IGKV6-21	-0.25466	0.121786	0.18634	0.955357142857143	0.949640287769784	CBFB-MYH11_T	0	0
ENSG00000268499.1		-0.25468	0.0145198	0.0292	0.901785714285714	0.950539568345324	CBFB-MYH11_T	0	0
ENSG00000105697.9	HAMP	-0.25477	0.0976144	0.15414	0.973214285714286	0.968525179856115	CBFB-MYH11_T	0	0
ENSG00000130713.16	EXOSC2	-0.25477	1.02805e-10	7.1272e-10	1	1	CBFB-MYH11_T	0	0
ENSG00000200924.1	RNU6-1048P	-0.25481	0.0102727	0.02145	0.892857142857143	0.973021582733813	CBFB-MYH11_T	0	0
ENSG00000182841.12	RRP7BP	-0.25482	2.95456e-06	1.1867e-05	1	1	CBFB-MYH11_T	0	0
ENSG00000234286.1		-0.25482	0.123353	0.18835	0.794642857142857	0.838129496402878	CBFB-MYH11_T	0	0
ENSG00000108384.15	RAD51C	-0.25487	2.42722e-06	9.8752e-06	1	1	CBFB-MYH11_T	0	0
ENSG00000116984.14	MTR	-0.25487	3.52375e-07	1.6077e-06	1	1	CBFB-MYH11_T	0	0
ENSG00000229405.1		-0.25491	0.372497	0.46936	0.294642857142857	0.35341726618705	CBFB-MYH11_T	0	0
ENSG00000263818.5	RDM1P5	-0.25501	0.0862994	0.13871	0.785714285714286	0.845323741007194	CBFB-MYH11_T	0	0
ENSG00000138642.15	HERC6	-0.25502	0.000855666	0.0022572	1	1	CBFB-MYH11_T	0	0
ENSG00000240677.1	MYL6P4	-0.25503	0.342292	0.43864	0.294642857142857	0.307553956834532	CBFB-MYH11_T	0	0
ENSG00000212569.1		-0.25504	0.405147	0.50213	0.214285714285714	0.253597122302158	CBFB-MYH11_T	0	0
ENSG00000103591.13	AAGAB	-0.25518	1.71647e-11	1.2989e-10	1	1	CBFB-MYH11_T	0	0
ENSG00000272501.1		-0.25518	9.95631e-05	0.00031353	1	1	CBFB-MYH11_T	0	0
ENSG00000152749.8	GPR180	-0.25529	2.46403e-05	8.5952e-05	1	1	CBFB-MYH11_T	0	0
ENSG00000231725.1	VN1R110P	-0.25535	0.198807	0.28198	0.580357142857143	0.651978417266187	CBFB-MYH11_T	0	0
ENSG00000206865.1		-0.25538	0.475877	0.57017	0.169642857142857	0.22931654676259	CBFB-MYH11_T	0	0
ENSG00000215065.3	DUSP8P1	-0.25542	0.200909	0.28439	0.776785714285714	0.768884892086331	CBFB-MYH11_T	0	0
ENSG00000276216.1		-0.25547	0.152166	0.22519	0.946428571428571	0.986510791366906	CBFB-MYH11_T	0	0
ENSG00000267595.1	BRCA1P1	-0.25551	0.0170689	0.033737	0.928571428571429	0.977517985611511	CBFB-MYH11_T	0	0
ENSG00000265489.1	ARHGAP44-AS1	-0.25552	0.487838	0.58156	0.151785714285714	0.195143884892086	CBFB-MYH11_T	0	0
ENSG00000226007.3	FAM88F	-0.25554	0.0645963	0.10803	0.830357142857143	0.87589928057554	CBFB-MYH11_T	0	0
ENSG00000196646.12	ZNF136	-0.25555	0.000228657	0.00067508	1	1	CBFB-MYH11_T	0	1
ENSG00000161692.18	DBF4B	-0.25556	1.57162e-06	6.562e-06	1	1	CBFB-MYH11_T	0	0
ENSG00000262884.1		-0.25557	0.0459571	0.080575	0.928571428571429	0.964028776978417	CBFB-MYH11_T	0	0
ENSG00000114491.14	UMPS	-0.25559	2.7603e-06	1.1147e-05	1	1	CBFB-MYH11_T	0	0
ENSG00000260059.1		-0.25565	0.0362193	0.065375	0.964285714285714	0.987410071942446	CBFB-MYH11_T	0	0
ENSG00000283971.1	MIR4442	-0.25577	0.0123779	0.025347	0.910714285714286	0.956834532374101	CBFB-MYH11_T	0	0
ENSG00000230697.1	SAP18P3	-0.25579	0.113724	0.17566	0.651785714285714	0.754496402877698	CBFB-MYH11_T	0	0
ENSG00000226646.1	RPL7P37	-0.2558	0.221682	0.30837	0.892857142857143	0.795863309352518	CBFB-MYH11_T	0	0
ENSG00000228063.2	LYPLAL1-DT	-0.25591	0.0256444	0.04832	0.9375	0.969424460431655	CBFB-MYH11_T	0	0
ENSG00000148204.12	CRB2	-0.25596	0.0293471	0.054366	0.991071428571429	0.997302158273381	CBFB-MYH11_T	1	0
ENSG00000237984.3	PTENP1	-0.25609	0.0057331	0.012674	1	0.99910071942446	CBFB-MYH11_T	0	0
ENSG00000165060.15	FXN	-0.25619	2.98563e-07	1.3766e-06	1	1	CBFB-MYH11_T	0	0
ENSG00000232838.4	PET117	-0.25619	0.00385524	0.0088621	0.982142857142857	0.973920863309353	CBFB-MYH11_T	0	0
ENSG00000120471.15	TP53AIP1	-0.25624	0.250561	0.34095	0.651785714285714	0.64658273381295	CBFB-MYH11_T	0	0
ENSG00000237252.1	MMADHCP1	-0.25628	0.517631	0.60924	0.142857142857143	0.177158273381295	CBFB-MYH11_T	0	0
ENSG00000242971.3	RN7SL233P	-0.2563	0.270661	0.363	0.5	0.567446043165468	CBFB-MYH11_T	0	0
ENSG00000226200.7	SGMS1-AS1	-0.25631	9.1733e-05	0.00029042	1	1	CBFB-MYH11_T	0	0
ENSG00000211513.5	MIR320E	-0.25641	0.00860283	0.018289	0.991071428571429	0.990107913669065	CBFB-MYH11_T	0	0
ENSG00000259381.2		-0.25645	0.0241861	0.045871	0.910714285714286	0.975719424460432	CBFB-MYH11_T	0	0
ENSG00000213380.16	COG8	-0.25646	3.60557e-06	1.431e-05	1	1	CBFB-MYH11_T	0	0
ENSG00000184481.17	FOXO4	-0.25649	1.80982e-05	6.4468e-05	1	1	CBFB-MYH11_T	0	1
ENSG00000222305.1		-0.2565	0.281094	0.37453	0.357142857142857	0.387589928057554	CBFB-MYH11_T	0	0
ENSG00000279819.1		-0.25653	0.107072	0.16695	0.848214285714286	0.897482014388489	CBFB-MYH11_T	0	0
ENSG00000235042.1	SMARCAL1-AS1	-0.2566	0.514761	0.60642	0.160714285714286	0.181654676258993	CBFB-MYH11_T	0	0
ENSG00000280758.1		-0.25662	0.0279099	0.05202	0.857142857142857	0.946942446043165	CBFB-MYH11_T	0	0
ENSG00000254066.2	LINC01938	-0.25664	0.616415	0.69698	0.107142857142857	0.170863309352518	CBFB-MYH11_T	0	0
ENSG00000258699.1		-0.25665	0.216254	0.30219	0.517857142857143	0.60521582733813	CBFB-MYH11_T	0	0
ENSG00000011132.12	APBA3	-0.25666	7.47924e-08	3.712e-07	1	1	CBFB-MYH11_T	0	0
ENSG00000120093.11	HOXB3	-0.25666	0.133065	0.20101	1	0.994604316546763	CBFB-MYH11_T	0	1
ENSG00000242602.1	RPL35AP13	-0.25667	0.0347137	0.062977	0.964285714285714	0.973021582733813	CBFB-MYH11_T	0	0
ENSG00000248256.1	OCIAD1-AS1	-0.25669	0.00362051	0.0083738	0.955357142857143	0.992805755395683	CBFB-MYH11_T	0	0
ENSG00000200537.1	RNY4P6	-0.25675	0.207589	0.29209	0.705357142857143	0.781474820143885	CBFB-MYH11_T	0	0
ENSG00000230575.1		-0.25675	0.266864	0.3589	0.491071428571429	0.571043165467626	CBFB-MYH11_T	0	0
ENSG00000204380.4	PKP4-AS1	-0.25677	0.0502626	0.087082	0.892857142857143	0.969424460431655	CBFB-MYH11_T	0	0
ENSG00000228672.4	PROB1	-0.25683	0.000949274	0.0024829	1	1	CBFB-MYH11_T	0	0
ENSG00000264781.1	MIR4537	-0.25683	0.144961	0.21616	0.875	0.867805755395683	CBFB-MYH11_T	0	0
ENSG00000261701.7	HPR	-0.25684	0.170864	0.24833	0.776785714285714	0.75	CBFB-MYH11_T	0	0
ENSG00000096696.14	DSP	-0.25687	0.179134	0.25833	0.910714285714286	0.934352517985611	CBFB-MYH11_T	0	1
ENSG00000156711.17	MAPK13	-0.25687	0.0021582	0.005244	1	1	CBFB-MYH11_T	0	0
ENSG00000078699.22	CBFA2T2	-0.2569	8.4826e-07	3.684e-06	1	1	CBFB-MYH11_T	0	1
ENSG00000203436.2		-0.25695	0.144386	0.21541	0.535714285714286	0.634892086330935	CBFB-MYH11_T	0	0
ENSG00000203645.2	LINC00501	-0.25695	0.0781102	0.12734	0.767857142857143	0.830035971223022	CBFB-MYH11_T	0	0
ENSG00000223271.1		-0.25697	0.310515	0.4058	0.321428571428571	0.376798561151079	CBFB-MYH11_T	0	0
ENSG00000259512.3	HNRNPA1P5	-0.25698	0.0545667	0.093544	0.830357142857143	0.856115107913669	CBFB-MYH11_T	0	0
ENSG00000273595.1		-0.257	0.422175	0.51895	0.205357142857143	0.239208633093525	CBFB-MYH11_T	0	0
ENSG00000227941.1	UQCRBP2	-0.25703	0.168508	0.24538	0.589285714285714	0.627697841726619	CBFB-MYH11_T	0	0
ENSG00000235816.3	PRELID1P3	-0.25707	0.146336	0.21786	0.892857142857143	0.824640287769784	CBFB-MYH11_T	0	0
ENSG00000184624.4	ZNF72BP	-0.2571	0.550287	0.63873	0.151785714285714	0.170863309352518	CBFB-MYH11_T	0	0
ENSG00000275981.1		-0.25713	0.111646	0.17291	0.794642857142857	0.840827338129496	CBFB-MYH11_T	0	0
ENSG00000069667.16	RORA	-0.25715	0.0496201	0.086107	1	1	CBFB-MYH11_T	0	1
ENSG00000279706.1		-0.25716	0.476565	0.5708	0.294642857142857	0.340827338129496	CBFB-MYH11_T	0	0
ENSG00000164972.13	C9orf24	-0.25718	0.0215289	0.041403	0.955357142857143	0.972122302158273	CBFB-MYH11_T	0	0
ENSG00000234428.2		-0.25724	0.0385581	0.06915	0.919642857142857	0.955935251798561	CBFB-MYH11_T	0	0
ENSG00000211792.2	TRAV14DV4	-0.25731	0.122571	0.18735	0.892857142857143	0.891187050359712	CBFB-MYH11_T	0	0
ENSG00000141127.15	PRPSAP2	-0.25732	3.15037e-13	2.8506e-12	1	1	CBFB-MYH11_T	0	0
ENSG00000198885.10	ITPRIPL1	-0.25733	0.00466899	0.010528	1	1	CBFB-MYH11_T	0	0
ENSG00000268129.1		-0.25736	0.281312	0.37476	0.464285714285714	0.455935251798561	CBFB-MYH11_T	0	0
ENSG00000267454.6	ZNF582-DT	-0.25737	0.0015903	0.0039706	1	0.997302158273381	CBFB-MYH11_T	0	0
ENSG00000286899.1		-0.25742	0.0344527	0.062563	0.9375	0.975719424460432	CBFB-MYH11_T	0	0
ENSG00000232186.1	TERF1P7	-0.25743	0.00191653	0.0047056	0.9375	0.997302158273381	CBFB-MYH11_T	0	0
ENSG00000263904.1		-0.25744	0.454365	0.54945	0.142857142857143	0.20863309352518	CBFB-MYH11_T	0	0
ENSG00000223707.2	SFR1P2	-0.25745	0.486465	0.5803	0.125	0.191546762589928	CBFB-MYH11_T	0	0
ENSG00000227775.3		-0.25748	0.00232593	0.0056134	1	1	CBFB-MYH11_T	0	0
ENSG00000211746.3	TRBV19	-0.25749	0.0916094	0.14592	0.964285714285714	0.970323741007194	CBFB-MYH11_T	0	0
ENSG00000221829.10	FANCG	-0.2575	1.51337e-05	5.4618e-05	1	1	CBFB-MYH11_T	0	0
ENSG00000229919.3	ELOCP3	-0.2575	0.353343	0.44989	0.285714285714286	0.298561151079137	CBFB-MYH11_T	0	0
ENSG00000165271.17	NOL6	-0.25751	4.47154e-10	2.8938e-09	1	1	CBFB-MYH11_T	0	0
ENSG00000224207.3		-0.25756	0.082233	0.13303	0.705357142857143	0.819244604316547	CBFB-MYH11_T	0	0
ENSG00000135108.15	FBXO21	-0.2576	0.000193687	0.00057969	1	1	CBFB-MYH11_T	0	0
ENSG00000221716.1	SNORA11	-0.25763	0.0140241	0.028349	0.9375	0.977517985611511	CBFB-MYH11_T	0	0
ENSG00000182359.15	KBTBD3	-0.25773	6.26819e-06	2.401e-05	1	1	CBFB-MYH11_T	0	0
ENSG00000256973.1		-0.25774	0.0208385	0.040212	0.866071428571429	0.987410071942446	CBFB-MYH11_T	0	0
ENSG00000154814.14	OXNAD1	-0.25777	1.07718e-05	3.9815e-05	1	1	CBFB-MYH11_T	0	0
ENSG00000206587.1	RNU6-46P	-0.25787	0.520304	0.61143	0.151785714285714	0.174460431654676	CBFB-MYH11_T	0	0
ENSG00000198153.8	ZNF849P	-0.25788	0.0965325	0.15264	0.821428571428571	0.871402877697842	CBFB-MYH11_T	0	0
ENSG00000274383.1		-0.25793	0.087309	0.14008	0.982142857142857	0.984712230215827	CBFB-MYH11_T	0	0
ENSG00000271639.1	PPFIA1P1	-0.25798	0.0695473	0.11504	0.883928571428571	0.963129496402878	CBFB-MYH11_T	0	0
ENSG00000256657.1		-0.25804	0.182905	0.26285	0.633928571428571	0.709532374100719	CBFB-MYH11_T	0	0
ENSG00000253846.2	PCDHGA10	-0.25805	0.0963745	0.15242	0.955357142857143	0.994604316546763	CBFB-MYH11_T	0	0
ENSG00000143183.18	TMCO1	-0.25809	2.25751e-10	1.5089e-09	1	1	CBFB-MYH11_T	0	0
ENSG00000163684.12	RPP14	-0.25811	1.61737e-07	7.6909e-07	1	1	CBFB-MYH11_T	0	0
ENSG00000255508.7		-0.25818	5.72458e-05	0.00018796	1	1	CBFB-MYH11_T	0	0
ENSG00000122863.6	CHST3	-0.2582	0.213098	0.29851	0.839285714285714	0.89478417266187	CBFB-MYH11_T	1	0
ENSG00000283361.2	CFAP97D2	-0.25822	0.150135	0.22258	0.714285714285714	0.809352517985611	CBFB-MYH11_T	0	0
ENSG00000139651.11	ZNF740	-0.25823	1.49698e-07	7.1433e-07	1	1	CBFB-MYH11_T	0	1
ENSG00000102181.21	CD99L2	-0.25825	1.96578e-07	9.2528e-07	1	1	CBFB-MYH11_T	0	0
ENSG00000249673.7	NOP14-AS1	-0.25826	6.04889e-10	3.8511e-09	1	1	CBFB-MYH11_T	0	0
ENSG00000249189.1		-0.25827	0.40907	0.50614	0.366071428571429	0.401079136690647	CBFB-MYH11_T	0	0
ENSG00000267858.6	MZF1-AS1	-0.25835	0.000434277	0.0012133	1	1	CBFB-MYH11_T	0	0
ENSG00000232300.1	FAM215B	-0.25838	0.00558588	0.012377	0.964285714285714	0.996402877697842	CBFB-MYH11_T	0	0
ENSG00000251075.2	HTT-AS	-0.25838	0.0686874	0.11387	0.830357142857143	0.909172661870504	CBFB-MYH11_T	0	0
ENSG00000221740.1	SNORD93	-0.25841	0.091257	0.14544	0.705357142857143	0.821043165467626	CBFB-MYH11_T	0	0
ENSG00000230247.2	HNRNPH3P1	-0.25843	0.39426	0.49133	0.196428571428571	0.234712230215827	CBFB-MYH11_T	0	0
ENSG00000172687.13	ZNF738	-0.25862	0.000185185	0.00055596	1	1	CBFB-MYH11_T	0	1
ENSG00000162086.16	ZNF75A	-0.25864	2.02259e-06	8.3167e-06	1	1	CBFB-MYH11_T	0	1
ENSG00000275769.1		-0.25866	0.0359711	0.064975	0.928571428571429	0.940647482014389	CBFB-MYH11_T	0	0
ENSG00000287970.1		-0.25869	0.121355	0.18579	0.803571428571429	0.841726618705036	CBFB-MYH11_T	0	0
ENSG00000200309.1		-0.25876	0.180234	0.25962	0.580357142857143	0.648381294964029	CBFB-MYH11_T	0	0
ENSG00000251111.2	FCF1P8	-0.25879	0.0508014	0.087863	0.821428571428571	0.898381294964029	CBFB-MYH11_T	0	0
ENSG00000232396.2	CABP7-DT	-0.25883	0.167256	0.24395	0.5625	0.672661870503597	CBFB-MYH11_T	0	0
ENSG00000213304.3		-0.25884	0.00127457	0.0032436	0.982142857142857	0.994604316546763	CBFB-MYH11_T	0	0
ENSG00000137804.14	NUSAP1	-0.25894	8.79192e-05	0.00027922	0.991071428571429	1	CBFB-MYH11_T	0	0
ENSG00000233360.4	PDXP-DT	-0.25897	0.017534	0.034556	0.946428571428571	0.988309352517986	CBFB-MYH11_T	0	0
ENSG00000167613.16	LAIR1	-0.25904	9.99139e-05	0.00031445	1	1	CBFB-MYH11_T	1	0
ENSG00000207194.1	RNU6-1026P	-0.25906	0.246097	0.33591	0.491071428571429	0.534172661870504	CBFB-MYH11_T	0	0
ENSG00000164946.20	FREM1	-0.25908	0.351542	0.44794	0.705357142857143	0.846223021582734	CBFB-MYH11_T	0	0
ENSG00000270277.1		-0.25913	0.0463781	0.081208	0.910714285714286	0.973021582733813	CBFB-MYH11_T	0	0
ENSG00000072818.12	ACAP1	-0.25917	6.3241e-06	2.4205e-05	1	1	CBFB-MYH11_T	0	0
ENSG00000172270.21	BSG	-0.25918	9.9875e-05	0.00031435	1	1	CBFB-MYH11_T	1	0
ENSG00000167774.2		-0.25921	0.156791	0.23103	0.535714285714286	0.621402877697842	CBFB-MYH11_T	0	0
ENSG00000152904.11	GGPS1	-0.25933	2.43764e-05	8.5093e-05	1	1	CBFB-MYH11_T	0	0
ENSG00000168824.14	NSG1	-0.25936	0.0287906	0.053462	0.991071428571429	0.996402877697842	CBFB-MYH11_T	0	0
ENSG00000255005.1		-0.25937	0.309022	0.40415	0.366071428571429	0.404676258992806	CBFB-MYH11_T	0	0
ENSG00000270864.1	IGHV3OR16-6	-0.2594	0.369631	0.46634	0.383928571428571	0.432553956834532	CBFB-MYH11_T	0	0
ENSG00000276712.1	MIR7111	-0.2594	0.00695634	0.015096	0.928571428571429	0.987410071942446	CBFB-MYH11_T	0	0
ENSG00000049768.16	FOXP3	-0.25946	0.00313537	0.0073568	0.991071428571429	0.99910071942446	CBFB-MYH11_T	0	1
ENSG00000252779.1	RNU6-182P	-0.25946	0.130845	0.19808	0.678571428571429	0.753597122302158	CBFB-MYH11_T	0	0
ENSG00000279696.1		-0.25962	0.000296096	0.00085456	0.982142857142857	0.99910071942446	CBFB-MYH11_T	0	0
ENSG00000130717.13	UCK1	-0.25963	1.48633e-11	1.1324e-10	1	1	CBFB-MYH11_T	0	0
ENSG00000188039.16	NWD1	-0.25965	0.214173	0.29978	0.8125	0.804856115107914	CBFB-MYH11_T	0	0
ENSG00000258741.4	H2AZ2P1	-0.25965	0.000920444	0.0024137	1	0.99910071942446	CBFB-MYH11_T	0	0
ENSG00000255503.1	LINC02951	-0.25966	0.110445	0.17135	0.705357142857143	0.796762589928058	CBFB-MYH11_T	0	0
ENSG00000234109.1	RPL7P36	-0.25969	0.29286	0.38708	0.535714285714286	0.476618705035971	CBFB-MYH11_T	0	0
ENSG00000253690.1		-0.25971	0.399502	0.49672	0.3125	0.283273381294964	CBFB-MYH11_T	0	0
ENSG00000201616.1	RNU1-91P	-0.25975	0.105013	0.16421	0.696428571428571	0.836330935251799	CBFB-MYH11_T	0	0
ENSG00000271964.1		-0.25975	0.00430787	0.0097962	0.991071428571429	1	CBFB-MYH11_T	0	0
ENSG00000243433.1		-0.25978	0.0296157	0.054789	0.875	0.946942446043165	CBFB-MYH11_T	0	0
ENSG00000250902.1	SMAD1-AS1	-0.25982	0.342845	0.43925	0.321428571428571	0.377697841726619	CBFB-MYH11_T	0	0
ENSG00000148120.17	AOPEP	-0.25983	4.37868e-06	1.7203e-05	1	1	CBFB-MYH11_T	0	0
ENSG00000261055.1		-0.25985	0.127777	0.19405	0.794642857142857	0.866906474820144	CBFB-MYH11_T	0	0
ENSG00000275789.1	MIR8064	-0.25985	0.144459	0.21549	0.642857142857143	0.68794964028777	CBFB-MYH11_T	0	0
ENSG00000232879.2	GLRX5P2	-0.25986	0.0280903	0.052329	0.919642857142857	0.93794964028777	CBFB-MYH11_T	0	0
ENSG00000276805.2		-0.26001	8.10078e-06	3.0533e-05	1	0.99910071942446	CBFB-MYH11_T	0	0
ENSG00000280347.1		-0.26001	0.000871164	0.0022937	1	1	CBFB-MYH11_T	0	0
ENSG00000286458.1		-0.26002	0.0621853	0.10453	0.767857142857143	0.843525179856115	CBFB-MYH11_T	0	0
ENSG00000250591.3	PRSS3P1	-0.26004	0.444364	0.54009	0.214285714285714	0.254496402877698	CBFB-MYH11_T	0	0
ENSG00000137338.5	PGBD1	-0.26009	0.000122997	0.00038083	1	1	CBFB-MYH11_T	0	1
ENSG00000115568.16	ZNF142	-0.2601	4.36942e-13	3.8954e-12	1	1	CBFB-MYH11_T	0	1
ENSG00000261240.1		-0.26012	0.272734	0.36528	0.321428571428571	0.420863309352518	CBFB-MYH11_T	0	0
ENSG00000271761.1		-0.26016	0.160588	0.23571	0.526785714285714	0.64568345323741	CBFB-MYH11_T	0	0
ENSG00000260447.1		-0.26018	0.0684057	0.11346	0.776785714285714	0.885791366906475	CBFB-MYH11_T	0	0
ENSG00000075407.18	ZNF37A	-0.2602	1.758e-05	6.274e-05	1	1	CBFB-MYH11_T	0	1
ENSG00000102886.15	GDPD3	-0.26023	0.00346829	0.0080546	1	1	CBFB-MYH11_T	0	0
ENSG00000273230.1		-0.26025	0.00225557	0.0054578	0.982142857142857	0.998201438848921	CBFB-MYH11_T	0	0
ENSG00000223665.1		-0.26027	0.366073	0.46295	0.196428571428571	0.261690647482014	CBFB-MYH11_T	0	0
ENSG00000250493.2		-0.26027	0.366134	0.46299	0.3125	0.352517985611511	CBFB-MYH11_T	0	0
ENSG00000196792.12	STRN3	-0.26028	2.52986e-07	1.1756e-06	1	1	CBFB-MYH11_T	0	1
ENSG00000278601.1		-0.26032	0.00326157	0.0076241	0.955357142857143	0.992805755395683	CBFB-MYH11_T	0	0
ENSG00000213652.3	HMGB3P30	-0.2604	0.378182	0.47536	0.276785714285714	0.321043165467626	CBFB-MYH11_T	0	0
ENSG00000281332.1	LINC00997	-0.2604	0.0029817	0.0070317	0.991071428571429	0.997302158273381	CBFB-MYH11_T	0	0
ENSG00000102967.12	DHODH	-0.26041	8.95767e-06	3.351e-05	1	1	CBFB-MYH11_T	0	0
ENSG00000235419.5		-0.26044	0.0149639	0.029987	0.883928571428571	0.983812949640288	CBFB-MYH11_T	0	0
ENSG00000135315.12	CEP162	-0.26049	0.000132086	0.00040692	1	1	CBFB-MYH11_T	0	0
ENSG00000214367.9	HAUS3	-0.26053	7.8164e-06	2.9507e-05	1	1	CBFB-MYH11_T	0	0
ENSG00000224452.1	RSL24D1P6	-0.26057	0.00915934	0.01935	0.892857142857143	0.95863309352518	CBFB-MYH11_T	0	0
ENSG00000226597.1	IFNWP9	-0.2606	0.412238	0.50923	0.116071428571429	0.23021582733813	CBFB-MYH11_T	0	0
ENSG00000227161.1		-0.26062	0.0540788	0.092824	0.875	0.948741007194245	CBFB-MYH11_T	0	0
ENSG00000253528.2		-0.26063	0.0944204	0.14974	0.660714285714286	0.823741007194245	CBFB-MYH11_T	0	0
ENSG00000239710.3	RN7SL692P	-0.26066	0.580745	0.66569	0.232142857142857	0.194244604316547	CBFB-MYH11_T	0	0
ENSG00000111254.8	AKAP3	-0.26067	0.0267032	0.050066	0.919642857142857	0.975719424460432	CBFB-MYH11_T	0	0
ENSG00000259100.1	COILP1	-0.26071	0.0142834	0.028798	0.901785714285714	0.977517985611511	CBFB-MYH11_T	0	0
ENSG00000274505.1		-0.26072	0.0811013	0.13148	0.75	0.85521582733813	CBFB-MYH11_T	0	0
ENSG00000277144.1		-0.26082	0.119247	0.1831	0.776785714285714	0.799460431654676	CBFB-MYH11_T	0	0
ENSG00000232748.3		-0.26083	0.001189	0.0030452	1	1	CBFB-MYH11_T	0	0
ENSG00000188340.2	OR6N2	-0.26084	0.376047	0.47319	0.410714285714286	0.504496402877698	CBFB-MYH11_T	0	0
ENSG00000114054.14	PCCB	-0.26088	1.13581e-07	5.5e-07	1	1	CBFB-MYH11_T	0	0
ENSG00000267474.1		-0.26089	0.0119374	0.024559	0.955357142857143	0.990107913669065	CBFB-MYH11_T	0	0
ENSG00000227230.1		-0.26091	0.0102642	0.021436	0.875	0.98021582733813	CBFB-MYH11_T	0	0
ENSG00000235318.3	MTND4LP13	-0.26091	0.153268	0.2265	0.571428571428571	0.737410071942446	CBFB-MYH11_T	0	0
ENSG00000115392.12	FANCL	-0.26095	3.56811e-07	1.6264e-06	1	1	CBFB-MYH11_T	0	0
ENSG00000214832.5	UPF3AP2	-0.26096	0.00788034	0.016902	0.991071428571429	0.983812949640288	CBFB-MYH11_T	0	0
ENSG00000156876.10	SASS6	-0.26113	6.79438e-06	2.588e-05	1	1	CBFB-MYH11_T	0	0
ENSG00000279179.1		-0.26113	0.0060013	0.013209	1	0.998201438848921	CBFB-MYH11_T	0	0
ENSG00000220541.4	PPIHP2	-0.26118	0.30563	0.40054	0.428571428571429	0.422661870503597	CBFB-MYH11_T	0	0
ENSG00000140009.18	ESR2	-0.26122	0.0512924	0.088637	0.964285714285714	0.992805755395683	CBFB-MYH11_T	0	1
ENSG00000213201.3	FABP5P10	-0.26123	0.226635	0.31399	0.607142857142857	0.632194244604317	CBFB-MYH11_T	0	0
ENSG00000166455.14	C16orf46	-0.26128	0.065239	0.10893	0.767857142857143	0.79136690647482	CBFB-MYH11_T	0	0
ENSG00000174371.17	EXO1	-0.26134	0.00978012	0.02053	1	1	CBFB-MYH11_T	0	1
ENSG00000263531.1		-0.26136	0.00362264	0.0083782	0.973214285714286	0.989208633093525	CBFB-MYH11_T	0	0
ENSG00000120500.18	ARR3	-0.26137	0.00122604	0.0031333	0.982142857142857	0.998201438848921	CBFB-MYH11_T	0	0
ENSG00000224609.8	FGGY-DT	-0.26137	0.0301761	0.055682	0.991071428571429	0.991906474820144	CBFB-MYH11_T	0	0
ENSG00000253964.1	RPL31P40	-0.26141	0.464264	0.55911	0.214285714285714	0.239208633093525	CBFB-MYH11_T	0	0
ENSG00000258644.6	SYNJ2BP-COX16	-0.26141	0.293993	0.38834	0.25	0.343525179856115	CBFB-MYH11_T	0	0
ENSG00000238326.1		-0.26146	0.383438	0.4804	0.196428571428571	0.257194244604317	CBFB-MYH11_T	0	0
ENSG00000127980.16	PEX1	-0.2615	1.02274e-07	4.9863e-07	1	1	CBFB-MYH11_T	0	0
ENSG00000102786.15	INTS6	-0.26152	1.14288e-06	4.8741e-06	1	1	CBFB-MYH11_T	0	0
ENSG00000228466.1	TUBB4AP1	-0.26156	0.256573	0.3476	0.446428571428571	0.461330935251799	CBFB-MYH11_T	0	0
ENSG00000287786.1		-0.26157	0.394197	0.49128	0.330357142857143	0.307553956834532	CBFB-MYH11_T	0	0
ENSG00000256984.2		-0.26158	0.404003	0.50106	0.223214285714286	0.239208633093525	CBFB-MYH11_T	0	0
ENSG00000237136.8	C4orf51	-0.26159	0.296112	0.39057	0.419642857142857	0.441546762589928	CBFB-MYH11_T	0	0
ENSG00000264577.1		-0.26163	0.000760563	0.0020266	1	1	CBFB-MYH11_T	0	0
ENSG00000232460.4	BMPR1AP2	-0.26166	0.426976	0.52346	0.1875	0.262589928057554	CBFB-MYH11_T	0	0
ENSG00000259742.1		-0.26166	0.533957	0.62391	0.160714285714286	0.184352517985612	CBFB-MYH11_T	0	0
ENSG00000263675.1	MIR5581	-0.26168	0.00456873	0.010325	0.910714285714286	0.977517985611511	CBFB-MYH11_T	0	0
ENSG00000251644.1	HPRT1P1	-0.26171	0.441898	0.53772	0.142857142857143	0.216726618705036	CBFB-MYH11_T	0	0
ENSG00000224826.1	USP21P1	-0.26172	0.464987	0.5598	0.232142857142857	0.221223021582734	CBFB-MYH11_T	0	0
ENSG00000253263.1		-0.26173	0.061887	0.10412	0.8125	0.902877697841727	CBFB-MYH11_T	0	0
ENSG00000185324.22	CDK10	-0.26174	3.09894e-07	1.4255e-06	1	1	CBFB-MYH11_T	0	0
ENSG00000260034.1	LCMT1-AS2	-0.26183	0.00646124	0.014119	0.991071428571429	0.99910071942446	CBFB-MYH11_T	0	0
ENSG00000245275.8	SAP30L-AS1	-0.26188	0.000341094	0.00097239	0.991071428571429	1	CBFB-MYH11_T	0	0
ENSG00000135452.10	TSPAN31	-0.26189	4.49364e-14	4.4504e-13	1	1	CBFB-MYH11_T	1	0
ENSG00000287980.1		-0.26197	0.386877	0.48389	0.3125	0.428057553956835	CBFB-MYH11_T	0	0
ENSG00000244575.3	IGKV1-27	-0.26199	0.109667	0.17037	1	0.986510791366906	CBFB-MYH11_T	0	0
ENSG00000241489.8		-0.262	0.00505326	0.011318	0.991071428571429	0.997302158273381	CBFB-MYH11_T	0	0
ENSG00000254697.1	COPS8P3	-0.26204	0.446844	0.54244	0.151785714285714	0.212230215827338	CBFB-MYH11_T	0	0
ENSG00000226087.2		-0.26205	0.362521	0.45926	0.25	0.298561151079137	CBFB-MYH11_T	0	0
ENSG00000120942.14	UBIAD1	-0.26206	3.45024e-13	3.1039e-12	1	1	CBFB-MYH11_T	0	0
ENSG00000160325.15	CACFD1	-0.26213	0.0013254	0.0033622	1	1	CBFB-MYH11_T	0	0
ENSG00000226660.2	TRBV2	-0.26217	0.0895956	0.14314	0.946428571428571	0.947841726618705	CBFB-MYH11_T	0	0
ENSG00000233888.2	MTCO2P17	-0.26217	0.333662	0.43006	0.339285714285714	0.37410071942446	CBFB-MYH11_T	0	0
ENSG00000264044.1		-0.26222	0.0425101	0.075209	0.821428571428571	0.905575539568345	CBFB-MYH11_T	0	0
ENSG00000267345.1		-0.26222	0.0847733	0.13659	0.651785714285714	0.760791366906475	CBFB-MYH11_T	0	0
ENSG00000166736.11	HTR3A	-0.26225	0.28042	0.37389	0.678571428571429	0.611510791366906	CBFB-MYH11_T	0	0
ENSG00000158482.10	SNX29P1	-0.26229	0.00962707	0.020238	0.964285714285714	0.985611510791367	CBFB-MYH11_T	0	0
ENSG00000136874.11	STX17	-0.2623	1.32121e-07	6.3505e-07	1	1	CBFB-MYH11_T	0	0
ENSG00000257616.1		-0.2623	0.0881662	0.14121	0.803571428571429	0.831834532374101	CBFB-MYH11_T	0	0
ENSG00000207493.1	SNORA46	-0.26234	0.0906403	0.1446	0.696428571428571	0.767086330935252	CBFB-MYH11_T	0	0
ENSG00000286424.1		-0.26235	0.0616779	0.10385	0.803571428571429	0.859712230215827	CBFB-MYH11_T	0	0
ENSG00000202310.1		-0.26241	0.28273	0.37629	0.392857142857143	0.426258992805755	CBFB-MYH11_T	0	0
ENSG00000173699.16	SPATA3	-0.26243	0.47731	0.57141	0.267857142857143	0.219424460431655	CBFB-MYH11_T	0	0
ENSG00000251504.1	LINC01099	-0.26247	0.432255	0.52842	0.178571428571429	0.214028776978417	CBFB-MYH11_T	0	0
ENSG00000142798.20	HSPG2	-0.26249	0.0153437	0.030679	1	1	CBFB-MYH11_T	1	0
ENSG00000169594.13	BNC1	-0.26254	0.441384	0.53724	0.258928571428571	0.295863309352518	CBFB-MYH11_T	0	1
ENSG00000259700.3		-0.26256	0.411254	0.50839	0.241071428571429	0.287769784172662	CBFB-MYH11_T	0	0
ENSG00000108448.21	TRIM16L	-0.26257	0.000255265	0.00074596	1	1	CBFB-MYH11_T	0	0
ENSG00000211750.2	TRBV24-1	-0.26265	0.161802	0.23728	0.848214285714286	0.821043165467626	CBFB-MYH11_T	0	0
ENSG00000276950.5	GSTT4	-0.26265	0.282798	0.37634	0.598214285714286	0.607014388489209	CBFB-MYH11_T	0	0
ENSG00000179387.10	ELMOD2	-0.26266	4.33832e-07	1.9566e-06	1	1	CBFB-MYH11_T	0	0
ENSG00000269350.1		-0.26266	0.526119	0.61671	0.133928571428571	0.182553956834532	CBFB-MYH11_T	0	0
ENSG00000286746.1		-0.2627	0.221319	0.308	0.625	0.610611510791367	CBFB-MYH11_T	0	0
ENSG00000196569.13	LAMA2	-0.26277	0.0678312	0.11263	0.973214285714286	0.991007194244604	CBFB-MYH11_T	1	0
ENSG00000199977.1		-0.26279	0.0859185	0.1382	0.732142857142857	0.83273381294964	CBFB-MYH11_T	0	0
ENSG00000224712.12	NPIPA3	-0.26281	0.258601	0.34987	0.580357142857143	0.578237410071942	CBFB-MYH11_T	0	0
ENSG00000274010.1	ZFP91P1	-0.26284	0.00978071	0.02053	0.901785714285714	0.966726618705036	CBFB-MYH11_T	0	0
ENSG00000138622.4	HCN4	-0.26294	0.334846	0.43128	0.446428571428571	0.451438848920863	CBFB-MYH11_T	0	0
ENSG00000269559.2		-0.26296	0.00311639	0.0073201	0.991071428571429	0.987410071942446	CBFB-MYH11_T	0	0
ENSG00000135205.15	CCDC146	-0.26297	0.000186137	0.00055855	1	1	CBFB-MYH11_T	0	0
ENSG00000135253.15	KCP	-0.26298	0.0240752	0.045705	1	0.99910071942446	CBFB-MYH11_T	0	0
ENSG00000014824.14	SLC30A9	-0.26311	4.29166e-11	3.0949e-10	1	1	CBFB-MYH11_T	0	1
ENSG00000250251.6	PKD1P6	-0.26316	2.46134e-06	1.0007e-05	1	1	CBFB-MYH11_T	0	0
ENSG00000230086.1	VN1R96P	-0.2632	0.381054	0.47807	0.330357142857143	0.342625899280576	CBFB-MYH11_T	0	0
ENSG00000276172.1	ELMO2P1	-0.26322	0.382878	0.47983	0.25	0.278776978417266	CBFB-MYH11_T	0	0
ENSG00000287059.1		-0.2633	0.554162	0.64223	0.125	0.170863309352518	CBFB-MYH11_T	0	0
ENSG00000214796.8	TUBA5P	-0.26338	0.0410509	0.072986	1	0.997302158273381	CBFB-MYH11_T	0	0
ENSG00000271267.1		-0.26341	0.000757068	0.0020182	0.982142857142857	0.996402877697842	CBFB-MYH11_T	0	0
ENSG00000229163.2	NAP1L1P2	-0.26345	0.204437	0.28851	0.616071428571429	0.600719424460432	CBFB-MYH11_T	0	0
ENSG00000148835.11	TAF5	-0.26347	1.09412e-05	4.0393e-05	1	1	CBFB-MYH11_T	0	1
ENSG00000264520.1		-0.26353	0.0168973	0.033452	0.892857142857143	0.977517985611511	CBFB-MYH11_T	0	0
ENSG00000036565.15	SLC18A1	-0.26358	0.111377	0.17258	0.848214285714286	0.912769784172662	CBFB-MYH11_T	0	0
ENSG00000199476.1		-0.26358	0.0132366	0.026904	0.830357142857143	0.911870503597122	CBFB-MYH11_T	0	0
ENSG00000265753.2	RN7SL444P	-0.26361	0.0459077	0.080504	0.875	0.945143884892086	CBFB-MYH11_T	0	0
ENSG00000250215.1	CIR1P2	-0.26362	0.175042	0.25347	0.642857142857143	0.612410071942446	CBFB-MYH11_T	0	0
ENSG00000135070.15	ISCA1	-0.26364	4.00043e-05	0.00013462	1	1	CBFB-MYH11_T	0	0
ENSG00000113966.10	ARL6	-0.26365	0.000370079	0.0010475	1	0.998201438848921	CBFB-MYH11_T	0	0
ENSG00000168491.10	CCDC110	-0.26365	0.195205	0.27774	0.598214285714286	0.62589928057554	CBFB-MYH11_T	0	0
ENSG00000270175.1		-0.26365	0.000179401	0.0005399	0.982142857142857	1	CBFB-MYH11_T	0	0
ENSG00000184436.12	THAP7	-0.2637	1.79098e-08	9.6159e-08	1	1	CBFB-MYH11_T	0	1
ENSG00000148950.11	IMMP1L	-0.26376	8.41248e-08	4.1478e-07	1	1	CBFB-MYH11_T	0	0
ENSG00000265218.1		-0.26386	0.0254753	0.048028	0.964285714285714	0.993705035971223	CBFB-MYH11_T	0	0
ENSG00000268818.2		-0.26388	0.372076	0.46891	0.241071428571429	0.310251798561151	CBFB-MYH11_T	0	0
ENSG00000104691.16	UBXN8	-0.26389	1.47315e-05	5.3276e-05	1	1	CBFB-MYH11_T	0	0
ENSG00000269038.1	SF1-DT	-0.2639	5.94208e-05	0.00019451	1	0.997302158273381	CBFB-MYH11_T	0	0
ENSG00000227722.2		-0.26391	0.18835	0.26939	0.616071428571429	0.623201438848921	CBFB-MYH11_T	0	0
ENSG00000235706.8	DICER1-AS1	-0.26394	2.15742e-05	7.5852e-05	1	1	CBFB-MYH11_T	0	0
ENSG00000211452.11	DIO1	-0.26399	0.00259657	0.0062034	0.964285714285714	0.991906474820144	CBFB-MYH11_T	0	0
ENSG00000207653.1	MIR558	-0.26403	0.23412	0.32239	0.419642857142857	0.54226618705036	CBFB-MYH11_T	0	0
ENSG00000206601.1	RNU6-431P	-0.26406	0.0167329	0.03316	0.785714285714286	0.946043165467626	CBFB-MYH11_T	0	0
ENSG00000233435.2	AGGF1P2	-0.26406	0.0445562	0.07844	0.892857142857143	0.975719424460432	CBFB-MYH11_T	0	0
ENSG00000151692.15	RNF144A	-0.26409	0.000290702	0.00084022	1	1	CBFB-MYH11_T	0	0
ENSG00000204576.12	PRR3	-0.2641	3.73769e-09	2.1632e-08	1	1	CBFB-MYH11_T	0	1
ENSG00000171503.12	ETFDH	-0.26412	2.57433e-09	1.5212e-08	1	1	CBFB-MYH11_T	0	0
ENSG00000214062.5	RPL7P17	-0.26412	0.0174543	0.034413	0.901785714285714	0.964928057553957	CBFB-MYH11_T	0	0
ENSG00000038532.16	CLEC16A	-0.26413	8.07338e-10	5.0704e-09	1	1	CBFB-MYH11_T	0	0
ENSG00000211871.1	TRAJ18	-0.26416	0.279963	0.37335	0.464285714285714	0.523381294964029	CBFB-MYH11_T	0	0
ENSG00000137337.15	MDC1	-0.26425	1.84684e-11	1.3922e-10	1	1	CBFB-MYH11_T	0	0
ENSG00000283516.1	LITAFD	-0.26428	0.175573	0.25409	0.714285714285714	0.757194244604317	CBFB-MYH11_T	0	0
ENSG00000083812.12	ZNF324	-0.26431	1.79778e-09	1.0795e-08	1	1	CBFB-MYH11_T	0	1
ENSG00000133195.11	SLC39A11	-0.26431	3.52632e-05	0.00011987	1	1	CBFB-MYH11_T	0	0
ENSG00000253383.1		-0.26433	0.399621	0.49684	0.223214285714286	0.239208633093525	CBFB-MYH11_T	0	0
ENSG00000286588.1		-0.26434	0.00412606	0.0094314	1	1	CBFB-MYH11_T	0	0
ENSG00000183161.6	FANCF	-0.26445	3.99601e-05	0.00013448	1	1	CBFB-MYH11_T	0	0
ENSG00000273784.4		-0.26455	0.0205517	0.039757	0.848214285714286	0.910071942446043	CBFB-MYH11_T	0	0
ENSG00000161996.19	WDR90	-0.26456	2.20184e-05	7.732e-05	1	1	CBFB-MYH11_T	0	0
ENSG00000151413.17	NUBPL	-0.26458	5.00276e-08	2.5399e-07	1	1	CBFB-MYH11_T	0	0
ENSG00000114251.15	WNT5A	-0.26464	0.385576	0.48258	0.294642857142857	0.553956834532374	CBFB-MYH11_T	1	1
ENSG00000226348.1	VN2R10P	-0.26464	0.318357	0.41407	0.366071428571429	0.377697841726619	CBFB-MYH11_T	0	0
ENSG00000147118.12	ZNF182	-0.26466	8.87851e-08	4.3593e-07	1	1	CBFB-MYH11_T	0	1
ENSG00000262480.2	SAMD11P1	-0.2647	0.133056	0.201	0.776785714285714	0.837230215827338	CBFB-MYH11_T	0	0
ENSG00000169302.16	STK32A	-0.26471	0.477489	0.57155	0.25	0.264388489208633	CBFB-MYH11_T	0	0
ENSG00000207003.1	RNU6-611P	-0.26479	0.0122973	0.025203	0.964285714285714	0.986510791366906	CBFB-MYH11_T	0	0
ENSG00000236675.1	MTX1P1	-0.2648	6.58887e-06	2.5133e-05	1	0.99910071942446	CBFB-MYH11_T	0	0
ENSG00000279602.1		-0.2648	0.10793	0.16804	1	0.998201438848921	CBFB-MYH11_T	0	0
ENSG00000116525.14	TRIM62	-0.26481	2.23466e-06	9.1344e-06	1	1	CBFB-MYH11_T	0	1
ENSG00000269743.3	SLC25A53	-0.26483	3.12123e-06	1.2492e-05	1	1	CBFB-MYH11_T	0	0
ENSG00000286812.1		-0.26483	0.331628	0.42807	0.366071428571429	0.364208633093525	CBFB-MYH11_T	0	0
ENSG00000188070.9	ZFTA	-0.26485	0.000535099	0.0014682	1	1	CBFB-MYH11_T	0	1
ENSG00000267838.2		-0.26501	0.0143226	0.028861	0.9375	0.991906474820144	CBFB-MYH11_T	0	0
ENSG00000253550.1		-0.26508	0.0943354	0.14961	0.8125	0.810251798561151	CBFB-MYH11_T	0	0
ENSG00000279331.1	RBM12B-AS1	-0.26509	0.00122701	0.0031354	1	1	CBFB-MYH11_T	0	0
ENSG00000179564.4	LSMEM2	-0.26516	0.0537734	0.092376	0.875	0.938848920863309	CBFB-MYH11_T	0	0
ENSG00000223060.1		-0.26517	0.0264402	0.049663	0.866071428571429	0.964928057553957	CBFB-MYH11_T	0	0
ENSG00000187790.11	FANCM	-0.26518	1.34904e-06	5.686e-06	1	1	CBFB-MYH11_T	0	0
ENSG00000255280.1		-0.26518	0.404435	0.50147	0.366071428571429	0.360611510791367	CBFB-MYH11_T	0	0
ENSG00000231654.1	RPS6KA2-AS1	-0.26522	0.107475	0.16747	0.776785714285714	0.865107913669065	CBFB-MYH11_T	0	0
ENSG00000013297.12	CLDN11	-0.26523	0.0912951	0.14549	0.767857142857143	0.782374100719424	CBFB-MYH11_T	0	0
ENSG00000213625.9	LEPROT	-0.26533	4.07294e-07	1.844e-06	1	1	CBFB-MYH11_T	0	0
ENSG00000254046.1	IGHV1-17	-0.2654	0.269531	0.36179	0.464285714285714	0.501798561151079	CBFB-MYH11_T	0	0
ENSG00000137760.15	ALKBH8	-0.26541	4.09162e-06	1.6138e-05	0.991071428571429	1	CBFB-MYH11_T	0	0
ENSG00000265083.1	MIR3691	-0.26544	0.282902	0.37646	0.348214285714286	0.425359712230216	CBFB-MYH11_T	0	0
ENSG00000232160.7	RAP2C-AS1	-0.26545	2.84321e-05	9.8236e-05	1	0.99910071942446	CBFB-MYH11_T	0	0
ENSG00000186543.7	CROCCP5	-0.26549	0.438472	0.53452	0.133928571428571	0.20773381294964	CBFB-MYH11_T	0	0
ENSG00000123815.13	COQ8B	-0.26552	8.80595e-09	4.895e-08	1	1	CBFB-MYH11_T	0	0
ENSG00000211670.2	IGLV3-9	-0.26564	0.140575	0.21065	0.9375	0.953237410071942	CBFB-MYH11_T	0	0
ENSG00000169710.9	FASN	-0.26568	6.90844e-05	0.00022353	1	1	CBFB-MYH11_T	0	0
ENSG00000160678.12	S100A1	-0.26571	0.00146074	0.0036731	1	0.998201438848921	CBFB-MYH11_T	0	0
ENSG00000221988.13	PPT2	-0.26575	0.000250401	0.00073307	1	1	CBFB-MYH11_T	1	0
ENSG00000230999.1	MTND5P8	-0.26587	0.286085	0.37976	0.258928571428571	0.346223021582734	CBFB-MYH11_T	0	0
ENSG00000147099.21	HDAC8	-0.26592	5.3952e-07	2.4069e-06	1	1	CBFB-MYH11_T	0	1
ENSG00000234059.1	CASKP1	-0.26594	0.417247	0.51424	0.419642857142857	0.45773381294964	CBFB-MYH11_T	0	0
ENSG00000260198.1		-0.26596	0.427974	0.52439	0.160714285714286	0.220323741007194	CBFB-MYH11_T	0	0
ENSG00000224311.1	WDTC1-DT	-0.26603	0.54354	0.6326	0.133928571428571	0.16726618705036	CBFB-MYH11_T	0	0
ENSG00000242110.8	AMACR	-0.2662	8.40264e-05	0.00026768	0.991071428571429	0.997302158273381	CBFB-MYH11_T	0	0
ENSG00000253853.3		-0.26622	0.281017	0.37447	0.910714285714286	0.889388489208633	CBFB-MYH11_T	0	0
ENSG00000272430.1	LINC02637	-0.26627	0.00873303	0.018538	0.982142857142857	0.975719424460432	CBFB-MYH11_T	0	0
ENSG00000129158.11	SERGEF	-0.26629	3.54648e-09	2.0588e-08	1	1	CBFB-MYH11_T	0	0
ENSG00000285053.1		-0.26629	2.86415e-06	1.1526e-05	1	1	CBFB-MYH11_T	0	0
ENSG00000197251.3	LINC00336	-0.26633	0.254102	0.34484	0.339285714285714	0.484712230215827	CBFB-MYH11_T	0	0
ENSG00000079393.20	DUSP13	-0.26635	0.196931	0.27978	0.785714285714286	0.826438848920863	CBFB-MYH11_T	0	0
ENSG00000164466.13	SFXN1	-0.26635	0.000266484	0.0007764	1	1	CBFB-MYH11_T	0	0
ENSG00000224437.2	PIGUP1	-0.26637	0.224868	0.31197	0.5	0.501798561151079	CBFB-MYH11_T	0	0
ENSG00000250903.9	GMDS-DT	-0.26649	4.93499e-06	1.9243e-05	1	1	CBFB-MYH11_T	0	0
ENSG00000133103.17	COG6	-0.26654	2.06993e-05	7.3017e-05	1	1	CBFB-MYH11_T	0	0
ENSG00000198919.13	DZIP3	-0.26662	0.000100191	0.00031526	1	0.99910071942446	CBFB-MYH11_T	0	0
ENSG00000199525.1	RNA5SP295	-0.26667	0.154495	0.22805	0.678571428571429	0.701438848920863	CBFB-MYH11_T	0	0
ENSG00000261848.5		-0.26679	0.436129	0.53223	0.205357142857143	0.245503597122302	CBFB-MYH11_T	0	0
ENSG00000225084.1		-0.26682	0.189814	0.27116	0.607142857142857	0.688848920863309	CBFB-MYH11_T	0	0
ENSG00000232497.1	ADIPOR1P1	-0.26683	0.41226	0.50923	0.241071428571429	0.242805755395683	CBFB-MYH11_T	0	0
ENSG00000115365.12	LANCL1	-0.26685	1.60953e-07	7.6553e-07	1	1	CBFB-MYH11_T	0	0
ENSG00000270052.1		-0.26691	0.157335	0.23172	0.607142857142857	0.640287769784173	CBFB-MYH11_T	0	0
ENSG00000230282.1	RPL7P61	-0.26693	0.264696	0.3565	0.589285714285714	0.498201438848921	CBFB-MYH11_T	0	0
ENSG00000270395.1	MREGP1	-0.26694	0.491934	0.58529	0.142857142857143	0.217625899280576	CBFB-MYH11_T	0	0
ENSG00000206140.11	TMEM191C	-0.26697	0.000147862	0.00045156	1	1	CBFB-MYH11_T	0	0
ENSG00000185813.11	PCYT2	-0.26699	4.55801e-06	1.7864e-05	1	1	CBFB-MYH11_T	0	0
ENSG00000186106.11	ANKRD46	-0.26699	1.2297e-05	4.5017e-05	1	1	CBFB-MYH11_T	0	0
ENSG00000139926.16	FRMD6	-0.26702	0.122325	0.18704	0.928571428571429	0.98021582733813	CBFB-MYH11_T	0	0
ENSG00000162769.13	FLVCR1	-0.26706	1.99732e-07	9.3921e-07	1	1	CBFB-MYH11_T	0	0
ENSG00000271991.1	TTC32-DT	-0.26706	0.0249789	0.047211	0.928571428571429	0.966726618705036	CBFB-MYH11_T	0	0
ENSG00000222488.1	RNU6-285P	-0.26708	0.204926	0.28911	0.5	0.556654676258993	CBFB-MYH11_T	0	0
ENSG00000250751.1		-0.26709	0.0551492	0.094382	0.821428571428571	0.942446043165468	CBFB-MYH11_T	0	0
ENSG00000136643.12	RPS6KC1	-0.26718	2.79549e-08	1.461e-07	1	1	CBFB-MYH11_T	0	0
ENSG00000176769.9	TCERG1L	-0.26718	0.378188	0.47536	0.375	0.366007194244604	CBFB-MYH11_T	0	0
ENSG00000228718.2	LINC02521	-0.26723	0.142602	0.21322	0.696428571428571	0.693345323741007	CBFB-MYH11_T	0	0
ENSG00000245928.2	SDAD1-AS1	-0.26725	0.0792027	0.12887	0.6875	0.798561151079137	CBFB-MYH11_T	0	0
ENSG00000106261.17	ZKSCAN1	-0.26729	0.000199086	0.00059467	1	1	CBFB-MYH11_T	0	1
ENSG00000177822.8	TENM3-AS1	-0.26744	0.441429	0.53726	0.223214285714286	0.235611510791367	CBFB-MYH11_T	0	0
ENSG00000268575.1		-0.26744	3.44536e-05	0.00011731	1	1	CBFB-MYH11_T	0	0
ENSG00000226508.1	LINC01918	-0.26746	0.308663	0.40376	0.339285714285714	0.404676258992806	CBFB-MYH11_T	0	0
ENSG00000231198.1		-0.26757	0.387591	0.4846	0.232142857142857	0.241007194244604	CBFB-MYH11_T	0	0
ENSG00000259397.3		-0.26757	0.00434877	0.0098758	0.964285714285714	0.986510791366906	CBFB-MYH11_T	0	0
ENSG00000102383.14	ZDHHC15	-0.26758	0.134789	0.2033	0.9375	0.959532374100719	CBFB-MYH11_T	0	0
ENSG00000228988.1		-0.26758	0.071246	0.11745	0.839285714285714	0.933453237410072	CBFB-MYH11_T	0	0
ENSG00000274641.2	H2BC17	-0.2676	0.0740149	0.12145	1	0.996402877697842	CBFB-MYH11_T	0	0
ENSG00000251546.1	IGKV1D-39	-0.26762	0.174645	0.25299	0.919642857142857	0.890287769784173	CBFB-MYH11_T	0	0
ENSG00000095059.16	DHPS	-0.26764	8.24081e-06	3.1015e-05	1	0.99910071942446	CBFB-MYH11_T	0	0
ENSG00000206674.1	RNU6-945P	-0.26765	0.060722	0.10249	0.723214285714286	0.834532374100719	CBFB-MYH11_T	0	0
ENSG00000256400.1		-0.26769	0.329354	0.42569	0.3125	0.41726618705036	CBFB-MYH11_T	0	0
ENSG00000162600.12	OMA1	-0.26772	0.000280184	0.00081219	1	1	CBFB-MYH11_T	0	0
ENSG00000119471.15	HSDL2	-0.26773	4.91719e-06	1.9182e-05	1	1	CBFB-MYH11_T	0	0
ENSG00000203907.9	OOEP	-0.26776	0.0756835	0.12388	0.785714285714286	0.861510791366906	CBFB-MYH11_T	0	0
ENSG00000125629.15	INSIG2	-0.26779	4.87718e-05	0.000162	1	1	CBFB-MYH11_T	0	0
ENSG00000279320.1		-0.26782	0.0285099	0.053011	0.928571428571429	0.982014388489209	CBFB-MYH11_T	0	0
ENSG00000258796.1		-0.26783	0.28666	0.3803	0.303571428571429	0.387589928057554	CBFB-MYH11_T	0	0
ENSG00000117569.19	PTBP2	-0.26784	0.00029941	0.00086316	1	1	CBFB-MYH11_T	0	0
ENSG00000267769.1		-0.26784	0.000555708	0.0015188	0.973214285714286	0.998201438848921	CBFB-MYH11_T	0	0
ENSG00000223145.1	RN7SKP112	-0.26785	0.344098	0.44054	0.3125	0.430755395683453	CBFB-MYH11_T	0	0
ENSG00000264659.2		-0.26785	0.0476818	0.083177	0.973214285714286	0.977517985611511	CBFB-MYH11_T	0	0
ENSG00000215441.3	CTAGE12P	-0.26791	0.152801	0.22594	0.866071428571429	0.83363309352518	CBFB-MYH11_T	0	0
ENSG00000047936.11	ROS1	-0.26793	0.535303	0.6251	0.1875	0.388489208633094	CBFB-MYH11_T	0	0
ENSG00000262408.1		-0.26794	0.0351775	0.063723	0.883928571428571	0.949640287769784	CBFB-MYH11_T	0	0
ENSG00000252098.1		-0.26799	0.0908162	0.14484	0.75	0.813848920863309	CBFB-MYH11_T	0	0
ENSG00000229325.1	ACAP2-IT1	-0.268	0.00413199	0.009444	0.964285714285714	0.996402877697842	CBFB-MYH11_T	0	0
ENSG00000282961.1	PRNCR1	-0.26801	0.0173449	0.034217	1	0.984712230215827	CBFB-MYH11_T	0	0
ENSG00000230273.1	BRI3P3	-0.26802	0.369543	0.46627	0.196428571428571	0.258093525179856	CBFB-MYH11_T	0	0
ENSG00000277170.1		-0.26808	0.000462446	0.0012844	0.973214285714286	0.997302158273381	CBFB-MYH11_T	0	0
ENSG00000169136.12	ATF5	-0.26809	0.000282146	0.00081728	1	1	CBFB-MYH11_T	0	1
ENSG00000188032.10	C19orf67	-0.26811	0.0400569	0.071493	0.866071428571429	0.931654676258993	CBFB-MYH11_T	0	0
ENSG00000166323.13	C11orf65	-0.26815	0.000846803	0.0022358	0.955357142857143	0.99910071942446	CBFB-MYH11_T	0	0
ENSG00000278129.2	ZNF8	-0.26819	7.66618e-05	0.00024625	1	1	CBFB-MYH11_T	0	1
ENSG00000099364.18	FBXL19	-0.26821	4.70385e-06	1.8399e-05	1	1	CBFB-MYH11_T	0	1
ENSG00000251330.3		-0.26823	0.0145266	0.029211	0.892857142857143	0.986510791366906	CBFB-MYH11_T	0	0
ENSG00000280162.1		-0.26823	0.0659682	0.10996	0.848214285714286	0.935251798561151	CBFB-MYH11_T	0	0
ENSG00000255492.1	H3P33	-0.26829	0.156152	0.23024	0.651785714285714	0.79226618705036	CBFB-MYH11_T	0	0
ENSG00000172262.11	ZNF131	-0.26845	3.17649e-12	2.5976e-11	1	1	CBFB-MYH11_T	0	1
ENSG00000186501.14	TMEM222	-0.26845	4.88104e-12	3.9303e-11	1	1	CBFB-MYH11_T	0	0
ENSG00000125775.15	SDCBP2	-0.26846	0.00372609	0.008597	1	1	CBFB-MYH11_T	0	0
ENSG00000226367.6	ST7-AS2	-0.26849	0.146495	0.21805	0.741071428571429	0.796762589928058	CBFB-MYH11_T	0	0
ENSG00000261519.3		-0.26849	0.039361	0.070418	0.857142857142857	0.901079136690647	CBFB-MYH11_T	0	0
ENSG00000236859.7	NIFK-AS1	-0.26852	1.06501e-05	3.9379e-05	1	1	CBFB-MYH11_T	0	0
ENSG00000177311.11	ZBTB38	-0.26855	0.00373583	0.0086172	1	1	CBFB-MYH11_T	0	1
ENSG00000154262.13	ABCA6	-0.26858	0.11927	0.18313	0.955357142857143	0.990107913669065	CBFB-MYH11_T	0	0
ENSG00000286773.1		-0.26859	0.328317	0.4246	0.294642857142857	0.322841726618705	CBFB-MYH11_T	0	0
ENSG00000272037.1		-0.26861	0.00401836	0.009205	0.964285714285714	0.996402877697842	CBFB-MYH11_T	0	0
ENSG00000207399.1	RNU6-1011P	-0.26864	0.0167212	0.03314	0.866071428571429	0.945143884892086	CBFB-MYH11_T	0	0
ENSG00000227790.7	SPECC1P1	-0.26864	0.145902	0.21732	0.8125	0.77158273381295	CBFB-MYH11_T	0	0
ENSG00000260071.2		-0.26865	0.542181	0.63135	0.125	0.170863309352518	CBFB-MYH11_T	0	0
ENSG00000269210.2		-0.26872	0.420879	0.51771	0.223214285714286	0.246402877697842	CBFB-MYH11_T	0	0
ENSG00000136059.14	VILL	-0.26884	4.20633e-07	1.9012e-06	1	1	CBFB-MYH11_T	0	0
ENSG00000231849.1	UBE2V2P4	-0.26885	0.158772	0.23351	0.660714285714286	0.755395683453237	CBFB-MYH11_T	0	0
ENSG00000102313.9	ITIH6	-0.26886	0.416781	0.51388	0.214285714285714	0.244604316546763	CBFB-MYH11_T	0	0
ENSG00000266952.2	LINC01538	-0.26887	0.58446	0.66888	0.0982142857142857	0.212230215827338	CBFB-MYH11_T	0	0
ENSG00000233661.1	SPIN4-AS1	-0.26889	0.0919123	0.14633	0.6875	0.748201438848921	CBFB-MYH11_T	0	0
ENSG00000230042.1	AK3P3	-0.26892	0.00614567	0.013494	0.910714285714286	0.984712230215827	CBFB-MYH11_T	0	0
ENSG00000183921.7	SDR42E2	-0.26898	0.00879073	0.018648	0.982142857142857	0.989208633093525	CBFB-MYH11_T	0	0
ENSG00000149541.10	B3GAT3	-0.26902	1.68294e-11	1.2739e-10	1	1	CBFB-MYH11_T	0	0
ENSG00000248696.1		-0.26903	0.0707874	0.11679	0.821428571428571	0.860611510791367	CBFB-MYH11_T	0	0
ENSG00000273783.1	GTF2A1-AS1	-0.26905	0.00279675	0.0066351	0.964285714285714	0.992805755395683	CBFB-MYH11_T	0	0
ENSG00000167914.12	GSDMA	-0.26906	0.114464	0.17668	0.830357142857143	0.85431654676259	CBFB-MYH11_T	0	0
ENSG00000155666.12	KDM8	-0.26909	1.81843e-08	9.7546e-08	1	1	CBFB-MYH11_T	0	0
ENSG00000110074.11	FOXRED1	-0.26912	1.19676e-08	6.5613e-08	1	1	CBFB-MYH11_T	0	0
ENSG00000213423.4	RBMX2P2	-0.26912	0.273913	0.36669	0.419642857142857	0.422661870503597	CBFB-MYH11_T	0	0
ENSG00000259442.1		-0.26916	0.0375964	0.067636	0.803571428571429	0.887589928057554	CBFB-MYH11_T	0	0
ENSG00000204291.11	COL15A1	-0.26919	0.156274	0.23038	0.910714285714286	0.936151079136691	CBFB-MYH11_T	0	0
ENSG00000100053.10	CRYBB3	-0.26924	0.403066	0.50022	0.196428571428571	0.246402877697842	CBFB-MYH11_T	0	0
ENSG00000112983.18	BRD8	-0.26928	1.4301e-06	6.0027e-06	1	1	CBFB-MYH11_T	0	1
ENSG00000201586.1	RNU6-593P	-0.2693	0.0705757	0.11649	0.848214285714286	0.870503597122302	CBFB-MYH11_T	0	0
ENSG00000251679.1		-0.26932	0.54195	0.63117	0.125	0.168165467625899	CBFB-MYH11_T	0	0
ENSG00000179455.10	MKRN3	-0.26935	0.302785	0.39749	0.991071428571429	0.907374100719424	CBFB-MYH11_T	0	1
ENSG00000278914.1		-0.26947	0.414322	0.51132	0.160714285714286	0.222122302158273	CBFB-MYH11_T	0	0
ENSG00000197619.14	ZNF615	-0.26951	0.00016626	0.00050324	1	1	CBFB-MYH11_T	0	1
ENSG00000270802.2		-0.26953	0.0328317	0.059952	0.973214285714286	0.983812949640288	CBFB-MYH11_T	0	0
ENSG00000256464.1	YWHABP2	-0.26955	0.00526113	0.011739	0.982142857142857	0.994604316546763	CBFB-MYH11_T	0	0
ENSG00000277138.1	MIR6509	-0.26958	0.0918089	0.14619	0.714285714285714	0.810251798561151	CBFB-MYH11_T	0	0
ENSG00000109771.15	LRP2BP	-0.26963	0.0111131	0.023027	1	0.995503597122302	CBFB-MYH11_T	0	0
ENSG00000221662.1	MIR1290	-0.26968	0.223067	0.31001	0.446428571428571	0.544964028776978	CBFB-MYH11_T	0	0
ENSG00000222635.1	RNU6-1203P	-0.26969	0.0605652	0.10226	0.696428571428571	0.819244604316547	CBFB-MYH11_T	0	0
ENSG00000287389.1		-0.26971	0.380094	0.47711	0.178571428571429	0.218525179856115	CBFB-MYH11_T	0	0
ENSG00000207804.1	MIR599	-0.26974	0.388914	0.48607	0.196428571428571	0.248201438848921	CBFB-MYH11_T	0	0
ENSG00000269742.1	BNIP3P29	-0.26974	0.191493	0.27318	0.598214285714286	0.656474820143885	CBFB-MYH11_T	0	0
ENSG00000197457.10	STMN3	-0.26979	0.00037792	0.0010678	1	1	CBFB-MYH11_T	0	0
ENSG00000213384.2	EIF4E2P1	-0.2698	0.251951	0.34249	0.5	0.573741007194245	CBFB-MYH11_T	0	0
ENSG00000214919.3		-0.26984	0.402298	0.49944	0.232142857142857	0.24910071942446	CBFB-MYH11_T	0	0
ENSG00000188599.17	NPIPP1	-0.26988	7.93732e-05	0.00025414	1	0.99910071942446	CBFB-MYH11_T	0	0
ENSG00000231923.1		-0.26998	0.501638	0.59433	0.205357142857143	0.197841726618705	CBFB-MYH11_T	0	0
ENSG00000243033.2	GAPDHP47	-0.27013	0.201292	0.28477	0.544642857142857	0.58363309352518	CBFB-MYH11_T	0	0
ENSG00000258619.2		-0.27016	0.561121	0.64854	0.1875	0.16726618705036	CBFB-MYH11_T	0	0
ENSG00000154553.16	PDLIM3	-0.27022	0.271523	0.36388	0.580357142857143	0.517985611510791	CBFB-MYH11_T	0	0
ENSG00000173338.13	KCNK7	-0.27032	0.00636199	0.013926	1	1	CBFB-MYH11_T	0	0
ENSG00000257023.1	ETNK1-DT	-0.27032	0.211418	0.29665	0.491071428571429	0.540467625899281	CBFB-MYH11_T	0	0
ENSG00000083814.13	ZNF671	-0.27036	2.88768e-06	1.1613e-05	1	1	CBFB-MYH11_T	0	1
ENSG00000183154.1		-0.27039	3.81753e-05	0.0001289	1	1	CBFB-MYH11_T	0	0
ENSG00000283383.1		-0.27039	0.436171	0.53225	0.410714285714286	0.330935251798561	CBFB-MYH11_T	0	0
ENSG00000214702.6	COMMD4P2	-0.2704	0.294541	0.38884	0.294642857142857	0.368705035971223	CBFB-MYH11_T	0	0
ENSG00000280213.1	UCKL1-AS1	-0.27042	0.00125391	0.0031966	1	1	CBFB-MYH11_T	0	0
ENSG00000275379.2	H3C11	-0.27046	0.105178	0.16442	0.964285714285714	0.932553956834532	CBFB-MYH11_T	0	0
ENSG00000221949.6	LINC01465	-0.2705	0.00443963	0.010062	1	0.99910071942446	CBFB-MYH11_T	0	0
ENSG00000107829.15	FBXW4	-0.27052	9.15023e-11	6.375e-10	1	1	CBFB-MYH11_T	0	0
ENSG00000176970.8	RPL7L1P11	-0.27053	0.284073	0.37765	0.339285714285714	0.408273381294964	CBFB-MYH11_T	0	0
ENSG00000117983.17	MUC5B	-0.27054	0.0712833	0.1175	0.946428571428571	0.984712230215827	CBFB-MYH11_T	0	0
ENSG00000286808.1		-0.27063	0.000517104	0.0014223	0.973214285714286	0.99910071942446	CBFB-MYH11_T	0	0
ENSG00000183665.5	TRMT12	-0.27065	6.76755e-07	2.9813e-06	1	1	CBFB-MYH11_T	0	0
ENSG00000271554.1		-0.27071	0.00397915	0.0091234	0.910714285714286	0.989208633093525	CBFB-MYH11_T	0	0
ENSG00000282419.3	TEX13D	-0.27071	0.370189	0.4669	0.285714285714286	0.352517985611511	CBFB-MYH11_T	0	0
ENSG00000167394.13	ZNF668	-0.27077	1.08167e-05	3.9968e-05	1	1	CBFB-MYH11_T	0	1
ENSG00000277396.1		-0.27086	0.385616	0.48258	0.241071428571429	0.266187050359712	CBFB-MYH11_T	0	0
ENSG00000139610.2	CELA1	-0.27087	0.0284527	0.052916	0.991071428571429	0.97931654676259	CBFB-MYH11_T	0	0
ENSG00000267680.5	ZNF224	-0.27089	8.96755e-07	3.8837e-06	1	1	CBFB-MYH11_T	0	1
ENSG00000146839.19	ZAN	-0.27095	0.211949	0.29719	0.875	0.795863309352518	CBFB-MYH11_T	0	0
ENSG00000183432.6	ZBTB8OSP1	-0.27096	0.228631	0.31623	0.482142857142857	0.549460431654676	CBFB-MYH11_T	0	0
ENSG00000164080.13	RAD54L2	-0.27099	8.03302e-08	3.9688e-07	1	1	CBFB-MYH11_T	0	0
ENSG00000279887.1		-0.27102	0.222648	0.30955	0.598214285714286	0.64478417266187	CBFB-MYH11_T	0	0
ENSG00000252916.1	RNU6-762P	-0.27103	0.0287432	0.053383	0.767857142857143	0.890287769784173	CBFB-MYH11_T	0	0
ENSG00000162971.11	TYW5	-0.27105	5.87925e-06	2.2609e-05	1	1	CBFB-MYH11_T	0	0
ENSG00000220418.1	TUBB3P1	-0.27105	0.294158	0.38851	0.392857142857143	0.433453237410072	CBFB-MYH11_T	0	0
ENSG00000254964.1		-0.27111	0.01935	0.03767	0.919642857142857	0.97931654676259	CBFB-MYH11_T	0	0
ENSG00000211840.1	TRAJ49	-0.27117	0.322416	0.41834	0.339285714285714	0.381294964028777	CBFB-MYH11_T	0	0
ENSG00000127995.17	CASD1	-0.27121	5.50017e-07	2.4522e-06	1	1	CBFB-MYH11_T	1	0
ENSG00000233929.1	MT1XP1	-0.27122	0.00781577	0.016778	0.982142857142857	0.993705035971223	CBFB-MYH11_T	0	0
ENSG00000252906.1	SCARNA3	-0.27127	0.0670266	0.11147	0.8125	0.923561151079137	CBFB-MYH11_T	0	0
ENSG00000174799.11	CEP135	-0.2713	7.35892e-08	3.6548e-07	1	1	CBFB-MYH11_T	0	0
ENSG00000216754.2	RPL6P17	-0.2713	0.429259	0.52561	0.232142857142857	0.275179856115108	CBFB-MYH11_T	0	0
ENSG00000173914.12	RBM4B	-0.27131	2.8457e-07	1.3143e-06	1	1	CBFB-MYH11_T	0	0
ENSG00000277778.2	PGM5P2	-0.27133	0.000387871	0.0010933	0.991071428571429	1	CBFB-MYH11_T	0	0
ENSG00000207144.1	RNU6-1297P	-0.27138	0.212737	0.29809	0.464285714285714	0.556654676258993	CBFB-MYH11_T	0	0
ENSG00000200485.1		-0.27139	0.421318	0.51818	0.267857142857143	0.337230215827338	CBFB-MYH11_T	0	0
ENSG00000223960.7	CHROMR	-0.27139	1.77522e-06	7.362e-06	1	1	CBFB-MYH11_T	0	0
ENSG00000241073.1		-0.27145	0.102657	0.16103	0.705357142857143	0.806654676258993	CBFB-MYH11_T	0	0
ENSG00000168014.17	C2CD3	-0.27147	1.64744e-14	1.6971e-13	1	1	CBFB-MYH11_T	0	0
ENSG00000242175.3	RN7SL127P	-0.27155	0.0751383	0.12306	0.857142857142857	0.954136690647482	CBFB-MYH11_T	0	0
ENSG00000213212.3	NCLP1	-0.27157	0.0035391	0.008202	0.973214285714286	0.997302158273381	CBFB-MYH11_T	0	0
ENSG00000236807.1		-0.27159	0.2954	0.38978	0.339285714285714	0.377697841726619	CBFB-MYH11_T	0	0
ENSG00000139537.11	CCDC65	-0.27161	3.44214e-05	0.00011722	0.991071428571429	1	CBFB-MYH11_T	0	0
ENSG00000232640.1		-0.27165	0.000981175	0.0025574	1	0.998201438848921	CBFB-MYH11_T	0	0
ENSG00000261582.1		-0.27165	0.000267295	0.00077845	0.973214285714286	0.993705035971223	CBFB-MYH11_T	0	0
ENSG00000099821.14	POLRMT	-0.27186	2.3001e-09	1.366e-08	1	1	CBFB-MYH11_T	0	1
ENSG00000246308.2		-0.27188	0.000163769	0.00049635	1	0.99910071942446	CBFB-MYH11_T	0	0
ENSG00000082196.21	C1QTNF3	-0.27192	7.44303e-05	0.00023961	1	0.99910071942446	CBFB-MYH11_T	0	0
ENSG00000284922.2	LRTOMT	-0.27197	0.00619662	0.013594	0.964285714285714	0.98021582733813	CBFB-MYH11_T	0	0
ENSG00000137812.20	KNL1	-0.27199	0.00489218	0.010986	0.991071428571429	1	CBFB-MYH11_T	0	0
ENSG00000286856.1		-0.27204	0.0864411	0.13888	0.821428571428571	0.890287769784173	CBFB-MYH11_T	0	0
ENSG00000126001.16	CEP250	-0.27207	4.39503e-10	2.8475e-09	1	1	CBFB-MYH11_T	0	0
ENSG00000270441.1	LAMB2P1	-0.27207	9.86064e-05	0.00031067	1	1	CBFB-MYH11_T	0	0
ENSG00000237949.2	LINC00844	-0.27209	0.382199	0.47913	0.223214285714286	0.234712230215827	CBFB-MYH11_T	0	0
ENSG00000261072.2		-0.27218	0.0843361	0.13598	0.839285714285714	0.883992805755396	CBFB-MYH11_T	0	0
ENSG00000184923.12	NUTM2A	-0.27219	0.00530756	0.011829	0.973214285714286	0.994604316546763	CBFB-MYH11_T	0	0
ENSG00000115604.11	IL18R1	-0.27221	0.0543667	0.093237	1	1	CBFB-MYH11_T	1	0
ENSG00000204084.13	INPP5B	-0.27224	1.34457e-08	7.3311e-08	1	1	CBFB-MYH11_T	0	0
ENSG00000146350.14	TBC1D32	-0.27227	0.000158672	0.00048241	1	1	CBFB-MYH11_T	0	0
ENSG00000168298.7	H1-4	-0.27228	0.0937872	0.14893	1	1	CBFB-MYH11_T	0	1
ENSG00000262703.1		-0.27232	0.023608	0.044931	0.919642857142857	0.98021582733813	CBFB-MYH11_T	0	0
ENSG00000091137.14	SLC26A4	-0.27233	0.0242601	0.045992	0.919642857142857	0.984712230215827	CBFB-MYH11_T	0	0
ENSG00000271092.5	TLCD4-RWDD3	-0.27233	0.00292699	0.0069121	0.928571428571429	0.97931654676259	CBFB-MYH11_T	0	0
ENSG00000121988.18	ZRANB3	-0.27236	4.21556e-09	2.4262e-08	1	1	CBFB-MYH11_T	0	0
ENSG00000170442.12	KRT86	-0.27236	0.194583	0.27701	0.776785714285714	0.75	CBFB-MYH11_T	0	0
ENSG00000262312.2		-0.27237	0.00504452	0.011301	1	0.998201438848921	CBFB-MYH11_T	0	0
ENSG00000261600.1		-0.27245	0.317297	0.41291	0.401785714285714	0.387589928057554	CBFB-MYH11_T	0	0
ENSG00000258493.2		-0.27246	0.46393	0.55883	0.151785714285714	0.199640287769784	CBFB-MYH11_T	0	0
ENSG00000227083.1		-0.27247	0.186453	0.26714	0.4375	0.559352517985611	CBFB-MYH11_T	0	0
ENSG00000226581.2	LINC02848	-0.2725	0.0905592	0.14448	0.9375	0.930755395683453	CBFB-MYH11_T	0	0
ENSG00000264101.1	MIR4689	-0.27251	0.423963	0.52064	0.107142857142857	0.20773381294964	CBFB-MYH11_T	0	0
ENSG00000260473.2		-0.27255	0.0383276	0.068784	0.875	0.956834532374101	CBFB-MYH11_T	0	0
ENSG00000166164.16	BRD7	-0.2726	2.27548e-23	4.8169e-22	1	1	CBFB-MYH11_T	0	1
ENSG00000121769.8	FABP3	-0.27264	0.00113535	0.0029205	0.982142857142857	0.996402877697842	CBFB-MYH11_T	0	0
ENSG00000283696.1		-0.27265	0.000484218	0.0013395	0.991071428571429	0.997302158273381	CBFB-MYH11_T	0	0
ENSG00000143493.13	INTS7	-0.27267	9.00856e-06	3.3686e-05	1	1	CBFB-MYH11_T	0	0
ENSG00000263232.2	ATP5F1AP3	-0.27268	0.000642364	0.0017348	1	0.997302158273381	CBFB-MYH11_T	0	0
ENSG00000284977.2		-0.27268	0.0860544	0.13838	0.928571428571429	0.959532374100719	CBFB-MYH11_T	0	0
ENSG00000197912.16	SPG7	-0.27269	9.34968e-10	5.8291e-09	1	1	CBFB-MYH11_T	0	0
ENSG00000134940.14	ACRV1	-0.27272	0.0166641	0.03304	0.955357142857143	0.971223021582734	CBFB-MYH11_T	0	0
ENSG00000233647.2	NENFP1	-0.27272	0.0136448	0.027663	0.883928571428571	0.95863309352518	CBFB-MYH11_T	0	0
ENSG00000228172.5		-0.27275	3.81225e-05	0.00012877	0.991071428571429	0.99910071942446	CBFB-MYH11_T	0	0
ENSG00000252464.1	RN7SKP70	-0.27277	0.0205046	0.039673	0.892857142857143	0.938848920863309	CBFB-MYH11_T	0	0
ENSG00000278959.1		-0.2728	0.043608	0.076926	0.866071428571429	0.947841726618705	CBFB-MYH11_T	0	0
ENSG00000283044.1		-0.27281	0.472095	0.56665	0.142857142857143	0.190647482014388	CBFB-MYH11_T	0	0
ENSG00000185518.12	SV2B	-0.27285	0.149526	0.22176	0.946428571428571	0.974820143884892	CBFB-MYH11_T	0	0
ENSG00000278920.1		-0.27292	0.0737458	0.12106	0.901785714285714	0.89568345323741	CBFB-MYH11_T	0	0
ENSG00000218672.1	LINC03010	-0.27303	0.612891	0.69368	0.142857142857143	0.178057553956835	CBFB-MYH11_T	0	0
ENSG00000227269.1		-0.2731	0.352772	0.44926	0.267857142857143	0.347122302158273	CBFB-MYH11_T	0	0
ENSG00000242364.1	PRDX5P1	-0.27313	0.507662	0.59974	0.142857142857143	0.175359712230216	CBFB-MYH11_T	0	0
ENSG00000186471.13	AKAP14	-0.27314	0.109098	0.16963	0.75	0.785971223021583	CBFB-MYH11_T	0	0
ENSG00000187559.6	FOXD4L3	-0.27315	0.375723	0.47282	0.241071428571429	0.255395683453237	CBFB-MYH11_T	0	1
ENSG00000201882.1		-0.27329	0.0361113	0.065195	0.901785714285714	0.943345323741007	CBFB-MYH11_T	0	0
ENSG00000163913.12	IFT122	-0.27331	6.14656e-11	4.3583e-10	1	1	CBFB-MYH11_T	0	0
ENSG00000200135.1		-0.27332	0.117077	0.18024	0.625	0.720323741007194	CBFB-MYH11_T	0	0
ENSG00000272140.2		-0.27332	0.000354813	0.0010083	0.964285714285714	0.995503597122302	CBFB-MYH11_T	0	0
ENSG00000169955.7	ZNF747	-0.27336	1.06148e-10	7.3473e-10	1	1	CBFB-MYH11_T	0	1
ENSG00000286063.1		-0.27336	0.26143	0.35293	0.544642857142857	0.481115107913669	CBFB-MYH11_T	0	0
ENSG00000279406.1		-0.27337	0.00092814	0.0024324	0.982142857142857	0.996402877697842	CBFB-MYH11_T	0	0
ENSG00000231358.4		-0.27339	0.460123	0.55517	0.196428571428571	0.209532374100719	CBFB-MYH11_T	0	0
ENSG00000287608.1		-0.2734	0.00532241	0.011859	0.973214285714286	0.996402877697842	CBFB-MYH11_T	0	0
ENSG00000265128.1		-0.27341	0.242644	0.33198	0.410714285714286	0.489208633093525	CBFB-MYH11_T	0	0
ENSG00000274927.1	KMT2CP3	-0.27346	0.396874	0.49405	0.196428571428571	0.224820143884892	CBFB-MYH11_T	0	0
ENSG00000279530.2		-0.27354	0.0219298	0.042076	0.991071428571429	0.997302158273381	CBFB-MYH11_T	0	0
ENSG00000133393.13	CEP20	-0.27355	2.0846e-13	1.9225e-12	1	1	CBFB-MYH11_T	0	0
ENSG00000135423.13	GLS2	-0.27355	0.00139027	0.0035116	0.946428571428571	0.984712230215827	CBFB-MYH11_T	0	0
ENSG00000271164.1	CFAP97P1	-0.27358	0.229252	0.31692	0.526785714285714	0.587230215827338	CBFB-MYH11_T	0	0
ENSG00000072071.16	ADGRL1	-0.27364	0.000395465	0.0011128	1	1	CBFB-MYH11_T	0	0
ENSG00000231890.8	DARS1-AS1	-0.27365	0.00111571	0.0028749	1	1	CBFB-MYH11_T	0	0
ENSG00000245812.3	LINC02202	-0.27366	0.211064	0.29627	0.6875	0.718525179856115	CBFB-MYH11_T	0	0
ENSG00000266240.1	MIR5091	-0.27366	0.247328	0.33731	0.383928571428571	0.452338129496403	CBFB-MYH11_T	0	0
ENSG00000177990.12	DPY19L2	-0.27369	0.0750236	0.12291	0.991071428571429	0.997302158273381	CBFB-MYH11_T	0	0
ENSG00000276434.1		-0.27369	0.408068	0.5051	0.214285714285714	0.310251798561151	CBFB-MYH11_T	0	0
ENSG00000240808.1		-0.27377	0.00889035	0.018836	0.973214285714286	0.984712230215827	CBFB-MYH11_T	0	0
ENSG00000108452.1	ZNF29P	-0.2738	0.0686758	0.11387	0.714285714285714	0.83363309352518	CBFB-MYH11_T	0	0
ENSG00000172940.13	SLC22A13	-0.27382	0.0142356	0.028714	0.928571428571429	0.989208633093525	CBFB-MYH11_T	0	0
ENSG00000200138.1	RNY1P10	-0.27382	0.228129	0.31565	0.4375	0.546762589928058	CBFB-MYH11_T	0	0
ENSG00000168710.18	AHCYL1	-0.27383	2.16497e-08	1.1491e-07	1	1	CBFB-MYH11_T	0	0
ENSG00000223695.1	MYH9-DT	-0.27384	0.00213583	0.0051981	0.991071428571429	0.982913669064748	CBFB-MYH11_T	0	0
ENSG00000197870.12	PRB3	-0.27388	0.0424276	0.075096	0.866071428571429	0.936151079136691	CBFB-MYH11_T	0	1
ENSG00000147434.9	CHRNA6	-0.27394	0.218926	0.30524	0.848214285714286	0.893884892086331	CBFB-MYH11_T	0	0
ENSG00000205562.3	FLRT2-AS1	-0.27406	0.51362	0.6053	0.196428571428571	0.202338129496403	CBFB-MYH11_T	0	0
ENSG00000275207.1	MIR6740	-0.27409	0.211262	0.29649	0.410714285714286	0.494604316546763	CBFB-MYH11_T	0	0
ENSG00000152439.13	ZNF773	-0.27415	2.54322e-05	8.8594e-05	1	1	CBFB-MYH11_T	0	1
ENSG00000259155.2	STK16P1	-0.27418	0.0285332	0.053052	0.848214285714286	0.942446043165468	CBFB-MYH11_T	0	0
ENSG00000243264.2	IGKV2D-29	-0.27424	0.138107	0.2075	0.955357142857143	0.941546762589928	CBFB-MYH11_T	0	0
ENSG00000167094.16	TTC16	-0.27425	0.0507856	0.087846	0.964285714285714	0.993705035971223	CBFB-MYH11_T	0	0
ENSG00000258725.2	PRC1-AS1	-0.27428	0.00414168	0.0094612	1	1	CBFB-MYH11_T	0	0
ENSG00000282965.1		-0.27429	0.413015	0.50995	0.321428571428571	0.365107913669065	CBFB-MYH11_T	0	0
ENSG00000274425.1		-0.27434	0.00326258	0.0076261	0.866071428571429	0.974820143884892	CBFB-MYH11_T	0	0
ENSG00000268836.1		-0.27435	0.000297671	0.00085885	0.991071428571429	0.998201438848921	CBFB-MYH11_T	0	0
ENSG00000221510.1	MIR548O	-0.27443	0.0562161	0.09596	0.839285714285714	0.875	CBFB-MYH11_T	0	0
ENSG00000258471.2		-0.27444	0.0421421	0.07467	0.803571428571429	0.848920863309353	CBFB-MYH11_T	0	0
ENSG00000265511.1		-0.27444	0.000147109	0.00044945	0.991071428571429	0.997302158273381	CBFB-MYH11_T	0	0
ENSG00000225171.2	DUTP6	-0.27445	0.000249226	0.00072998	0.946428571428571	0.99910071942446	CBFB-MYH11_T	0	0
ENSG00000007392.17	LUC7L	-0.27448	1.14834e-09	7.0664e-09	1	1	CBFB-MYH11_T	0	0
ENSG00000231124.1	UBE2V1P11	-0.27449	0.399874	0.49707	0.473214285714286	0.52158273381295	CBFB-MYH11_T	0	0
ENSG00000254527.1	ENPP7P12	-0.27449	0.101066	0.15882	0.633928571428571	0.746402877697842	CBFB-MYH11_T	0	0
ENSG00000273702.1		-0.27451	9.75053e-05	0.00030757	1	0.99910071942446	CBFB-MYH11_T	0	0
ENSG00000128250.5	RFPL1	-0.27452	0.468599	0.56334	0.196428571428571	0.215827338129496	CBFB-MYH11_T	0	0
ENSG00000206704.1		-0.27462	0.469176	0.56383	0.25	0.320143884892086	CBFB-MYH11_T	0	0
ENSG00000188215.10	DCUN1D3	-0.2747	0.000100255	0.00031534	1	1	CBFB-MYH11_T	0	0
ENSG00000243477.6	NAA80	-0.27475	1.71873e-05	6.1495e-05	1	1	CBFB-MYH11_T	0	0
ENSG00000182986.14	ZNF320	-0.27476	5.05446e-05	0.00016745	1	1	CBFB-MYH11_T	0	1
ENSG00000233851.1	LATS2-AS1	-0.27478	0.113706	0.17564	0.8125	0.885791366906475	CBFB-MYH11_T	0	0
ENSG00000196275.14	GTF2IRD2	-0.27479	1.67077e-05	5.9921e-05	1	1	CBFB-MYH11_T	0	1
ENSG00000275103.1		-0.27483	0.240102	0.32916	0.4375	0.526079136690647	CBFB-MYH11_T	0	0
ENSG00000282851.2	BISPR	-0.27483	0.000688364	0.0018474	1	1	CBFB-MYH11_T	0	0
ENSG00000268516.2	ZNF8-DT	-0.27489	0.000356724	0.0010132	1	1	CBFB-MYH11_T	0	0
ENSG00000221994.12	ZNF630	-0.27492	7.66067e-05	0.00024611	1	0.993705035971223	CBFB-MYH11_T	0	1
ENSG00000142065.14	ZFP14	-0.27494	1.91016e-05	6.7805e-05	1	1	CBFB-MYH11_T	0	1
ENSG00000166839.17	ANKDD1A	-0.27497	0.000153437	0.00046754	1	1	CBFB-MYH11_T	0	0
ENSG00000066739.12	ATG2B	-0.27499	7.84394e-07	3.4243e-06	1	1	CBFB-MYH11_T	0	0
ENSG00000132600.17	PRMT7	-0.27499	4.05906e-09	2.3399e-08	1	1	CBFB-MYH11_T	0	0
ENSG00000230435.1		-0.27501	0.469946	0.56452	0.1875	0.264388489208633	CBFB-MYH11_T	0	0
ENSG00000128731.18	HERC2	-0.27503	4.91887e-08	2.5002e-07	1	1	CBFB-MYH11_T	0	0
ENSG00000279203.1		-0.2752	0.00286885	0.0067895	0.991071428571429	1	CBFB-MYH11_T	0	0
ENSG00000235629.1	LINC02922	-0.27523	0.100997	0.15872	0.651785714285714	0.734712230215827	CBFB-MYH11_T	0	0
ENSG00000166987.15	MBD6	-0.27524	2.14562e-08	1.1398e-07	1	1	CBFB-MYH11_T	0	1
ENSG00000197408.10	CYP2B6	-0.27527	0.233053	0.32117	0.455357142857143	0.462230215827338	CBFB-MYH11_T	0	0
ENSG00000279735.2		-0.2753	0.193462	0.27562	0.5	0.564748201438849	CBFB-MYH11_T	0	0
ENSG00000101236.17	RNF24	-0.27538	2.15397e-08	1.1437e-07	1	1	CBFB-MYH11_T	0	0
ENSG00000259262.1	NDUFA3P4	-0.27541	0.364987	0.46179	0.241071428571429	0.264388489208633	CBFB-MYH11_T	0	0
ENSG00000231655.1	EMP2P1	-0.27542	0.0293409	0.054357	0.803571428571429	0.930755395683453	CBFB-MYH11_T	0	0
ENSG00000250575.1		-0.27542	0.296366	0.39083	0.544642857142857	0.517086330935252	CBFB-MYH11_T	0	0
ENSG00000254791.1	FAR1-IT1	-0.27557	0.0292978	0.054282	0.955357142857143	0.993705035971223	CBFB-MYH11_T	0	0
ENSG00000153558.16	FBXL2	-0.2756	0.00189731	0.0046634	0.982142857142857	1	CBFB-MYH11_T	0	0
ENSG00000102241.12	HTATSF1	-0.27564	6.62651e-14	6.4498e-13	1	1	CBFB-MYH11_T	0	0
ENSG00000271410.1		-0.27569	0.109433	0.17008	0.785714285714286	0.842625899280576	CBFB-MYH11_T	0	0
ENSG00000206715.1	RNU6-444P	-0.2757	0.0741313	0.12162	0.6875	0.83273381294964	CBFB-MYH11_T	0	0
ENSG00000214432.9	VPS33B-DT	-0.27574	0.00160241	0.0039983	0.955357142857143	0.986510791366906	CBFB-MYH11_T	0	0
ENSG00000207631.1	MIR641	-0.27575	0.096909	0.15317	0.732142857142857	0.848920863309353	CBFB-MYH11_T	0	0
ENSG00000230184.1	SMYD3-IT1	-0.27575	0.127315	0.19339	0.714285714285714	0.76978417266187	CBFB-MYH11_T	0	0
ENSG00000166326.7	TRIM44	-0.27576	3.01057e-10	1.9846e-09	1	1	CBFB-MYH11_T	0	0
ENSG00000207136.1	RNU6-769P	-0.27579	0.302328	0.39703	0.303571428571429	0.39658273381295	CBFB-MYH11_T	0	0
ENSG00000160305.18	DIP2A	-0.2758	3.04403e-07	1.4016e-06	1	1	CBFB-MYH11_T	0	0
ENSG00000169418.10	NPR1	-0.27588	0.2536	0.34433	0.821428571428571	0.784172661870504	CBFB-MYH11_T	1	0
ENSG00000232934.8		-0.2759	0.000190996	0.00057211	0.982142857142857	0.998201438848921	CBFB-MYH11_T	0	0
ENSG00000262980.2	OR52L2P	-0.2759	0.435384	0.53151	0.339285714285714	0.302158273381295	CBFB-MYH11_T	0	0
ENSG00000128040.11	SPINK2	-0.27591	0.137823	0.20715	1	0.993705035971223	CBFB-MYH11_T	0	0
ENSG00000180423.4	HARBI1	-0.27591	1.27349e-06	5.3919e-06	1	1	CBFB-MYH11_T	0	0
ENSG00000260646.1		-0.27593	0.00112971	0.0029079	0.955357142857143	0.991906474820144	CBFB-MYH11_T	0	0
ENSG00000273271.1		-0.27594	5.80488e-05	0.00019035	0.991071428571429	0.99910071942446	CBFB-MYH11_T	0	0
ENSG00000286943.1		-0.27594	0.0254375	0.047974	0.901785714285714	0.982913669064748	CBFB-MYH11_T	0	0
ENSG00000120664.11	SPART-AS1	-0.27603	0.00348064	0.0080799	0.991071428571429	0.996402877697842	CBFB-MYH11_T	0	0
ENSG00000251703.1	RNU6-998P	-0.27611	0.0533735	0.091772	0.821428571428571	0.918165467625899	CBFB-MYH11_T	0	0
ENSG00000229670.2	PKP4P1	-0.27623	0.250698	0.34108	0.482142857142857	0.511690647482014	CBFB-MYH11_T	0	0
ENSG00000283208.2		-0.27624	0.0204429	0.039568	0.964285714285714	0.997302158273381	CBFB-MYH11_T	0	0
ENSG00000253347.1		-0.27625	0.00382885	0.0088103	0.946428571428571	0.975719424460432	CBFB-MYH11_T	0	0
ENSG00000283676.1	MIR5087	-0.27625	0.157145	0.23147	0.803571428571429	0.788669064748201	CBFB-MYH11_T	0	0
ENSG00000204536.14	CCHCR1	-0.27628	2.86309e-08	1.494e-07	1	1	CBFB-MYH11_T	0	0
ENSG00000241963.3	RN7SL655P	-0.27633	0.51413	0.60581	0.294642857142857	0.315647482014388	CBFB-MYH11_T	0	0
ENSG00000173727.12	FAUP4	-0.27641	0.0078555	0.016854	1	1	CBFB-MYH11_T	0	0
ENSG00000167395.10	ZNF646	-0.27646	6.03878e-08	3.03e-07	1	1	CBFB-MYH11_T	0	1
ENSG00000284716.1		-0.27647	0.0722823	0.11895	0.75	0.794964028776978	CBFB-MYH11_T	0	0
ENSG00000206640.1		-0.27648	0.390961	0.48796	0.196428571428571	0.241906474820144	CBFB-MYH11_T	0	0
ENSG00000185860.13	CCDC190	-0.27653	0.508898	0.60077	0.151785714285714	0.168165467625899	CBFB-MYH11_T	0	0
ENSG00000196976.7	LAGE3	-0.27661	7.47908e-06	2.8309e-05	1	1	CBFB-MYH11_T	0	0
ENSG00000223450.1		-0.27665	0.160745	0.23588	0.580357142857143	0.660071942446043	CBFB-MYH11_T	0	0
ENSG00000287208.1		-0.27668	0.459208	0.55437	0.214285714285714	0.236510791366906	CBFB-MYH11_T	0	0
ENSG00000272669.1		-0.27669	0.000580374	0.0015795	1	1	CBFB-MYH11_T	0	0
ENSG00000196152.10	ZNF79	-0.27674	1.20894e-07	5.8334e-07	1	1	CBFB-MYH11_T	0	1
ENSG00000214837.8	LINC01347	-0.27677	0.000360877	0.0010238	1	0.99910071942446	CBFB-MYH11_T	0	0
ENSG00000278075.1		-0.2769	0.0197743	0.03841	0.9375	0.968525179856115	CBFB-MYH11_T	0	0
ENSG00000113296.14	THBS4	-0.27691	0.0459652	0.080586	1	0.99910071942446	CBFB-MYH11_T	0	0
ENSG00000270296.1	STX8P1	-0.27699	0.153388	0.22664	0.553571428571429	0.738309352517986	CBFB-MYH11_T	0	0
ENSG00000212539.2		-0.27701	0.362693	0.45944	0.178571428571429	0.251798561151079	CBFB-MYH11_T	0	0
ENSG00000115998.8	C2orf42	-0.27726	1.98874e-08	1.0614e-07	1	1	CBFB-MYH11_T	0	0
ENSG00000272866.1		-0.27729	0.0787737	0.12827	0.651785714285714	0.740107913669065	CBFB-MYH11_T	0	0
ENSG00000267041.6	ZNF850	-0.2773	0.000328886	0.00094073	1	1	CBFB-MYH11_T	0	1
ENSG00000253239.1	IGLVI-70	-0.27732	0.337486	0.43394	0.446428571428571	0.534172661870504	CBFB-MYH11_T	0	0
ENSG00000251161.4		-0.27745	0.00207196	0.0050567	0.991071428571429	0.998201438848921	CBFB-MYH11_T	0	0
ENSG00000279613.1		-0.27745	0.00797012	0.017071	0.919642857142857	0.98021582733813	CBFB-MYH11_T	0	0
ENSG00000233235.1		-0.27747	0.321042	0.41688	0.321428571428571	0.325539568345324	CBFB-MYH11_T	0	0
ENSG00000287399.1		-0.27753	0.411345	0.50846	0.357142857142857	0.358812949640288	CBFB-MYH11_T	0	0
ENSG00000262468.6	LINC01569	-0.27754	1.44032e-06	6.0427e-06	1	1	CBFB-MYH11_T	0	0
ENSG00000073111.14	MCM2	-0.27756	0.000793894	0.0021075	1	1	CBFB-MYH11_T	0	0
ENSG00000205531.13	NAP1L4	-0.27756	1.52915e-15	1.7204e-14	1	1	CBFB-MYH11_T	0	0
ENSG00000211788.2	TRAV13-1	-0.27758	0.0909921	0.14507	0.9375	0.934352517985611	CBFB-MYH11_T	0	0
ENSG00000249600.1		-0.2776	0.397417	0.49457	0.258928571428571	0.297661870503597	CBFB-MYH11_T	0	0
ENSG00000233717.1	RPS29P29	-0.27762	0.206086	0.29043	0.455357142857143	0.502697841726619	CBFB-MYH11_T	0	0
ENSG00000228237.5	EFCAB14-AS1	-0.27766	0.202072	0.28573	0.553571428571429	0.684352517985611	CBFB-MYH11_T	0	0
ENSG00000256577.2	SLC6A12-AS1	-0.27766	0.416091	0.51315	0.303571428571429	0.283273381294964	CBFB-MYH11_T	0	0
ENSG00000260132.1		-0.27768	0.0804562	0.13059	0.714285714285714	0.864208633093525	CBFB-MYH11_T	0	0
ENSG00000213215.5	OR2F1	-0.27775	0.442231	0.53802	0.196428571428571	0.205035971223022	CBFB-MYH11_T	0	0
ENSG00000201868.1		-0.27777	0.107179	0.1671	0.633928571428571	0.664568345323741	CBFB-MYH11_T	0	0
ENSG00000271105.1	SCML2P2	-0.27778	0.0149086	0.029891	0.928571428571429	0.989208633093525	CBFB-MYH11_T	0	0
ENSG00000255899.1		-0.27783	0.369294	0.46601	0.196428571428571	0.259892086330935	CBFB-MYH11_T	0	0
ENSG00000211659.2	IGLV3-25	-0.27785	0.105204	0.16444	0.991071428571429	0.993705035971223	CBFB-MYH11_T	0	0
ENSG00000252618.1	RNA5SP441	-0.27789	0.432091	0.52828	0.142857142857143	0.196942446043165	CBFB-MYH11_T	0	0
ENSG00000254236.1		-0.2779	0.092996	0.14782	0.705357142857143	0.79226618705036	CBFB-MYH11_T	0	0
ENSG00000237848.1		-0.27791	0.072746	0.11963	0.794642857142857	0.829136690647482	CBFB-MYH11_T	0	0
ENSG00000065600.13	PACC1	-0.27792	2.56178e-08	1.3462e-07	1	1	CBFB-MYH11_T	0	0
ENSG00000201635.1		-0.27797	0.283014	0.37657	0.357142857142857	0.370503597122302	CBFB-MYH11_T	0	0
ENSG00000211979.2	IGHV7-81	-0.27801	0.11789	0.1813	0.696428571428571	0.723920863309353	CBFB-MYH11_T	0	0
ENSG00000223559.1		-0.27801	0.00466404	0.010518	0.991071428571429	0.991007194244604	CBFB-MYH11_T	0	0
ENSG00000112667.13	DNPH1	-0.27802	0.000234867	0.00069187	1	1	CBFB-MYH11_T	0	0
ENSG00000248394.1	FOSL1P1	-0.27802	0.139003	0.20864	0.696428571428571	0.743705035971223	CBFB-MYH11_T	0	0
ENSG00000278449.1	MIR6892	-0.27809	0.444385	0.5401	0.160714285714286	0.192446043165468	CBFB-MYH11_T	0	0
ENSG00000286331.1		-0.27811	0.00149975	0.0037622	1	0.998201438848921	CBFB-MYH11_T	0	0
ENSG00000235997.3	LINC01936	-0.27812	0.273493	0.36618	0.375	0.387589928057554	CBFB-MYH11_T	0	0
ENSG00000114988.12	LMAN2L	-0.27821	4.04495e-05	0.000136	1	1	CBFB-MYH11_T	1	0
ENSG00000226235.1	LEMD1-AS1	-0.27829	0.312581	0.40803	0.357142857142857	0.387589928057554	CBFB-MYH11_T	0	0
ENSG00000271025.1		-0.27838	0.238102	0.32692	0.410714285714286	0.436151079136691	CBFB-MYH11_T	0	0
ENSG00000239653.1	PSMD6-AS2	-0.27844	0.00367258	0.0084802	0.991071428571429	0.99910071942446	CBFB-MYH11_T	0	0
ENSG00000100014.20	SPECC1L	-0.27851	8.74703e-16	1.0038e-14	1	1	CBFB-MYH11_T	0	0
ENSG00000164985.15	PSIP1	-0.2786	3.45468e-11	2.5218e-10	1	1	CBFB-MYH11_T	0	0
ENSG00000261832.6		-0.27861	0.0648383	0.10838	0.767857142857143	0.835431654676259	CBFB-MYH11_T	0	0
ENSG00000140553.18	UNC45A	-0.27864	3.87401e-07	1.7587e-06	1	1	CBFB-MYH11_T	0	0
ENSG00000105146.13	AURKC	-0.27868	0.00171693	0.0042541	1	0.998201438848921	CBFB-MYH11_T	0	0
ENSG00000135828.11	RNASEL	-0.27868	0.00175409	0.0043371	1	1	CBFB-MYH11_T	0	0
ENSG00000182919.15	C11orf54	-0.27873	8.4212e-07	3.6591e-06	1	1	CBFB-MYH11_T	0	0
ENSG00000216195.3	MIR941-4	-0.27879	0.212965	0.29835	0.366071428571429	0.436151079136691	CBFB-MYH11_T	0	0
ENSG00000183569.18	SERHL2	-0.27882	6.20465e-06	2.3789e-05	1	1	CBFB-MYH11_T	0	0
ENSG00000116406.19	EDEM3	-0.27887	5.30809e-05	0.00017527	1	1	CBFB-MYH11_T	1	0
ENSG00000252294.1	RNU6-589P	-0.27899	0.2522	0.34275	0.357142857142857	0.442446043165468	CBFB-MYH11_T	0	0
ENSG00000237178.2	H3P7	-0.27902	0.041303	0.073356	0.830357142857143	0.844424460431655	CBFB-MYH11_T	0	0
ENSG00000211876.1	TRAJ13	-0.27905	0.283671	0.37722	0.383928571428571	0.473920863309353	CBFB-MYH11_T	0	0
ENSG00000260369.2		-0.27908	0.0242102	0.045909	0.928571428571429	0.960431654676259	CBFB-MYH11_T	0	0
ENSG00000266852.2	MIR4482	-0.27909	0.027536	0.051413	0.901785714285714	0.959532374100719	CBFB-MYH11_T	0	0
ENSG00000260744.1		-0.27911	0.0663929	0.11054	0.794642857142857	0.899280575539568	CBFB-MYH11_T	0	0
ENSG00000020219.9	CCT8L1P	-0.27923	0.0792286	0.1289	0.776785714285714	0.799460431654676	CBFB-MYH11_T	0	0
ENSG00000275764.1		-0.27925	4.29415e-06	1.6883e-05	1	1	CBFB-MYH11_T	0	0
ENSG00000253869.1	PIGFP1	-0.27932	0.0319075	0.058482	0.821428571428571	0.861510791366906	CBFB-MYH11_T	0	0
ENSG00000128482.16	RNF112	-0.27936	0.0322122	0.058967	0.919642857142857	0.955935251798561	CBFB-MYH11_T	0	0
ENSG00000272767.1	JMJD1C-AS1	-0.27938	0.0806662	0.1309	1	0.964028776978417	CBFB-MYH11_T	0	0
ENSG00000249068.1		-0.27939	0.0603778	0.102	0.866071428571429	0.911870503597122	CBFB-MYH11_T	0	0
ENSG00000258590.5	NBEAP1	-0.2794	0.0871712	0.13988	0.928571428571429	0.955935251798561	CBFB-MYH11_T	0	0
ENSG00000286404.1		-0.27942	0.379376	0.47644	0.169642857142857	0.245503597122302	CBFB-MYH11_T	0	0
ENSG00000252612.1		-0.27944	0.0397128	0.070974	0.75	0.859712230215827	CBFB-MYH11_T	0	0
ENSG00000212125.2	TAS2R15P	-0.27946	0.00740572	0.015976	0.955357142857143	0.982014388489209	CBFB-MYH11_T	0	0
ENSG00000237704.1		-0.27948	0.204978	0.28916	0.535714285714286	0.632194244604317	CBFB-MYH11_T	0	0
ENSG00000001167.14	NFYA	-0.27949	6.94253e-08	3.4583e-07	1	1	CBFB-MYH11_T	0	1
ENSG00000230604.2	TSEN15P2	-0.2795	0.0603685	0.10199	0.75	0.851618705035971	CBFB-MYH11_T	0	0
ENSG00000255790.6		-0.2795	0.162347	0.23796	0.625	0.70773381294964	CBFB-MYH11_T	0	0
ENSG00000265559.2	RN7SL652P	-0.27951	0.0524243	0.09034	0.803571428571429	0.83363309352518	CBFB-MYH11_T	0	0
ENSG00000253585.1		-0.27956	0.475496		0.116071428571429	0.180755395683453	CBFB-MYH11_T	0	0
ENSG00000130032.17	PRRG3	-0.27958	0.214108	0.29972	0.723214285714286	0.743705035971223	CBFB-MYH11_T	0	0
ENSG00000101346.14	POFUT1	-0.27961	1.17621e-10	8.1066e-10	1	1	CBFB-MYH11_T	0	0
ENSG00000279845.1		-0.27965	0.00530183	0.011819	0.9375	0.984712230215827	CBFB-MYH11_T	0	0
ENSG00000249848.1		-0.27968	0.219224	0.30558	0.508928571428571	0.587230215827338	CBFB-MYH11_T	0	0
ENSG00000187959.9	CPSF4L	-0.27978	0.120734	0.18503	0.625	0.723021582733813	CBFB-MYH11_T	0	1
ENSG00000211957.2	IGHV3-35	-0.27981	0.226022	0.31341	0.616071428571429	0.632194244604317	CBFB-MYH11_T	0	0
ENSG00000259619.2		-0.27981	0.403943	0.50102	0.25	0.243705035971223	CBFB-MYH11_T	0	0
ENSG00000171962.18	DRC3	-0.27988	8.87016e-06	3.3206e-05	1	0.99910071942446	CBFB-MYH11_T	0	0
ENSG00000206535.8	LNP1	-0.27992	0.00125621	0.0032018	0.991071428571429	0.99910071942446	CBFB-MYH11_T	0	0
ENSG00000258646.1		-0.27992	0.00439077	0.0099649	0.946428571428571	0.983812949640288	CBFB-MYH11_T	0	0
ENSG00000236086.4	HMGN2P28	-0.27993	0.00379942	0.0087486	0.946428571428571	0.98021582733813	CBFB-MYH11_T	0	0
ENSG00000211854.1	TRAJ35	-0.28004	0.283028	0.37658	0.410714285714286	0.445143884892086	CBFB-MYH11_T	0	0
ENSG00000186814.14	ZSCAN30	-0.28006	1.72581e-05	6.1702e-05	1	1	CBFB-MYH11_T	0	1
ENSG00000089335.21	ZNF302	-0.28007	4.85168e-06	1.8947e-05	1	1	CBFB-MYH11_T	0	1
ENSG00000249526.1		-0.28009	0.0442476	0.077957	0.883928571428571	0.869604316546763	CBFB-MYH11_T	0	0
ENSG00000267408.1		-0.28009	0.0883475	0.14144	0.723214285714286	0.786870503597122	CBFB-MYH11_T	0	0
ENSG00000131480.9	AOC2	-0.2801	0.0031023	0.0072897	1	0.99910071942446	CBFB-MYH11_T	0	0
ENSG00000067646.12	ZFY	-0.28012	0.148385	0.22043	0.883928571428571	0.905575539568345	CBFB-MYH11_T	0	1
ENSG00000263669.2	RN7SL470P	-0.28022	0.394971	0.49206	0.321428571428571	0.342625899280576	CBFB-MYH11_T	0	0
ENSG00000166557.14	TMED3	-0.28028	1.123e-08	6.1747e-08	1	1	CBFB-MYH11_T	0	0
ENSG00000242076.2	IGKV1-33	-0.28029	0.201251	0.28473	0.785714285714286	0.755395683453237	CBFB-MYH11_T	0	0
ENSG00000229072.1	HMGN2P24	-0.28031	0.22409	0.3112	0.419642857142857	0.482014388489209	CBFB-MYH11_T	0	0
ENSG00000131747.15	TOP2A	-0.28034	0.017657	0.034762	1	1	CBFB-MYH11_T	0	1
ENSG00000118997.14	DNAH7	-0.28042	0.0116818	0.024078	0.991071428571429	0.997302158273381	CBFB-MYH11_T	0	0
ENSG00000254503.1		-0.28045	0.00298836	0.0070467	0.991071428571429	0.998201438848921	CBFB-MYH11_T	0	0
ENSG00000140961.14	OSGIN1	-0.28046	0.000519976	0.0014296	1	1	CBFB-MYH11_T	0	0
ENSG00000214273.4	AGGF1P1	-0.28055	0.0667409	0.11104	0.848214285714286	0.925359712230216	CBFB-MYH11_T	0	0
ENSG00000173933.21	RBM4	-0.28057	7.19043e-08	3.5764e-07	1	1	CBFB-MYH11_T	0	0
ENSG00000225450.1		-0.28057	0.0110559	0.022922	0.9375	0.985611510791367	CBFB-MYH11_T	0	0
ENSG00000244294.3	RN7SL740P	-0.28063	0.416889	0.51397	0.205357142857143	0.211330935251799	CBFB-MYH11_T	0	0
ENSG00000269970.1		-0.28064	0.0185296	0.036261	0.982142857142857	0.975719424460432	CBFB-MYH11_T	0	0
ENSG00000144028.15	SNRNP200	-0.28068	7.73501e-20	1.2519e-18	1	1	CBFB-MYH11_T	0	0
ENSG00000259479.6	SORD2P	-0.2807	0.0120817	0.024816	1	0.998201438848921	CBFB-MYH11_T	0	0
ENSG00000163382.12	NAXE	-0.28071	2.34781e-07	1.0945e-06	1	1	CBFB-MYH11_T	0	0
ENSG00000117425.14	PTCH2	-0.28074	1.67031e-05	5.991e-05	1	0.99910071942446	CBFB-MYH11_T	0	0
ENSG00000286804.1		-0.28075	0.228973	0.31662	0.392857142857143	0.48021582733813	CBFB-MYH11_T	0	0
ENSG00000287808.1	DHX9-AS1	-0.28084	1.95104e-06	8.0391e-06	1	1	CBFB-MYH11_T	0	0
ENSG00000259617.1		-0.28086	0.0489867	0.085153	0.821428571428571	0.892985611510791	CBFB-MYH11_T	0	0
ENSG00000280023.1		-0.28087	0.041496	0.073657	0.857142857142857	0.925359712230216	CBFB-MYH11_T	0	0
ENSG00000230570.1		-0.28089	0.278392	0.3715	0.428571428571429	0.514388489208633	CBFB-MYH11_T	0	0
ENSG00000227440.1	ATP5MC1P4	-0.28093	0.0290803	0.05392	0.794642857142857	0.892086330935252	CBFB-MYH11_T	0	0
ENSG00000066654.14	THUMPD1	-0.28094	2.70113e-07	1.2502e-06	1	1	CBFB-MYH11_T	0	0
ENSG00000259772.6	LINC03034	-0.28095	0.00210057	0.0051197	0.982142857142857	0.994604316546763	CBFB-MYH11_T	0	0
ENSG00000167780.12	SOAT2	-0.28107	0.0641522	0.1074	0.875	0.942446043165468	CBFB-MYH11_T	0	0
ENSG00000223592.2	FNDC3CP	-0.28107	0.178418	0.25746	0.642857142857143	0.64658273381295	CBFB-MYH11_T	0	0
ENSG00000266245.1	MIR4644	-0.28109	0.0842423	0.13586	0.776785714285714	0.809352517985611	CBFB-MYH11_T	0	0
ENSG00000118939.18	UCHL3	-0.28115	7.61453e-07	3.3302e-06	1	1	CBFB-MYH11_T	0	0
ENSG00000147481.17	SNTG1	-0.28116	0.482706	0.57661	0.1875	0.190647482014388	CBFB-MYH11_T	0	0
ENSG00000228495.2	LINC01013	-0.28119	0.249647	0.34002	0.660714285714286	0.703237410071942	CBFB-MYH11_T	0	0
ENSG00000037897.17	METTL1	-0.2812	5.85497e-06	2.2526e-05	1	1	CBFB-MYH11_T	0	0
ENSG00000212135.1	SNORD67	-0.2812	0.0133598	0.027133	0.821428571428571	0.919964028776978	CBFB-MYH11_T	0	0
ENSG00000268416.1		-0.2812	0.248037	0.33816	0.401785714285714	0.439748201438849	CBFB-MYH11_T	0	0
ENSG00000285818.1		-0.28126	0.434932	0.53101	0.160714285714286	0.193345323741007	CBFB-MYH11_T	0	0
ENSG00000116353.16	MECR	-0.28128	9.88729e-08	4.8298e-07	1	1	CBFB-MYH11_T	0	0
ENSG00000132781.19	MUTYH	-0.28137	2.54932e-07	1.1841e-06	1	0.99910071942446	CBFB-MYH11_T	0	0
ENSG00000269191.1		-0.28138	0.002079	0.0050725	0.964285714285714	0.992805755395683	CBFB-MYH11_T	0	0
ENSG00000113638.14	TTC33	-0.28141	7.77494e-05	0.00024936	1	1	CBFB-MYH11_T	0	0
ENSG00000287374.1		-0.2815	0.502566	0.59508	0.133928571428571	0.172661870503597	CBFB-MYH11_T	0	0
ENSG00000196387.9	ZNF140	-0.28158	1.64967e-08	8.8959e-08	1	1	CBFB-MYH11_T	0	1
ENSG00000244723.3	ASLP1	-0.28162	0.000548846	0.0015025	0.991071428571429	1	CBFB-MYH11_T	0	0
ENSG00000184465.16	WDR27	-0.28167	3.63398e-05	0.00012324	1	1	CBFB-MYH11_T	0	0
ENSG00000186812.13	ZNF397	-0.28171	1.51215e-05	5.4578e-05	1	1	CBFB-MYH11_T	0	1
ENSG00000287855.1		-0.28174	0.00504782	0.011308	0.955357142857143	0.995503597122302	CBFB-MYH11_T	0	0
ENSG00000230027.2		-0.28177	0.48182	0.57572	0.160714285714286	0.201438848920863	CBFB-MYH11_T	0	0
ENSG00000207475.1	SNORA80E	-0.28181	0.00789618	0.016934	0.946428571428571	0.98021582733813	CBFB-MYH11_T	0	0
ENSG00000155275.19	TRMT44	-0.28183	2.25678e-11	1.6855e-10	1	1	CBFB-MYH11_T	0	0
ENSG00000268744.1		-0.28184	0.051658	0.089167	0.741071428571429	0.801258992805755	CBFB-MYH11_T	0	0
ENSG00000266541.1		-0.28187	0.024994	0.047229	0.946428571428571	0.954136690647482	CBFB-MYH11_T	0	0
ENSG00000198805.12	PNP	-0.28192	0.000759208	0.0020234	1	1	CBFB-MYH11_T	0	0
ENSG00000260788.6	CEDORA	-0.28193	0.149006	0.22121	0.678571428571429	0.683453237410072	CBFB-MYH11_T	0	0
ENSG00000256237.1		-0.28201	0.343126	0.43953	0.205357142857143	0.310251798561151	CBFB-MYH11_T	0	0
ENSG00000284726.1		-0.28202	0.0256255	0.048291	0.901785714285714	0.955035971223022	CBFB-MYH11_T	0	0
ENSG00000203327.2		-0.28204	0.00580926	0.012825	0.955357142857143	0.990107913669065	CBFB-MYH11_T	0	0
ENSG00000096070.19	BRPF3	-0.28207	2.71188e-09	1.5975e-08	1	1	CBFB-MYH11_T	0	0
ENSG00000186603.6	HPDL	-0.28209	0.000971685	0.0025348	1	0.99910071942446	CBFB-MYH11_T	0	0
ENSG00000112309.11	B3GAT2	-0.2822	0.0113403	0.02344	0.964285714285714	0.992805755395683	CBFB-MYH11_T	0	0
ENSG00000089472.16	HEPH	-0.28222	0.130259	0.19735	0.910714285714286	0.915467625899281	CBFB-MYH11_T	0	0
ENSG00000223959.8	AFG3L1P	-0.28224	7.1143e-10	4.494e-09	1	1	CBFB-MYH11_T	0	0
ENSG00000254957.1		-0.28229	0.400983	0.49814	0.241071428571429	0.22841726618705	CBFB-MYH11_T	0	0
ENSG00000269973.1		-0.28236	5.78648e-06	2.2276e-05	1	1	CBFB-MYH11_T	0	0
ENSG00000277702.1		-0.28238	0.420694	0.51755	0.169642857142857	0.212230215827338	CBFB-MYH11_T	0	0
ENSG00000238199.1	UBE2V2P3	-0.28246	0.00237171	0.005715	0.9375	0.992805755395683	CBFB-MYH11_T	0	0
ENSG00000151065.14	DCP1B	-0.28251	1.42592e-06	5.9869e-06	1	1	CBFB-MYH11_T	0	0
ENSG00000196922.10	ZNF252P	-0.28254	5.47607e-05	0.00018039	1	1	CBFB-MYH11_T	0	0
ENSG00000102245.8	CD40LG	-0.28257	0.030915	0.056881	1	0.99910071942446	CBFB-MYH11_T	1	1
ENSG00000253848.1	RBM12B-DT	-0.28263	0.055942	0.095555	0.669642857142857	0.767086330935252	CBFB-MYH11_T	0	0
ENSG00000167380.16	ZNF226	-0.28265	2.33301e-07	1.0886e-06	1	1	CBFB-MYH11_T	0	1
ENSG00000228839.5	PIK3IP1-DT	-0.28275	0.000198855	0.00059406	1	0.99910071942446	CBFB-MYH11_T	0	0
ENSG00000203852.3	H3C15	-0.28277	0.243046	0.33246	0.482142857142857	0.464028776978417	CBFB-MYH11_T	0	0
ENSG00000170832.13	USP32	-0.28285	6.01965e-08	3.0213e-07	1	1	CBFB-MYH11_T	0	0
ENSG00000279933.1		-0.28285	0.00287485	0.0068018	0.991071428571429	0.996402877697842	CBFB-MYH11_T	0	0
ENSG00000279884.1		-0.28287	0.0735737	0.12081	0.857142857142857	0.883992805755396	CBFB-MYH11_T	0	0
ENSG00000120451.11	SNX19	-0.2829	2.50628e-08	1.3187e-07	1	1	CBFB-MYH11_T	0	0
ENSG00000224221.1	RPS6P8	-0.28294	0.0709931	0.11709	0.821428571428571	0.821942446043165	CBFB-MYH11_T	0	0
ENSG00000266998.1		-0.28307	0.0430213	0.076005	0.928571428571429	0.943345323741007	CBFB-MYH11_T	0	0
ENSG00000250539.1	KRT8P33	-0.28309	7.03225e-05	0.00022724	1	0.997302158273381	CBFB-MYH11_T	0	0
ENSG00000254157.1	IGKV2-18	-0.28311	0.340958	0.43738	0.241071428571429	0.347122302158273	CBFB-MYH11_T	0	0
ENSG00000131591.18	C1orf159	-0.28313	1.73549e-09	1.0441e-08	1	1	CBFB-MYH11_T	1	0
ENSG00000114767.7	RRP9	-0.28315	5.10084e-06	1.9826e-05	1	1	CBFB-MYH11_T	0	0
ENSG00000207032.1		-0.28319	0.25345	0.34419	0.294642857142857	0.385791366906475	CBFB-MYH11_T	0	0
ENSG00000168004.10	PLAAT5	-0.28321	0.116898	0.17998	0.883928571428571	0.938848920863309	CBFB-MYH11_T	0	0
ENSG00000221102.1	SNORA11B	-0.28322	0.186737	0.26747	0.508928571428571	0.561151079136691	CBFB-MYH11_T	0	0
ENSG00000262759.1	MRPS21P9	-0.28322	0.22481	0.31193	0.428571428571429	0.485611510791367	CBFB-MYH11_T	0	0
ENSG00000149970.16	CNKSR2	-0.28325	0.0530236	0.091255	1	0.997302158273381	CBFB-MYH11_T	0	0
ENSG00000261789.1		-0.28328	0.311489	0.40689	0.491071428571429	0.50089928057554	CBFB-MYH11_T	0	0
ENSG00000207119.2		-0.28329	0.180555	0.26001	0.464285714285714	0.549460431654676	CBFB-MYH11_T	0	0
ENSG00000241547.1	ACTG1P20	-0.28334	8.14936e-06	3.0698e-05	1	0.99910071942446	CBFB-MYH11_T	0	0
ENSG00000253364.2	COPDA1	-0.28342	0.125399	0.19089	0.776785714285714	0.838129496402878	CBFB-MYH11_T	0	0
ENSG00000266967.7	AARSD1	-0.28346	3.36536e-06	1.3419e-05	0.991071428571429	1	CBFB-MYH11_T	0	0
ENSG00000244932.2	IFT122P2	-0.28349	0.000160364	0.00048725	0.973214285714286	0.998201438848921	CBFB-MYH11_T	0	0
ENSG00000185522.9	LMNTD2	-0.28352	0.000227375	0.00067166	1	1	CBFB-MYH11_T	0	0
ENSG00000115904.14	SOS1	-0.28357	1.48554e-06	6.2217e-06	1	1	CBFB-MYH11_T	0	0
ENSG00000162676.12	GFI1	-0.28368	0.00234323	0.0056508	1	1	CBFB-MYH11_T	0	1
ENSG00000014919.13	COX15	-0.28371	1.87673e-08	1.0049e-07	1	1	CBFB-MYH11_T	0	0
ENSG00000130669.17	PAK4	-0.28376	8.29087e-09	4.6169e-08	1	1	CBFB-MYH11_T	0	0
ENSG00000143190.23	POU2F1	-0.28385	6.96464e-07	3.0626e-06	1	1	CBFB-MYH11_T	0	1
ENSG00000150045.12	KLRF1	-0.28385	0.0335173	0.061076	0.982142857142857	1	CBFB-MYH11_T	1	0
ENSG00000222177.1	RNU4-30P	-0.28395	0.223596	0.31064	0.383928571428571	0.475719424460432	CBFB-MYH11_T	0	0
ENSG00000211845.1	TRAJ44	-0.28396	0.273918	0.36669	0.357142857142857	0.419964028776978	CBFB-MYH11_T	0	0
ENSG00000163743.13	RCHY1	-0.28397	1.44871e-08	7.8625e-08	1	1	CBFB-MYH11_T	0	0
ENSG00000263382.2		-0.28405	0.292957	0.38717	0.330357142857143	0.380395683453237	CBFB-MYH11_T	0	0
ENSG00000177602.5	HASPIN	-0.28409	0.000932378	0.0024424	1	0.99910071942446	CBFB-MYH11_T	0	0
ENSG00000229044.1		-0.2841	0.0536373	0.09216	0.705357142857143	0.850719424460432	CBFB-MYH11_T	0	0
ENSG00000286305.1		-0.28414	0.00388543	0.0089273	1	0.998201438848921	CBFB-MYH11_T	0	0
ENSG00000207008.1	SNORA54	-0.28434	0.0169095	0.03347	0.919642857142857	0.97931654676259	CBFB-MYH11_T	0	0
ENSG00000279907.1		-0.28434	0.185948	0.26661	0.857142857142857	0.824640287769784	CBFB-MYH11_T	0	0
ENSG00000148814.18	LRRC27	-0.28441	1.16976e-05	4.2978e-05	1	1	CBFB-MYH11_T	0	0
ENSG00000253311.3	LINC01847	-0.28441	0.479871	0.57388	0.214285714285714	0.206834532374101	CBFB-MYH11_T	0	0
ENSG00000267323.1	SLC25A1P5	-0.28441	0.0566607	0.096609	0.741071428571429	0.837230215827338	CBFB-MYH11_T	0	0
ENSG00000259678.1		-0.2845	0.068926	0.11419	0.830357142857143	0.903776978417266	CBFB-MYH11_T	0	0
ENSG00000240718.3	RN7SL851P	-0.28454	0.0176444	0.034739	0.892857142857143	0.941546762589928	CBFB-MYH11_T	0	0
ENSG00000230310.1	LINC02926	-0.28461	0.0029058	0.0068665	0.928571428571429	0.97841726618705	CBFB-MYH11_T	0	0
ENSG00000075539.15	FRYL	-0.28468	2.55807e-07	1.1876e-06	1	1	CBFB-MYH11_T	0	0
ENSG00000196466.10	ZNF799	-0.28468	7.0194e-05	0.00022686	0.991071428571429	0.998201438848921	CBFB-MYH11_T	0	1
ENSG00000288561.1		-0.28491	0.405117	0.50213	0.196428571428571	0.22841726618705	CBFB-MYH11_T	0	0
ENSG00000244733.5		-0.28501	0.000905427	0.0023768	0.991071428571429	0.998201438848921	CBFB-MYH11_T	0	0
ENSG00000255000.1		-0.28501	0.130121	0.19715	0.571428571428571	0.635791366906475	CBFB-MYH11_T	0	0
ENSG00000232111.2		-0.28512	0.463141	0.5581	0.232142857142857	0.211330935251799	CBFB-MYH11_T	0	0
ENSG00000175877.4	TMEM270	-0.28513	0.523276	0.61414	0.142857142857143	0.165467625899281	CBFB-MYH11_T	0	0
ENSG00000272031.3	ANKRD34A	-0.28514	0.00300868	0.0070888	1	1	CBFB-MYH11_T	0	0
ENSG00000164729.7	SLC35G3	-0.28517	0.339899	0.43623	0.383928571428571	0.380395683453237	CBFB-MYH11_T	0	0
ENSG00000249465.1	RBMXP4	-0.28518	0.00145023	0.0036483	0.982142857142857	0.988309352517986	CBFB-MYH11_T	0	0
ENSG00000118473.22	SGIP1	-0.2852	0.0959642	0.15186	1	0.986510791366906	CBFB-MYH11_T	0	0
ENSG00000121542.12	SEC22A	-0.28523	9.22982e-10	5.761e-09	1	1	CBFB-MYH11_T	0	0
ENSG00000257101.1	LRRC37A13P	-0.28524	0.331773	0.42822	0.178571428571429	0.275179856115108	CBFB-MYH11_T	0	0
ENSG00000259216.2		-0.28528	0.0176339	0.034725	0.821428571428571	0.920863309352518	CBFB-MYH11_T	0	0
ENSG00000162433.15	AK4	-0.28531	0.0449883	0.079093	1	0.99910071942446	CBFB-MYH11_T	0	0
ENSG00000103037.12	SETD6	-0.28534	5.02838e-11	3.5994e-10	1	1	CBFB-MYH11_T	0	1
ENSG00000244234.3	GMCL2	-0.28539	0.0472677	0.082514	0.8125	0.899280575539568	CBFB-MYH11_T	0	0
ENSG00000187626.9	ZKSCAN4	-0.28541	8.4896e-05	0.00027025	1	1	CBFB-MYH11_T	0	1
ENSG00000000457.14	SCYL3	-0.28543	2.06046e-09	1.2282e-08	1	1	CBFB-MYH11_T	0	0
ENSG00000211592.8	IGKC	-0.28547	0.0720187	0.11857	1	1	CBFB-MYH11_T	0	0
ENSG00000111667.14	USP5	-0.28551	1.2374e-09	7.5834e-09	1	1	CBFB-MYH11_T	0	0
ENSG00000277440.1		-0.28551	0.00251711	0.0060334	0.866071428571429	0.973021582733813	CBFB-MYH11_T	0	0
ENSG00000287419.1		-0.28553	0.0449298	0.079009	0.955357142857143	0.970323741007194	CBFB-MYH11_T	0	0
ENSG00000211797.2	TRAV17	-0.28554	0.107542	0.16755	0.767857142857143	0.867805755395683	CBFB-MYH11_T	0	0
ENSG00000236937.2	PTGES3P4	-0.28555	0.298686	0.39323	0.196428571428571	0.286870503597122	CBFB-MYH11_T	0	0
ENSG00000207367.1	RNU6-29P	-0.28558	0.180865	0.26041	0.482142857142857	0.509892086330935	CBFB-MYH11_T	0	0
ENSG00000276449.1		-0.28567	0.00152353	0.0038155	0.982142857142857	0.99910071942446	CBFB-MYH11_T	0	0
ENSG00000236723.2		-0.2858	0.0167631	0.033217	0.821428571428571	0.87410071942446	CBFB-MYH11_T	0	0
ENSG00000228750.7	LINC01672	-0.28584	0.315982	0.41162	0.241071428571429	0.268884892086331	CBFB-MYH11_T	0	0
ENSG00000167397.15	VKORC1	-0.28586	1.77635e-06	7.366e-06	1	1	CBFB-MYH11_T	0	0
ENSG00000167775.11	CD320	-0.28594	0.00141958	0.0035786	1	1	CBFB-MYH11_T	0	0
ENSG00000108018.15	SORCS1	-0.28596	0.182581	0.26248	0.982142857142857	0.882194244604317	CBFB-MYH11_T	1	0
ENSG00000268140.1	PCGF7P	-0.28596	0.00877839	0.018623	0.866071428571429	0.930755395683453	CBFB-MYH11_T	0	0
ENSG00000138050.15	THUMPD2	-0.28597	1.99901e-06	8.2259e-06	1	1	CBFB-MYH11_T	0	0
ENSG00000232710.1		-0.28598	0.0777004	0.12672	0.642857142857143	0.72931654676259	CBFB-MYH11_T	0	0
ENSG00000252305.1		-0.286	0.138478	0.20802	0.5	0.612410071942446	CBFB-MYH11_T	0	0
ENSG00000277385.1		-0.28601	0.244474	0.33412	0.303571428571429	0.35341726618705	CBFB-MYH11_T	0	0
ENSG00000275417.1		-0.28602	0.25803	0.34925	0.357142857142857	0.455935251798561	CBFB-MYH11_T	0	0
ENSG00000198093.11	ZNF649	-0.28607	4.6737e-07	2.1005e-06	1	1	CBFB-MYH11_T	0	1
ENSG00000256222.3		-0.28611	0.0160851	0.032003	0.955357142857143	0.971223021582734	CBFB-MYH11_T	0	0
ENSG00000268189.2		-0.28612	0.00048894	0.0013507	0.991071428571429	0.99910071942446	CBFB-MYH11_T	0	0
ENSG00000229282.2		-0.28613	0.0909248	0.14498	0.696428571428571	0.758992805755396	CBFB-MYH11_T	0	0
ENSG00000269898.1		-0.28613	0.111622	0.1729	0.723214285714286	0.737410071942446	CBFB-MYH11_T	0	0
ENSG00000249563.1	EVA1CP1	-0.28616	0.467079	0.56196	0.125	0.184352517985612	CBFB-MYH11_T	0	0
ENSG00000278370.1		-0.28621	0.0136802	0.027725	0.848214285714286	0.93794964028777	CBFB-MYH11_T	0	0
ENSG00000264546.1		-0.28628	0.0327454	0.059815	0.919642857142857	0.930755395683453	CBFB-MYH11_T	0	0
ENSG00000170044.8	ZPLD1	-0.28632	0.336091	0.43262	0.4375	0.41636690647482	CBFB-MYH11_T	0	0
ENSG00000263763.1	MIR3686	-0.28634	0.42394	0.52063	0.151785714285714	0.222122302158273	CBFB-MYH11_T	0	0
ENSG00000181827.15	RFX7	-0.28645	7.68672e-08	3.8081e-07	1	1	CBFB-MYH11_T	0	1
ENSG00000126460.11	PRRG2	-0.28648	0.000207775	0.00061842	1	0.997302158273381	CBFB-MYH11_T	0	0
ENSG00000183763.9	TRAIP	-0.2865	4.47608e-06	1.7562e-05	1	1	CBFB-MYH11_T	0	0
ENSG00000280136.2		-0.28652	0.117195	0.18039	0.714285714285714	0.731115107913669	CBFB-MYH11_T	0	0
ENSG00000183153.7	GJD3	-0.28657	0.00813538	0.017389	0.973214285714286	0.977517985611511	CBFB-MYH11_T	0	0
ENSG00000215045.8	GRID2IP	-0.28662	0.00500466	0.011219	0.991071428571429	0.998201438848921	CBFB-MYH11_T	0	0
ENSG00000126091.21	ST3GAL3	-0.28667	0.000783793	0.0020833	1	1	CBFB-MYH11_T	0	0
ENSG00000227527.2		-0.28667	0.0207995	0.040149	0.794642857142857	0.909172661870504	CBFB-MYH11_T	0	0
ENSG00000119965.13	C10orf88	-0.28669	2.54704e-07	1.1834e-06	1	1	CBFB-MYH11_T	0	0
ENSG00000134545.14	KLRC1	-0.28682	0.0629553	0.10566	0.910714285714286	0.970323741007194	CBFB-MYH11_T	1	0
ENSG00000180573.9	H2AC6	-0.28683	0.00539465	0.012005	1	1	CBFB-MYH11_T	0	0
ENSG00000185278.15	ZBTB37	-0.28687	1.81762e-05	6.4735e-05	1	1	CBFB-MYH11_T	0	1
ENSG00000198003.12	ODAD3	-0.28694	0.0286054	0.053168	0.910714285714286	0.972122302158273	CBFB-MYH11_T	0	0
ENSG00000231913.1	RARRES2P3	-0.28694	0.522475	0.61339	0.151785714285714	0.173561151079137	CBFB-MYH11_T	0	0
ENSG00000226869.6	LHFPL3-AS1	-0.28699	0.413675	0.51065	0.178571428571429	0.209532374100719	CBFB-MYH11_T	0	0
ENSG00000255669.2		-0.28699	0.00931345	0.019645	0.946428571428571	0.975719424460432	CBFB-MYH11_T	0	0
ENSG00000273295.1		-0.28708	0.105474	0.16482	0.910714285714286	0.946942446043165	CBFB-MYH11_T	0	0
ENSG00000225720.6		-0.2871	0.0770751	0.12586	0.910714285714286	0.949640287769784	CBFB-MYH11_T	0	0
ENSG00000251578.1	TRBV21-1	-0.28715	0.11229	0.17379	0.758928571428571	0.760791366906475	CBFB-MYH11_T	0	0
ENSG00000285803.1		-0.28716	0.000125943	0.00038931	0.982142857142857	0.99910071942446	CBFB-MYH11_T	0	0
ENSG00000169914.6	OTUD3	-0.28718	1.28376e-07	6.1759e-07	1	1	CBFB-MYH11_T	0	0
ENSG00000189171.14	S100A13	-0.28722	0.000295143	0.00085187	1	1	CBFB-MYH11_T	0	0
ENSG00000239365.2	RPS26P49	-0.28724	0.0942893	0.14957	0.6875	0.72841726618705	CBFB-MYH11_T	0	0
ENSG00000116039.13	ATP6V1B1	-0.28731	0.283928	0.37751	0.410714285714286	0.441546762589928	CBFB-MYH11_T	0	0
ENSG00000184154.15	LRRC51	-0.28733	5.14266e-05	0.00017016	1	1	CBFB-MYH11_T	0	0
ENSG00000200525.1	RNU6-1209P	-0.28733	0.0223074	0.042734	0.785714285714286	0.883992805755396	CBFB-MYH11_T	0	0
ENSG00000253649.5	PRSS51	-0.28739	0.0121547	0.024953	0.955357142857143	0.988309352517986	CBFB-MYH11_T	0	0
ENSG00000286237.1		-0.28739	0.384349	0.48134	0.142857142857143	0.214028776978417	CBFB-MYH11_T	0	0
ENSG00000188868.14	ZNF563	-0.28741	0.00143199	0.0036082	0.982142857142857	0.997302158273381	CBFB-MYH11_T	0	1
ENSG00000198589.14	LRBA	-0.28748	3.02784e-06	1.2148e-05	1	1	CBFB-MYH11_T	0	0
ENSG00000261242.1		-0.28748	0.0386819	0.069351	0.8125	0.873201438848921	CBFB-MYH11_T	0	0
ENSG00000206181.6	ELOA2	-0.28751	0.256301	0.34728	0.517857142857143	0.482913669064748	CBFB-MYH11_T	0	0
ENSG00000224545.1	RPL31P36	-0.28756	0.193317	0.27543	0.482142857142857	0.516187050359712	CBFB-MYH11_T	0	0
ENSG00000205746.9	PKD1P4	-0.28758	0.000350935	0.00099855	1	1	CBFB-MYH11_T	0	0
ENSG00000213231.13	TCL1B	-0.28759	0.430895	0.52717	0.25	0.242805755395683	CBFB-MYH11_T	0	0
ENSG00000271378.1	RBISP2	-0.28759	0.115823	0.17851	0.598214285714286	0.70773381294964	CBFB-MYH11_T	0	0
ENSG00000168803.16	ADAL	-0.28768	1.38441e-06	5.8227e-06	1	1	CBFB-MYH11_T	0	0
ENSG00000250536.1	ABHD17AP3	-0.2877	0.0147591	0.029631	0.982142857142857	0.972122302158273	CBFB-MYH11_T	0	0
ENSG00000260425.1		-0.28772	0.00198815	0.0048666	0.919642857142857	0.987410071942446	CBFB-MYH11_T	0	0
ENSG00000125246.15	CLYBL	-0.28777	3.66688e-05	0.00012424	1	1	CBFB-MYH11_T	0	0
ENSG00000203356.2	LINC01562	-0.28785	0.00845487	0.018006	0.955357142857143	0.962230215827338	CBFB-MYH11_T	0	0
ENSG00000272134.1		-0.28785	0.455176	0.5503	0.142857142857143	0.186151079136691	CBFB-MYH11_T	0	0
ENSG00000287920.1		-0.28789	0.0162608	0.032326	0.991071428571429	0.997302158273381	CBFB-MYH11_T	0	0
ENSG00000237803.6	PIRAT1	-0.2879	0.0393151	0.07035	1	0.986510791366906	CBFB-MYH11_T	0	0
ENSG00000234311.1	LINC03068	-0.28797	0.00480699	0.010807	0.991071428571429	0.993705035971223	CBFB-MYH11_T	0	0
ENSG00000141161.12	UNC45B	-0.28798	0.097024	0.15331	0.767857142857143	0.844424460431655	CBFB-MYH11_T	0	0
ENSG00000238423.1	SNORD42B	-0.2881	0.168185	0.245	0.357142857142857	0.48021582733813	CBFB-MYH11_T	0	0
ENSG00000241566.1	IGKV2D-24	-0.28815	0.139533	0.20932	0.848214285714286	0.872302158273381	CBFB-MYH11_T	0	0
ENSG00000182613.3	OR2V2	-0.28818	0.368507	0.46521	0.232142857142857	0.241007194244604	CBFB-MYH11_T	0	0
ENSG00000250706.1		-0.28819	0.358489	0.45514	0.205357142857143	0.234712230215827	CBFB-MYH11_T	0	0
ENSG00000106460.19	TMEM106B	-0.2882	1.81047e-06	7.4961e-06	1	1	CBFB-MYH11_T	1	0
ENSG00000262979.1		-0.28824	0.0390423	0.069914	0.901785714285714	0.944244604316547	CBFB-MYH11_T	0	0
ENSG00000257403.2		-0.28839	0.0389467	0.069763	0.8125	0.883093525179856	CBFB-MYH11_T	0	0
ENSG00000162877.13	PM20D1	-0.28841	0.0804369	0.13056	0.848214285714286	0.870503597122302	CBFB-MYH11_T	0	0
ENSG00000250600.1	ROPN1L-AS1	-0.28844	0.340263	0.43662	0.196428571428571	0.242805755395683	CBFB-MYH11_T	0	0
ENSG00000267065.2	LINC02080	-0.28846	0.0381506	0.068514	0.875	0.933453237410072	CBFB-MYH11_T	0	0
ENSG00000276592.1	PHB1P6	-0.28848	0.379424	0.47648	0.196428571428571	0.247302158273381	CBFB-MYH11_T	0	0
ENSG00000229221.1	HNRNPA1P66	-0.28854	0.153123	0.22632	0.607142857142857	0.629496402877698	CBFB-MYH11_T	0	0
ENSG00000204792.2	LINC01291	-0.28856	0.256301	0.34728	0.857142857142857	0.871402877697842	CBFB-MYH11_T	0	0
ENSG00000239926.1	PRDX3P4	-0.28862	0.295449	0.38983	0.401785714285714	0.41726618705036	CBFB-MYH11_T	0	0
ENSG00000104361.10	NIPAL2	-0.28866	0.000174255	0.0005255	1	1	CBFB-MYH11_T	0	0
ENSG00000175575.13	PAAF1	-0.28875	3.24691e-09	1.8955e-08	1	1	CBFB-MYH11_T	0	0
ENSG00000157637.13	SLC38A10	-0.28879	2.31325e-05	8.0985e-05	1	1	CBFB-MYH11_T	0	0
ENSG00000132196.15	HSD17B7	-0.28883	2.13028e-07	9.9775e-07	1	1	CBFB-MYH11_T	0	0
ENSG00000139324.12	TMTC3	-0.28886	2.20969e-08	1.1714e-07	1	0.99910071942446	CBFB-MYH11_T	0	0
ENSG00000287047.1		-0.2889	0.48987	0.58335	0.151785714285714	0.178057553956835	CBFB-MYH11_T	0	0
ENSG00000281958.1	TRBJ1-4	-0.28891	0.0882901	0.14136	0.857142857142857	0.866906474820144	CBFB-MYH11_T	0	0
ENSG00000157368.11	IL34	-0.28892	0.102041	0.16017	0.857142857142857	0.880395683453237	CBFB-MYH11_T	0	0
ENSG00000234899.11	SOX9-AS1	-0.28895	0.201653	0.28524	0.491071428571429	0.550359712230216	CBFB-MYH11_T	0	0
ENSG00000214955.5		-0.289	0.0829556	0.13409	0.642857142857143	0.688848920863309	CBFB-MYH11_T	0	0
ENSG00000235172.8	LINC01366	-0.28901	0.0164466	0.032652	0.973214285714286	0.990107913669065	CBFB-MYH11_T	0	0
ENSG00000142039.4	CCDC97	-0.28908	4.39827e-15	4.7498e-14	1	1	CBFB-MYH11_T	0	0
ENSG00000223576.2		-0.28909	0.00415331	0.0094863	0.991071428571429	0.990107913669065	CBFB-MYH11_T	0	0
ENSG00000227394.1	RPL11P1	-0.28909	0.0136906	0.027737	0.883928571428571	0.965827338129496	CBFB-MYH11_T	0	0
ENSG00000250036.1	IGKV1D-37	-0.28911	0.425456	0.52208	0.142857142857143	0.20863309352518	CBFB-MYH11_T	0	0
ENSG00000243847.3	RN7SL610P	-0.28912	0.0507701	0.08783	0.839285714285714	0.877697841726619	CBFB-MYH11_T	0	0
ENSG00000206262.9	FOXL2NB	-0.28914	0.349276	0.44565	0.392857142857143	0.468525179856115	CBFB-MYH11_T	0	0
ENSG00000204278.12	TMEM235	-0.28929	0.304003	0.39872	0.401785714285714	0.366906474820144	CBFB-MYH11_T	0	1
ENSG00000178440.7	TIMM23B-AGAP6	-0.2893	8.92964e-05	0.00028329	0.973214285714286	0.996402877697842	CBFB-MYH11_T	0	0
ENSG00000136108.15	CKAP2	-0.28937	5.77186e-08	2.904e-07	1	1	CBFB-MYH11_T	0	0
ENSG00000286903.1		-0.28937	0.189761	0.27111	0.446428571428571	0.495503597122302	CBFB-MYH11_T	0	0
ENSG00000228242.6	XPC-AS1	-0.28953	2.77643e-05	9.6157e-05	1	1	CBFB-MYH11_T	0	0
ENSG00000287122.1		-0.28953	0.404288	0.50135	0.178571428571429	0.22841726618705	CBFB-MYH11_T	0	0
ENSG00000251155.2	SEPTIN14P4	-0.28954	0.0233889	0.044567	0.830357142857143	0.913669064748201	CBFB-MYH11_T	0	0
ENSG00000213903.9	LTB4R	-0.28959	1.69651e-06	7.0553e-06	1	1	CBFB-MYH11_T	1	0
ENSG00000281469.1		-0.28964	0.00480552	0.010804	0.901785714285714	0.97841726618705	CBFB-MYH11_T	0	0
ENSG00000132024.17	CC2D1A	-0.28972	4.77649e-10	3.0806e-09	1	1	CBFB-MYH11_T	0	1
ENSG00000120696.9	KBTBD7	-0.28973	0.00166926	0.0041452	1	0.99910071942446	CBFB-MYH11_T	0	0
ENSG00000274554.1		-0.28974	0.0260852	0.049061	0.821428571428571	0.903776978417266	CBFB-MYH11_T	0	0
ENSG00000264603.1	MIR3159	-0.2898	0.357255	0.45389	0.116071428571429	0.220323741007194	CBFB-MYH11_T	0	0
ENSG00000261090.2		-0.28981	0.459585	0.55469	0.196428571428571	0.213129496402878	CBFB-MYH11_T	0	0
ENSG00000263307.1	RSL1D1-DT	-0.28982	0.000154721	0.00047112	0.982142857142857	0.998201438848921	CBFB-MYH11_T	0	0
ENSG00000263718.2	SEPTIN9-DT	-0.28983	0.322473	0.4184	0.267857142857143	0.29136690647482	CBFB-MYH11_T	0	0
ENSG00000243155.1		-0.28996	0.0035042	0.0081289	0.9375	0.977517985611511	CBFB-MYH11_T	0	0
ENSG00000158483.17	FAM86C1P	-0.28997	5.25094e-05	0.00017354	1	1	CBFB-MYH11_T	0	0
ENSG00000274828.1		-0.28999	1.1143e-05	4.1083e-05	1	1	CBFB-MYH11_T	0	0
ENSG00000278739.1	MIR6859-2	-0.29001	0.0893859	0.14289	0.642857142857143	0.774280575539568	CBFB-MYH11_T	0	0
ENSG00000235527.7	HIPK1-AS1	-0.29003	0.00992992	0.020815	0.991071428571429	0.99910071942446	CBFB-MYH11_T	0	0
ENSG00000092850.12	TEKT2	-0.29007	0.00890532	0.018866	1	0.99910071942446	CBFB-MYH11_T	0	0
ENSG00000241984.2	RPL7AP2	-0.29007	0.0207591	0.040089	0.919642857142857	0.947841726618705	CBFB-MYH11_T	0	0
ENSG00000214185.3	XPOTP1	-0.29016	0.000385897	0.0010882	0.991071428571429	0.994604316546763	CBFB-MYH11_T	0	0
ENSG00000254708.1	MMADHCP2	-0.29021	0.00945308	0.019903	0.964285714285714	0.98021582733813	CBFB-MYH11_T	0	0
ENSG00000214021.16	TTLL3	-0.29036	1.16437e-07	5.6308e-07	1	1	CBFB-MYH11_T	0	0
ENSG00000122025.15	FLT3	-0.29038	0.00288794	0.0068287	1	1	CBFB-MYH11_T	1	0
ENSG00000213669.2	RPL21P86	-0.29039	0.13066	0.19785	0.660714285714286	0.690647482014389	CBFB-MYH11_T	0	0
ENSG00000241438.1	TDGF1P6	-0.29042	0.0509088	0.088038	0.803571428571429	0.915467625899281	CBFB-MYH11_T	0	0
ENSG00000135472.9	FAIM2	-0.29054	0.236588	0.3252	0.482142857142857	0.552158273381295	CBFB-MYH11_T	0	0
ENSG00000015592.16	STMN4	-0.29055	0.173364	0.2514	0.5625	0.586330935251799	CBFB-MYH11_T	0	0
ENSG00000231758.3	ARHGAP15-AS1	-0.29055	0.0665354	0.11074	0.883928571428571	0.946942446043165	CBFB-MYH11_T	0	0
ENSG00000111713.3	GYS2	-0.29056	0.346563	0.44296	0.214285714285714	0.260791366906475	CBFB-MYH11_T	0	0
ENSG00000151577.13	DRD3	-0.29057	0.221555	0.30827	0.410714285714286	0.525179856115108	CBFB-MYH11_T	0	0
ENSG00000225670.4	CADM3-AS1	-0.29059	0.159943	0.23498	0.830357142857143	0.821043165467626	CBFB-MYH11_T	0	0
ENSG00000188807.13	TMEM201	-0.2906	2.15539e-08	1.1441e-07	1	1	CBFB-MYH11_T	0	0
ENSG00000229515.1	FLT1P1	-0.29065	0.437923	0.53401	0.232142857142857	0.251798561151079	CBFB-MYH11_T	0	0
ENSG00000226009.2	KCNIP2-AS1	-0.29081	0.000963475	0.0025158	0.955357142857143	0.988309352517986	CBFB-MYH11_T	0	0
ENSG00000263938.1		-0.29086	0.345242	0.44171	0.276785714285714	0.298561151079137	CBFB-MYH11_T	0	0
ENSG00000230889.2	SHC1P1	-0.2909	0.334175	0.4306	0.232142857142857	0.255395683453237	CBFB-MYH11_T	0	0
ENSG00000234848.1		-0.29102	0.0264549	0.049686	0.866071428571429	0.889388489208633	CBFB-MYH11_T	0	0
ENSG00000269481.1		-0.29102	0.000153702	0.00046822	0.973214285714286	0.991906474820144	CBFB-MYH11_T	0	0
ENSG00000261236.8	BOP1	-0.29103	2.07107e-06	8.5048e-06	1	1	CBFB-MYH11_T	0	0
ENSG00000276823.1		-0.29104	0.0190775	0.037211	0.883928571428571	0.911870503597122	CBFB-MYH11_T	0	0
ENSG00000183506.17	PI4KAP2	-0.29116	4.82798e-08	2.4552e-07	1	1	CBFB-MYH11_T	0	0
ENSG00000182165.18	TP53TG1	-0.29117	6.3229e-06	2.4202e-05	1	1	CBFB-MYH11_T	0	0
ENSG00000117394.24	SLC2A1	-0.29122	0.00719882	0.015572	1	1	CBFB-MYH11_T	1	0
ENSG00000172613.8	RAD9A	-0.29124	5.34126e-10	3.4261e-09	1	1	CBFB-MYH11_T	0	0
ENSG00000204149.13	AGAP6	-0.29125	0.000448998	0.0012509	0.973214285714286	0.992805755395683	CBFB-MYH11_T	0	0
ENSG00000228124.1	MDN1-AS1	-0.29126	0.00646644	0.01413	0.848214285714286	0.935251798561151	CBFB-MYH11_T	0	0
ENSG00000287450.1		-0.29126	0.298719	0.39326	0.214285714285714	0.289568345323741	CBFB-MYH11_T	0	0
ENSG00000230231.1	FMO7P	-0.29128	0.307328	0.40237	0.321428571428571	0.350719424460432	CBFB-MYH11_T	0	0
ENSG00000151502.11	VPS26B	-0.29129	1.98874e-10	1.3377e-09	1	1	CBFB-MYH11_T	0	0
ENSG00000253607.1		-0.29139	0.0292489	0.054203	0.901785714285714	0.967625899280576	CBFB-MYH11_T	0	0
ENSG00000213107.2	AHCYP5	-0.29142	0.51852	0.61004	0.178571428571429	0.164568345323741	CBFB-MYH11_T	0	0
ENSG00000234332.1	BCAS2P2	-0.29152	0.0439858	0.077546	0.982142857142857	0.988309352517986	CBFB-MYH11_T	0	0
ENSG00000111344.11	RASAL1	-0.29169	0.246005	0.33581	0.875	0.859712230215827	CBFB-MYH11_T	0	0
ENSG00000231241.1	RPS3AP3	-0.29173	0.0211773	0.040811	0.803571428571429	0.927158273381295	CBFB-MYH11_T	0	0
ENSG00000180610.10	ZBTB12BP	-0.29174	0.00558603	0.012377	0.955357142857143	0.992805755395683	CBFB-MYH11_T	0	0
ENSG00000138036.18	DYNC2LI1	-0.29177	5.22233e-08	2.6452e-07	1	1	CBFB-MYH11_T	0	0
ENSG00000225465.9	RFPL1S	-0.29179	0.173996	0.25215	0.991071428571429	0.948741007194245	CBFB-MYH11_T	0	0
ENSG00000257872.1		-0.29188	0.347885	0.44424	0.223214285714286	0.248201438848921	CBFB-MYH11_T	0	0
ENSG00000272977.1		-0.29204	0.00385808	0.0088682	0.973214285714286	0.997302158273381	CBFB-MYH11_T	0	0
ENSG00000248254.1		-0.29206	0.0132167	0.02687	0.910714285714286	0.963129496402878	CBFB-MYH11_T	0	0
ENSG00000203648.3		-0.29208	0.479508	0.57356	0.196428571428571	0.20863309352518	CBFB-MYH11_T	0	0
ENSG00000236554.1	ASNSP3	-0.29208	0.151994	0.22498	0.482142857142857	0.598920863309353	CBFB-MYH11_T	0	0
ENSG00000143799.14	PARP1	-0.29209	7.77401e-09	4.3446e-08	1	1	CBFB-MYH11_T	0	1
ENSG00000138617.16	PARP16	-0.29217	1.50318e-10	1.0256e-09	1	1	CBFB-MYH11_T	0	0
ENSG00000214465.3	SMARCE1P6	-0.29217	0.00259525	0.0062009	0.9375	0.988309352517986	CBFB-MYH11_T	0	0
ENSG00000143443.10	C1orf56	-0.29224	2.96551e-05	0.00010219	1	0.99910071942446	CBFB-MYH11_T	0	0
ENSG00000234028.3	EIF2AK3-DT	-0.29236	6.10087e-05	0.00019926	1	1	CBFB-MYH11_T	0	0
ENSG00000106771.13	TMEM245	-0.29241	1.19253e-10	8.2139e-10	1	1	CBFB-MYH11_T	0	0
ENSG00000267597.1	RPIAP1	-0.29242	0.380584	0.47764	0.232142857142857	0.232014388489209	CBFB-MYH11_T	0	0
ENSG00000282024.1		-0.29247	0.0811977	0.13161	1	0.970323741007194	CBFB-MYH11_T	0	0
ENSG00000242307.1	RPS26P52	-0.29249	0.0185778	0.036347	0.803571428571429	0.85521582733813	CBFB-MYH11_T	0	0
ENSG00000227268.5	KLLN	-0.29252	0.000366409	0.0010383	1	0.99910071942446	CBFB-MYH11_T	0	0
ENSG00000111911.7	HINT3	-0.29253	2.58266e-11	1.9177e-10	1	1	CBFB-MYH11_T	0	0
ENSG00000101200.5	AVP	-0.29254	0.245722	0.33549	0.785714285714286	0.748201438848921	CBFB-MYH11_T	0	0
ENSG00000238406.1	RNU7-171P	-0.29254	0.0249834	0.047215	0.803571428571429	0.87589928057554	CBFB-MYH11_T	0	0
ENSG00000156097.12	GPR61	-0.29262	0.000946014	0.002475	1	0.997302158273381	CBFB-MYH11_T	0	0
ENSG00000266088.6		-0.29272	0.0595965	0.10085	0.875	0.913669064748201	CBFB-MYH11_T	0	0
ENSG00000282600.2	IGHV3-69-1	-0.29274	0.122308	0.18702	0.821428571428571	0.850719424460432	CBFB-MYH11_T	0	0
ENSG00000258904.1		-0.29276	0.00179775	0.0044385	0.982142857142857	0.997302158273381	CBFB-MYH11_T	0	0
ENSG00000237379.1	CBX1P3	-0.2928	0.400858	0.49801	0.178571428571429	0.236510791366906	CBFB-MYH11_T	0	0
ENSG00000232041.1	PSMD10P3	-0.29283	0.185591	0.26619	0.446428571428571	0.509892086330935	CBFB-MYH11_T	0	0
ENSG00000161664.7	ASB16	-0.29284	6.66397e-05	0.00021615	0.991071428571429	0.99910071942446	CBFB-MYH11_T	0	0
ENSG00000258990.2	MPPE1P1	-0.29292	0.333018	0.42947	0.214285714285714	0.279676258992806	CBFB-MYH11_T	0	0
ENSG00000241362.2	RPL36AP43	-0.293	0.00739294	0.015952	0.892857142857143	0.945143884892086	CBFB-MYH11_T	0	0
ENSG00000113719.16	ERGIC1	-0.29301	5.38666e-08	2.7237e-07	1	1	CBFB-MYH11_T	0	0
ENSG00000166211.8	SPIC	-0.29302	0.356558	0.45321	0.3125	0.442446043165468	CBFB-MYH11_T	0	1
ENSG00000234678.2	ELF3-AS1	-0.29309	0.00081591	0.00216	0.991071428571429	0.99910071942446	CBFB-MYH11_T	0	0
ENSG00000286549.1		-0.29309	0.00616824	0.013537	0.875	0.922661870503597	CBFB-MYH11_T	0	0
ENSG00000280214.1		-0.2931	0.00689435	0.014976	0.991071428571429	0.996402877697842	CBFB-MYH11_T	0	0
ENSG00000258654.1		-0.29318	0.344817	0.44127	0.348214285714286	0.373201438848921	CBFB-MYH11_T	0	0
ENSG00000286443.1		-0.29322	0.0625891	0.10513	0.767857142857143	0.839928057553957	CBFB-MYH11_T	0	0
ENSG00000157600.12	TMEM164	-0.29327	1.07597e-08	5.9266e-08	1	1	CBFB-MYH11_T	0	0
ENSG00000159348.13	CYB5R1	-0.29347	4.60503e-09	2.6393e-08	1	1	CBFB-MYH11_T	0	0
ENSG00000265289.1		-0.29347	0.118535	0.18215	0.553571428571429	0.589928057553957	CBFB-MYH11_T	0	0
ENSG00000260366.1		-0.29353	0.004244	0.009668	0.919642857142857	0.972122302158273	CBFB-MYH11_T	0	0
ENSG00000087299.12	L2HGDH	-0.29354	9.37774e-07	4.0493e-06	1	1	CBFB-MYH11_T	0	0
ENSG00000230189.7	RABGEF1P2	-0.29355	0.0338955	0.061683	0.767857142857143	0.878597122302158	CBFB-MYH11_T	0	0
ENSG00000242767.1	ZBTB20-AS4	-0.29363	0.0569897	0.097082	0.75	0.844424460431655	CBFB-MYH11_T	0	0
ENSG00000254105.1	VENTXP6	-0.29363	0.0859776	0.13827	0.633928571428571	0.711330935251799	CBFB-MYH11_T	0	0
ENSG00000170312.16	CDK1	-0.29365	0.00776409	0.016683	1	1	CBFB-MYH11_T	0	0
ENSG00000259562.2		-0.29367	0.000270496	0.00078657	0.973214285714286	0.993705035971223	CBFB-MYH11_T	0	0
ENSG00000288559.1		-0.29368	0.000268146	0.00078051	0.964285714285714	0.998201438848921	CBFB-MYH11_T	0	0
ENSG00000228076.2		-0.29375	0.0561643	0.095879	0.830357142857143	0.907374100719424	CBFB-MYH11_T	0	0
ENSG00000168032.10	ENTPD3	-0.29378	0.0442885	0.078015	0.830357142857143	0.911870503597122	CBFB-MYH11_T	0	0
ENSG00000075292.19	ZNF638	-0.2938	2.01036e-07	9.4493e-07	1	1	CBFB-MYH11_T	0	1
ENSG00000220008.3	LINGO3	-0.29385	0.000178975	0.00053869	1	1	CBFB-MYH11_T	0	0
ENSG00000169733.12	RFNG	-0.29386	1.74676e-10	1.1817e-09	1	1	CBFB-MYH11_T	1	0
ENSG00000249381.1	LINC00500	-0.29388	0.425733	0.52235	0.178571428571429	0.206834532374101	CBFB-MYH11_T	0	0
ENSG00000275709.1		-0.29396	0.0398521	0.071185	0.866071428571429	0.915467625899281	CBFB-MYH11_T	0	0
ENSG00000254876.5	SUGT1P4-STRA6LP	-0.29404	0.00128186	0.0032605	0.946428571428571	0.992805755395683	CBFB-MYH11_T	0	0
ENSG00000286330.1		-0.29412	0.113368	0.1752	0.839285714285714	0.910071942446043	CBFB-MYH11_T	0	0
ENSG00000231466.2		-0.29413	0.00044547	0.0012419	0.973214285714286	0.997302158273381	CBFB-MYH11_T	0	0
ENSG00000226994.9		-0.29422	0.496954	0.58996	0.178571428571429	0.170863309352518	CBFB-MYH11_T	0	0
ENSG00000223343.1		-0.29423	0.000649389	0.0017518	0.919642857142857	0.975719424460432	CBFB-MYH11_T	0	0
ENSG00000262879.6		-0.29427	5.31308e-06	2.0588e-05	1	1	CBFB-MYH11_T	0	0
ENSG00000271142.1	YWHAQP7	-0.29431	0.22872	0.31632	0.383928571428571	0.409172661870504	CBFB-MYH11_T	0	0
ENSG00000177338.14	LINC00469	-0.29434	0.283659	0.37721	0.410714285714286	0.420863309352518	CBFB-MYH11_T	0	0
ENSG00000260185.1		-0.29438	0.103463	0.16208	0.633928571428571	0.664568345323741	CBFB-MYH11_T	0	0
ENSG00000116120.11	FARSB	-0.29444	8.2603e-11	5.7772e-10	1	1	CBFB-MYH11_T	0	1
ENSG00000134262.13	AP4B1	-0.29446	6.43156e-11	4.5478e-10	1	1	CBFB-MYH11_T	0	0
ENSG00000205771.6	CATSPER2P1	-0.29451	0.000198871	0.00059406	1	1	CBFB-MYH11_T	0	0
ENSG00000251226.1	LINC02714	-0.29453	0.536302	0.62596	0.142857142857143	0.169064748201439	CBFB-MYH11_T	0	0
ENSG00000274515.1		-0.29454	0.0126025	0.02575	0.857142857142857	0.959532374100719	CBFB-MYH11_T	0	0
ENSG00000252768.1	RNU6-856P	-0.29466	0.0162067	0.032224	0.803571428571429	0.923561151079137	CBFB-MYH11_T	0	0
ENSG00000234160.1		-0.29468	5.58007e-06	2.1535e-05	0.991071428571429	0.99910071942446	CBFB-MYH11_T	0	0
ENSG00000239948.2	RN7SL368P	-0.29479	0.0643585	0.10768	0.973214285714286	0.987410071942446	CBFB-MYH11_T	0	0
ENSG00000058335.16	RASGRF1	-0.2948	0.035124	0.063645	1	0.991906474820144	CBFB-MYH11_T	0	0
ENSG00000252902.1	RNA5SP342	-0.2948	0.414742	0.51172	0.125	0.199640287769784	CBFB-MYH11_T	0	0
ENSG00000160803.8	UBQLN4	-0.29484	5.72281e-10	3.6558e-09	1	1	CBFB-MYH11_T	0	0
ENSG00000249956.4	UGT2B24P	-0.29497	0.390895	0.48789	0.267857142857143	0.252697841726619	CBFB-MYH11_T	0	0
ENSG00000179546.4	HTR1D	-0.29511	0.339702	0.43603	0.321428571428571	0.266187050359712	CBFB-MYH11_T	1	0
ENSG00000229147.1	SMPD4P2	-0.29511	0.402382	0.49951	0.1875	0.233812949640288	CBFB-MYH11_T	0	0
ENSG00000265460.6		-0.29511	0.0459531	0.080571	0.857142857142857	0.883992805755396	CBFB-MYH11_T	0	0
ENSG00000186860.5	KRTAP17-1	-0.29512	0.464391	0.5592	0.178571428571429	0.182553956834532	CBFB-MYH11_T	0	0
ENSG00000138190.17	EXOC6	-0.29516	1.19868e-12	1.0244e-11	1	1	CBFB-MYH11_T	0	0
ENSG00000212534.1	SNORD70	-0.29518	0.0576168	0.097986	0.794642857142857	0.844424460431655	CBFB-MYH11_T	0	0
ENSG00000263793.1	MIR3115	-0.29518	0.2359	0.32436	0.276785714285714	0.39478417266187	CBFB-MYH11_T	0	0
ENSG00000173805.16	HAP1	-0.2952	0.103081	0.16159	0.839285714285714	0.836330935251799	CBFB-MYH11_T	0	0
ENSG00000108312.15	UBTF	-0.29524	6.64576e-15	7.0512e-14	1	1	CBFB-MYH11_T	0	1
ENSG00000229807.12	XIST	-0.29524	0.135808	0.20458	0.973214285714286	0.960431654676259	CBFB-MYH11_T	0	0
ENSG00000277157.2	H4C4	-0.29524	0.0565165	0.096393	0.973214285714286	0.965827338129496	CBFB-MYH11_T	0	0
ENSG00000105136.21	ZNF419	-0.29525	1.12435e-05	4.1415e-05	1	1	CBFB-MYH11_T	0	1
ENSG00000236824.2	BCYRN1	-0.2953	0.142695	0.21331	0.794642857142857	0.845323741007194	CBFB-MYH11_T	0	0
ENSG00000149548.15	CCDC15	-0.29532	0.000922824	0.0024198	0.991071428571429	1	CBFB-MYH11_T	0	0
ENSG00000197608.11	ZNF841	-0.29532	0.00360026	0.0083318	0.991071428571429	0.998201438848921	CBFB-MYH11_T	0	1
ENSG00000206779.1		-0.29542	0.158084	0.23264	0.455357142857143	0.599820143884892	CBFB-MYH11_T	0	0
ENSG00000167281.19	RBFOX3	-0.29543	0.00364321	0.0084196	1	1	CBFB-MYH11_T	0	0
ENSG00000185198.12	PRSS57	-0.29548	0.0116726	0.024061	1	1	CBFB-MYH11_T	0	0
ENSG00000249531.2		-0.29548	0.359685	0.4564	0.178571428571429	0.244604316546763	CBFB-MYH11_T	0	0
ENSG00000273523.1		-0.29551	0.00610464	0.013412	0.9375	0.973021582733813	CBFB-MYH11_T	0	0
ENSG00000196634.3	LUADT1	-0.29553	0.125562	0.19109	0.473214285714286	0.60341726618705	CBFB-MYH11_T	0	0
ENSG00000271494.1		-0.29556	0.357121	0.45374	0.294642857142857	0.347122302158273	CBFB-MYH11_T	0	0
ENSG00000198670.12	LPA	-0.2956	0.389757	0.48679	0.276785714285714	0.276978417266187	CBFB-MYH11_T	0	0
ENSG00000228175.3	GEMIN8P4	-0.2956	5.04231e-06	1.9626e-05	0.991071428571429	0.997302158273381	CBFB-MYH11_T	0	0
ENSG00000207757.1	MIR93	-0.29562	0.00493412	0.011073	0.928571428571429	0.964928057553957	CBFB-MYH11_T	0	0
ENSG00000233538.1		-0.29565	0.0275683	0.051458	0.973214285714286	0.990107913669065	CBFB-MYH11_T	0	0
ENSG00000225551.1		-0.29566	0.479684	0.57372	0.303571428571429	0.379496402877698	CBFB-MYH11_T	0	0
ENSG00000258791.9	LINC00520	-0.29566	0.214681	0.30039	0.553571428571429	0.588129496402878	CBFB-MYH11_T	0	0
ENSG00000149150.9	SLC43A1	-0.29572	4.4521e-05	0.00014871	1	1	CBFB-MYH11_T	1	0
ENSG00000237666.2		-0.29574	0.258547	0.34983	0.339285714285714	0.356115107913669	CBFB-MYH11_T	0	0
ENSG00000259659.1		-0.29575	0.00328866	0.00768	0.964285714285714	0.997302158273381	CBFB-MYH11_T	0	0
ENSG00000225647.2		-0.29577	0.258135	0.34938	0.375	0.401978417266187	CBFB-MYH11_T	0	0
ENSG00000272660.1		-0.29577	0.00035607	0.0010117	0.9375	0.968525179856115	CBFB-MYH11_T	0	0
ENSG00000006025.12	OSBPL7	-0.29583	3.72741e-11	2.7091e-10	1	1	CBFB-MYH11_T	0	0
ENSG00000231940.1	RPS7P3	-0.29585	0.00267109	0.0063636	1	0.998201438848921	CBFB-MYH11_T	0	0
ENSG00000261758.1	STAG1-DT	-0.29587	0.0157061	0.031332	0.928571428571429	0.95773381294964	CBFB-MYH11_T	0	0
ENSG00000179222.18	MAGED1	-0.29588	0.00147067	0.0036959	1	1	CBFB-MYH11_T	0	0
ENSG00000128694.12	OSGEPL1	-0.29591	4.44545e-06	1.745e-05	1	1	CBFB-MYH11_T	0	0
ENSG00000232969.1		-0.29593	0.0260374	0.048988	0.794642857142857	0.85521582733813	CBFB-MYH11_T	0	0
ENSG00000230251.1	PHB1P4	-0.29599	0.298056	0.39255	0.267857142857143	0.29226618705036	CBFB-MYH11_T	0	0
ENSG00000249838.1	SUMO2P7	-0.296	0.401768	0.49893	0.1875	0.238309352517986	CBFB-MYH11_T	0	0
ENSG00000252723.2	RNU6-677P	-0.296	0.207338	0.29183	0.428571428571429	0.538669064748201	CBFB-MYH11_T	0	0
ENSG00000239021.1	RNA5SP246	-0.29602	0.153356	0.22661	0.473214285714286	0.522482014388489	CBFB-MYH11_T	0	0
ENSG00000196305.18	IARS1	-0.29612	1.05369e-08	5.8127e-08	1	1	CBFB-MYH11_T	0	0
ENSG00000258320.1		-0.29612	0.23741	0.32616	0.464285714285714	0.47841726618705	CBFB-MYH11_T	0	0
ENSG00000186153.17	WWOX	-0.29615	2.63903e-09	1.5565e-08	1	1	CBFB-MYH11_T	0	1
ENSG00000257337.7	TNS2-AS1	-0.29625	1.58075e-05	5.6866e-05	1	1	CBFB-MYH11_T	0	0
ENSG00000183023.18	SLC8A1	-0.29635	0.0628005	0.10544	0.982142857142857	0.996402877697842	CBFB-MYH11_T	1	0
ENSG00000206069.6	LHFPL7	-0.29636	0.378793	0.47579	0.205357142857143	0.265287769784173	CBFB-MYH11_T	0	0
ENSG00000255753.1		-0.29636	0.0274998	0.05135	0.875	0.965827338129496	CBFB-MYH11_T	0	0
ENSG00000272699.1		-0.29637	0.00225609	0.0054587	0.928571428571429	0.982014388489209	CBFB-MYH11_T	0	0
ENSG00000243480.7	AMY2A	-0.2964	0.308568	0.40366	0.491071428571429	0.409172661870504	CBFB-MYH11_T	0	0
ENSG00000273497.1		-0.29646	0.47173		0.0714285714285714	0.177158273381295	CBFB-MYH11_T	0	0
ENSG00000253437.1	RNU6-988P	-0.29649	0.0233259	0.044474	0.785714285714286	0.897482014388489	CBFB-MYH11_T	0	0
ENSG00000183323.13	CCDC125	-0.2965	7.73905e-07	3.3813e-06	1	1	CBFB-MYH11_T	0	0
ENSG00000258890.7	CEP95	-0.29656	1.84265e-06	7.6192e-06	1	1	CBFB-MYH11_T	0	0
ENSG00000211734.3	TRBV5-1	-0.2966	0.0522426	0.090066	0.973214285714286	0.975719424460432	CBFB-MYH11_T	0	0
ENSG00000260019.2	LINC01992	-0.29668	0.305998	0.40089	0.241071428571429	0.294964028776978	CBFB-MYH11_T	0	0
ENSG00000197980.13	LEKR1	-0.29669	0.0020485	0.0050056	1	0.994604316546763	CBFB-MYH11_T	0	0
ENSG00000288603.1	SNORA74C-2	-0.2967	0.0905499	0.14447	0.741071428571429	0.767086330935252	CBFB-MYH11_T	0	0
ENSG00000276839.1		-0.29673	0.1978	0.28082	0.366071428571429	0.404676258992806	CBFB-MYH11_T	0	0
ENSG00000233416.1	RPS25P3	-0.29674	0.00326835	0.0076371	0.9375	0.963129496402878	CBFB-MYH11_T	0	0
ENSG00000235079.1	ZRANB2-AS1	-0.29678	0.00261724	0.0062486	0.928571428571429	0.986510791366906	CBFB-MYH11_T	0	0
ENSG00000146094.15	DOK3	-0.29684	1.42498e-05	5.1672e-05	1	1	CBFB-MYH11_T	0	0
ENSG00000088367.23	EPB41L1	-0.29685	0.0507353	0.087776	1	0.993705035971223	CBFB-MYH11_T	0	0
ENSG00000287379.1		-0.29691	0.394035	0.49113	0.125	0.199640287769784	CBFB-MYH11_T	0	0
ENSG00000288156.1		-0.29691	0.000431856	0.0012069	1	1	CBFB-MYH11_T	0	0
ENSG00000211856.1	TRAJ33	-0.29694	0.25135	0.34179	0.348214285714286	0.447841726618705	CBFB-MYH11_T	0	0
ENSG00000163870.16	TPRA1	-0.29697	3.1698e-09	1.8532e-08	1	1	CBFB-MYH11_T	0	0
ENSG00000229054.1	RPS29P14	-0.29701	0.00845488	0.018006	0.919642857142857	0.940647482014389	CBFB-MYH11_T	0	0
ENSG00000254783.1		-0.29706	5.52432e-05	0.00018182	0.964285714285714	0.998201438848921	CBFB-MYH11_T	0	0
ENSG00000113263.13	ITK	-0.29708	0.0282885	0.052649	1	1	CBFB-MYH11_T	0	0
ENSG00000140391.15	TSPAN3	-0.2971	2.19644e-15	2.4329e-14	1	1	CBFB-MYH11_T	1	0
ENSG00000284523.2		-0.29711	0.00307418	0.0072314	0.964285714285714	0.964928057553957	CBFB-MYH11_T	0	0
ENSG00000254042.2	SLIT3-AS2	-0.29714	0.32389	0.41993	0.232142857142857	0.275179856115108	CBFB-MYH11_T	0	0
ENSG00000244607.7	CCDC13	-0.29723	0.000610296	0.0016559	0.9375	0.987410071942446	CBFB-MYH11_T	0	0
ENSG00000274017.1		-0.29727	0.217496	0.30359	0.375	0.420863309352518	CBFB-MYH11_T	0	0
ENSG00000175662.18	TOM1L2	-0.29731	1.1137e-08	6.1275e-08	1	1	CBFB-MYH11_T	0	0
ENSG00000229648.1	RPSAP22	-0.29731	0.142741	0.21336	0.625	0.678057553956835	CBFB-MYH11_T	0	0
ENSG00000222790.1	RNU4-14P	-0.2974	0.153414	0.22667	0.482142857142857	0.579136690647482	CBFB-MYH11_T	0	0
ENSG00000172900.12	ACTE1P	-0.29741	0.248235	0.33841	0.3125	0.357014388489209	CBFB-MYH11_T	0	0
ENSG00000248302.3	BNIP3P41	-0.29741	0.472128	0.56667	0.133928571428571	0.211330935251799	CBFB-MYH11_T	0	0
ENSG00000177200.17	CHD9	-0.29742	8.0168e-09	4.4729e-08	1	1	CBFB-MYH11_T	0	1
ENSG00000235295.1	LINC01634	-0.29747	0.221774	0.30849	0.375	0.469424460431655	CBFB-MYH11_T	0	0
ENSG00000284862.3	CCDC39	-0.29749	0.00256607	0.0061366	0.928571428571429	0.992805755395683	CBFB-MYH11_T	0	0
ENSG00000273398.6		-0.29755	0.143513	0.21433	0.544642857142857	0.639388489208633	CBFB-MYH11_T	0	0
ENSG00000225174.2	OSTM1-AS1	-0.29763	0.469813	0.56442	0.133928571428571	0.172661870503597	CBFB-MYH11_T	0	0
ENSG00000164062.13	APEH	-0.29764	8.21018e-08	4.0513e-07	1	1	CBFB-MYH11_T	0	0
ENSG00000217791.4	ASS1P9	-0.2977	0.416254	0.51331	0.178571428571429	0.212230215827338	CBFB-MYH11_T	0	0
ENSG00000288032.1		-0.2977	0.0159669	0.031792	0.883928571428571	0.972122302158273	CBFB-MYH11_T	0	0
ENSG00000159409.15	CELF3	-0.29775	0.0161052	0.03204	0.919642857142857	0.973021582733813	CBFB-MYH11_T	0	1
ENSG00000141447.18	OSBPL1A	-0.29776	0.00475818	0.010709	1	0.99910071942446	CBFB-MYH11_T	0	0
ENSG00000131899.11	LLGL1	-0.29778	6.92928e-10	4.3815e-09	1	1	CBFB-MYH11_T	0	0
ENSG00000228596.1		-0.29781	0.27146	0.36382	0.3125	0.33363309352518	CBFB-MYH11_T	0	0
ENSG00000254501.1		-0.29785	0.467817	0.56261	0.125	0.180755395683453	CBFB-MYH11_T	0	0
ENSG00000267308.3	LINC01764	-0.29793	0.0790714	0.12868	0.651785714285714	0.745503597122302	CBFB-MYH11_T	0	0
ENSG00000106125.14	MINDY4	-0.29794	0.0184691	0.03616	0.928571428571429	0.974820143884892	CBFB-MYH11_T	0	0
ENSG00000253404.1	CTNNA1-AS1	-0.29796	0.156701	0.23095	0.607142857142857	0.559352517985611	CBFB-MYH11_T	0	0
ENSG00000234883.6	MIR155HG	-0.29798	0.0106003	0.022065	1	1	CBFB-MYH11_T	0	0
ENSG00000201499.1	RNU6-312P	-0.298	0.0033167	0.0077388	0.883928571428571	0.948741007194245	CBFB-MYH11_T	0	0
ENSG00000106049.9	HIBADH	-0.29803	1.59052e-07	7.5698e-07	1	1	CBFB-MYH11_T	0	0
ENSG00000162814.11	SPATA17	-0.29807	0.0304773	0.056166	0.892857142857143	0.910071942446043	CBFB-MYH11_T	0	0
ENSG00000234750.1		-0.29808	0.000769187	0.0020475	1	0.99910071942446	CBFB-MYH11_T	0	0
ENSG00000243532.3	RN7SL19P	-0.29812	0.0966459	0.1528	0.651785714285714	0.76978417266187	CBFB-MYH11_T	0	0
ENSG00000226853.3	GPR155-DT	-0.29813	0.00020962	0.00062331	0.991071428571429	0.995503597122302	CBFB-MYH11_T	0	0
ENSG00000116663.11	FBXO6	-0.2982	6.54867e-05	0.00021263	1	1	CBFB-MYH11_T	0	0
ENSG00000240498.9	CDKN2B-AS1	-0.29826	0.00942479	0.019851	1	1	CBFB-MYH11_T	0	0
ENSG00000270580.5		-0.29828	1.9898e-05	7.0384e-05	1	1	CBFB-MYH11_T	0	0
ENSG00000168763.16	CNNM3	-0.29829	1.91194e-11	1.4393e-10	1	1	CBFB-MYH11_T	1	0
ENSG00000226240.2	LINC00381	-0.2984	0.301118	0.39579	0.357142857142857	0.391187050359712	CBFB-MYH11_T	0	0
ENSG00000226582.1	UBE2V1P5	-0.2984	0.254762	0.34557	0.321428571428571	0.350719424460432	CBFB-MYH11_T	0	0
ENSG00000251568.1	ALG3P1	-0.29841	0.154197	0.22766	0.535714285714286	0.526978417266187	CBFB-MYH11_T	0	0
ENSG00000269976.1		-0.29842	0.0268804	0.05035	0.723214285714286	0.890287769784173	CBFB-MYH11_T	0	0
ENSG00000168539.4	CHRM1	-0.29843	0.349258	0.44565	0.178571428571429	0.233812949640288	CBFB-MYH11_T	0	0
ENSG00000278399.1		-0.29844	0.059675	0.10097	0.6875	0.762589928057554	CBFB-MYH11_T	0	0
ENSG00000207007.1	RNU6-891P	-0.29846	0.273775	0.36653	0.303571428571429	0.33273381294964	CBFB-MYH11_T	0	0
ENSG00000133895.17	MEN1	-0.29851	4.75833e-08	2.4216e-07	1	1	CBFB-MYH11_T	0	1
ENSG00000160445.11	ZER1	-0.29853	5.87674e-08	2.9547e-07	1	1	CBFB-MYH11_T	0	0
ENSG00000227945.1	PTPRK-AS1	-0.29857	0.377632	0.4748	0.196428571428571	0.238309352517986	CBFB-MYH11_T	0	0
ENSG00000286699.1		-0.29857	2.51124e-05	8.7508e-05	0.991071428571429	1	CBFB-MYH11_T	0	0
ENSG00000165684.4	SNAPC4	-0.29859	1.48992e-13	1.3956e-12	1	1	CBFB-MYH11_T	0	1
ENSG00000278834.1		-0.2986	0.00241813	0.0058163	0.910714285714286	0.950539568345324	CBFB-MYH11_T	0	0
ENSG00000025423.11	HSD17B6	-0.29863	0.00629695	0.013798	0.982142857142857	0.988309352517986	CBFB-MYH11_T	0	0
ENSG00000279235.1		-0.29867	0.00839915	0.017904	0.919642857142857	0.985611510791367	CBFB-MYH11_T	0	0
ENSG00000233541.4	RPL31P47	-0.29868	0.325196	0.42134	0.357142857142857	0.423561151079137	CBFB-MYH11_T	0	0
ENSG00000232940.6	HCG25	-0.29878	6.44809e-06	2.4634e-05	1	1	CBFB-MYH11_T	0	0
ENSG00000273218.1		-0.29901	0.00271598	0.0064593	1	1	CBFB-MYH11_T	0	0
ENSG00000286482.1		-0.29904	0.000333849	0.00095355	1	0.998201438848921	CBFB-MYH11_T	0	0
ENSG00000211893.4	IGHG2	-0.29906	0.0712409	0.11745	1	1	CBFB-MYH11_T	1	0
ENSG00000278558.5	TMEM191B	-0.29906	0.0112989	0.023361	0.991071428571429	0.995503597122302	CBFB-MYH11_T	0	0
ENSG00000172215.6	CXCR6	-0.29909	0.00567192	0.012555	0.991071428571429	0.996402877697842	CBFB-MYH11_T	0	0
ENSG00000136816.16	TOR1B	-0.29915	8.49604e-09	4.7281e-08	1	1	CBFB-MYH11_T	1	0
ENSG00000267493.4	CIRBP-AS1	-0.29919	6.33655e-06	2.4248e-05	1	1	CBFB-MYH11_T	0	0
ENSG00000202031.1	SNORD38A	-0.29923	0.17187	0.2495	0.401785714285714	0.446942446043165	CBFB-MYH11_T	0	0
ENSG00000182931.9	WFDC10B	-0.29929	0.253307	0.34403	0.3125	0.413669064748201	CBFB-MYH11_T	0	0
ENSG00000211935.3	IGHV1-3	-0.29933	0.110187	0.17103	0.973214285714286	0.98021582733813	CBFB-MYH11_T	0	0
ENSG00000238490.1		-0.29933	0.0922874	0.14684	0.553571428571429	0.726618705035971	CBFB-MYH11_T	0	0
ENSG00000238132.2	GOLM2P1	-0.29944	0.00417791	0.0095349	0.919642857142857	0.976618705035971	CBFB-MYH11_T	0	0
ENSG00000173638.19	SLC19A1	-0.29959	3.79245e-06	1.5011e-05	1	1	CBFB-MYH11_T	1	0
ENSG00000146842.17	TMEM209	-0.2996	1.11532e-09	6.8759e-09	1	1	CBFB-MYH11_T	0	0
ENSG00000125434.11	SLC25A35	-0.29964	1.08221e-07	5.2544e-07	1	1	CBFB-MYH11_T	0	0
ENSG00000258562.2		-0.29968	0.316597	0.41217	0.330357142857143	0.375	CBFB-MYH11_T	0	0
ENSG00000286275.1		-0.29968	0.259612	0.35097	0.3125	0.428956834532374	CBFB-MYH11_T	0	0
ENSG00000239975.2	IGKV1D-33	-0.29972	0.176308	0.25497	0.794642857142857	0.780575539568345	CBFB-MYH11_T	0	0
ENSG00000277498.1		-0.29972	0.0493747	0.085749	0.723214285714286	0.815647482014389	CBFB-MYH11_T	0	0
ENSG00000276953.1	TRBV12-4	-0.29973	0.0282005	0.052505	0.991071428571429	0.95863309352518	CBFB-MYH11_T	0	0
ENSG00000100372.15	SLC25A17	-0.29974	4.55604e-08	2.3226e-07	1	1	CBFB-MYH11_T	0	0
ENSG00000130227.17	XPO7	-0.29975	4.72038e-07	2.1211e-06	1	1	CBFB-MYH11_T	0	0
ENSG00000254164.1		-0.29979	0.30885	0.40396	0.1875	0.29136690647482	CBFB-MYH11_T	0	0
ENSG00000130822.16	PNCK	-0.2998	0.149461	0.2217	0.696428571428571	0.772482014388489	CBFB-MYH11_T	0	0
ENSG00000259006.1		-0.29988	0.448659	0.54405	0.1875	0.189748201438849	CBFB-MYH11_T	0	0
ENSG00000271843.1		-0.29991	0.00101397	0.0026349	0.964285714285714	0.995503597122302	CBFB-MYH11_T	0	0
ENSG00000242683.1	RPL12P21	-0.29995	0.105281	0.16456	0.732142857142857	0.723021582733813	CBFB-MYH11_T	0	0
ENSG00000254275.6	LINC00824	-0.29996	0.166442	0.24298	0.732142857142857	0.735611510791367	CBFB-MYH11_T	0	0
ENSG00000236478.2		-0.30001	0.046401	0.081245	0.830357142857143	0.89658273381295	CBFB-MYH11_T	0	0
ENSG00000200651.1		-0.30003	0.101933	0.16003	0.696428571428571	0.760791366906475	CBFB-MYH11_T	0	0
ENSG00000232675.7		-0.30005	0.230855	0.31863	0.5	0.52068345323741	CBFB-MYH11_T	0	0
ENSG00000267672.1		-0.30009	0.00454464	0.010278	0.946428571428571	0.965827338129496	CBFB-MYH11_T	0	0
ENSG00000258704.6	SRP54-AS1	-0.30017	5.02966e-08	2.5527e-07	1	0.99910071942446	CBFB-MYH11_T	0	0
ENSG00000186364.12	NUDT17	-0.30022	8.77439e-11	6.122e-10	1	1	CBFB-MYH11_T	0	0
ENSG00000155903.13	RASA2	-0.30033	5.73796e-06	2.2101e-05	1	1	CBFB-MYH11_T	0	0
ENSG00000224165.6	DNAJC27-AS1	-0.30037	0.000294857	0.0008511	1	0.99910071942446	CBFB-MYH11_T	0	0
ENSG00000112425.16	EPM2A	-0.30047	3.54278e-09	2.057e-08	1	1	CBFB-MYH11_T	0	0
ENSG00000261195.1		-0.30048	0.129291	0.19607	0.526785714285714	0.555755395683453	CBFB-MYH11_T	0	0
ENSG00000207467.1		-0.30059	0.384675	0.48167	0.196428571428571	0.222122302158273	CBFB-MYH11_T	0	0
ENSG00000261559.1	FSCN1P1	-0.30064	0.0821739	0.13295	0.982142857142857	0.89478417266187	CBFB-MYH11_T	0	0
ENSG00000285215.2		-0.30064	0.00908125	0.019201	0.9375	0.98021582733813	CBFB-MYH11_T	0	0
ENSG00000007402.12	CACNA2D2	-0.30067	0.0177784	0.034972	0.991071428571429	1	CBFB-MYH11_T	1	0
ENSG00000230513.2	THAP7-AS1	-0.30072	3.70224e-05	0.00012538	0.991071428571429	0.99910071942446	CBFB-MYH11_T	0	0
ENSG00000240366.1	RPL36AP45	-0.30072	0.00810581	0.017334	0.955357142857143	0.955035971223022	CBFB-MYH11_T	0	0
ENSG00000187098.17	MITF	-0.30083	0.00610672	0.013415	1	0.99910071942446	CBFB-MYH11_T	0	1
ENSG00000231887.7	PRH1	-0.30084	8.50952e-05	0.00027083	1	0.99910071942446	CBFB-MYH11_T	0	0
ENSG00000156920.11	ADGRG4	-0.30088	0.37938	0.47644	0.303571428571429	0.253597122302158	CBFB-MYH11_T	0	0
ENSG00000236035.2	NSA2P1	-0.30088	0.00159875	0.0039903	0.982142857142857	0.989208633093525	CBFB-MYH11_T	0	0
ENSG00000088387.19	DOCK9	-0.30091	0.0242898	0.04604	1	0.99910071942446	CBFB-MYH11_T	0	0
ENSG00000005448.17	WDR54	-0.30094	3.93673e-07	1.7853e-06	1	1	CBFB-MYH11_T	0	0
ENSG00000244573.3	RPL30P11	-0.30094	0.22673	0.31407	0.4375	0.441546762589928	CBFB-MYH11_T	0	0
ENSG00000181260.8	MTHFD2P7	-0.30096	0.0319182	0.058495	0.848214285714286	0.847122302158273	CBFB-MYH11_T	0	0
ENSG00000267567.1		-0.30097	0.0584058	0.099154	0.625	0.778776978417266	CBFB-MYH11_T	0	0
ENSG00000255149.1		-0.301	0.457264	0.55247	0.151785714285714	0.206834532374101	CBFB-MYH11_T	0	0
ENSG00000225640.1	LINC01729	-0.30103	0.25436	0.34513	0.3125	0.364208633093525	CBFB-MYH11_T	0	0
ENSG00000229106.1	BTBD6P1	-0.30103	0.018134	0.035597	0.9375	0.982913669064748	CBFB-MYH11_T	0	0
ENSG00000270344.3	POC1B-AS1	-0.30103	1.02149e-05	3.7863e-05	1	0.99910071942446	CBFB-MYH11_T	0	0
ENSG00000224251.6		-0.30104	0.110506	0.17142	0.705357142857143	0.745503597122302	CBFB-MYH11_T	0	0
ENSG00000239483.1	RPS15AP16	-0.30106	0.0168006	0.033285	0.901785714285714	0.952338129496403	CBFB-MYH11_T	0	0
ENSG00000251010.1		-0.30107	0.367898	0.46478	0.276785714285714	0.311151079136691	CBFB-MYH11_T	0	0
ENSG00000258344.1		-0.30113	0.00281633	0.0066772	0.9375	0.985611510791367	CBFB-MYH11_T	0	0
ENSG00000286348.1		-0.30114	0.477298	0.57141	0.267857142857143	0.217625899280576	CBFB-MYH11_T	0	0
ENSG00000134438.10	RAX	-0.30117	0.381035	0.47806	0.196428571428571	0.235611510791367	CBFB-MYH11_T	0	1
ENSG00000005243.10	COPZ2	-0.30119	0.027552	0.05143	0.991071428571429	0.988309352517986	CBFB-MYH11_T	0	0
ENSG00000103707.10	MTFMT	-0.30119	4.77403e-12	3.8498e-11	1	1	CBFB-MYH11_T	0	0
ENSG00000197734.10	C14orf178	-0.3012	0.0217713	0.04182	0.767857142857143	0.821043165467626	CBFB-MYH11_T	0	0
ENSG00000109189.13	USP46	-0.30121	1.83429e-06	7.5868e-06	1	1	CBFB-MYH11_T	0	0
ENSG00000279971.1		-0.30127	0.120084	0.18417	0.607142857142857	0.684352517985611	CBFB-MYH11_T	0	0
ENSG00000265565.1	MIR3143	-0.30129	0.124255	0.1895	0.678571428571429	0.731115107913669	CBFB-MYH11_T	0	0
ENSG00000136827.12	TOR1A	-0.30133	1.00909e-12	8.6801e-12	1	1	CBFB-MYH11_T	0	0
ENSG00000211937.3	IGHV2-5	-0.30136	0.0795289	0.12932	0.991071428571429	0.990107913669065	CBFB-MYH11_T	0	0
ENSG00000226478.3	UPF3AP1	-0.30137	0.00198558	0.0048612	0.982142857142857	0.968525179856115	CBFB-MYH11_T	0	0
ENSG00000225751.2		-0.30144	0.078274	0.12757	0.6875	0.81294964028777	CBFB-MYH11_T	0	0
ENSG00000188660.4	LINC00319	-0.30151	0.320546	0.41637	0.446428571428571	0.501798561151079	CBFB-MYH11_T	0	0
ENSG00000248866.1	USP46-DT	-0.30165	5.097e-06	1.9814e-05	0.991071428571429	0.99910071942446	CBFB-MYH11_T	0	0
ENSG00000231074.9	HCG18	-0.30167	9.37963e-06	3.4996e-05	1	1	CBFB-MYH11_T	0	0
ENSG00000252355.1	RN7SKP287	-0.30169	0.00652914	0.014255	0.883928571428571	0.97841726618705	CBFB-MYH11_T	0	0
ENSG00000239988.1	RPL31P60	-0.3017	0.309709	0.40494	0.214285714285714	0.245503597122302	CBFB-MYH11_T	0	0
ENSG00000211962.2	IGHV1-46	-0.30175	0.0667743	0.11108	0.991071428571429	0.991906474820144	CBFB-MYH11_T	0	0
ENSG00000256812.2	CAPNS2	-0.30182	0.0102472	0.021406	0.955357142857143	0.967625899280576	CBFB-MYH11_T	0	0
ENSG00000268751.1	SCGB1B2P	-0.30182	0.00365707	0.0084485	0.973214285714286	0.969424460431655	CBFB-MYH11_T	0	0
ENSG00000286990.1		-0.30182	0.0107538	0.022358	0.946428571428571	0.975719424460432	CBFB-MYH11_T	0	0
ENSG00000229212.8		-0.30183	0.110654	0.17161	0.598214285714286	0.652877697841727	CBFB-MYH11_T	0	0
ENSG00000278349.1	MIR6754	-0.30186	0.231458	0.31932	0.276785714285714	0.327338129496403	CBFB-MYH11_T	0	0
ENSG00000265916.1		-0.3019	0.0831654	0.13439	0.696428571428571	0.70773381294964	CBFB-MYH11_T	0	0
ENSG00000174282.12	ZBTB4	-0.30193	2.04457e-08	1.0898e-07	1	1	CBFB-MYH11_T	0	1
ENSG00000234484.1		-0.30199	0.0874233	0.14022	0.803571428571429	0.876798561151079	CBFB-MYH11_T	0	0
ENSG00000255375.3		-0.30209	0.494806	0.58792	0.142857142857143	0.182553956834532	CBFB-MYH11_T	0	0
ENSG00000237669.1		-0.30211	0.00423289	0.0096453	0.928571428571429	0.967625899280576	CBFB-MYH11_T	0	0
ENSG00000102890.16	ELMO3	-0.30216	3.51307e-06	1.3968e-05	1	1	CBFB-MYH11_T	0	0
ENSG00000224425.2	SSBP3P2	-0.30217	0.172928	0.25084	0.526785714285714	0.525179856115108	CBFB-MYH11_T	0	0
ENSG00000257354.2	MIRLET7IHG	-0.30219	4.35545e-05	0.00014569	1	1	CBFB-MYH11_T	0	0
ENSG00000152086.9	TUBA3E	-0.30225	0.01583	0.031546	0.830357142857143	0.943345323741007	CBFB-MYH11_T	0	0
ENSG00000279078.1	SND1-IT1	-0.30228	0.0460982	0.080777	0.848214285714286	0.927158273381295	CBFB-MYH11_T	0	0
ENSG00000287222.1		-0.3023	8.32385e-07	3.6222e-06	0.991071428571429	0.99910071942446	CBFB-MYH11_T	0	0
ENSG00000138073.14	PREB	-0.30232	9.98126e-06	3.705e-05	1	1	CBFB-MYH11_T	0	1
ENSG00000273233.1		-0.30235	0.0851674	0.13716	0.705357142857143	0.752697841726619	CBFB-MYH11_T	0	0
ENSG00000105053.11	VRK3	-0.30238	2.89224e-17	3.7947e-16	1	1	CBFB-MYH11_T	0	0
ENSG00000287203.1		-0.30242	0.0755131	0.12361	0.982142857142857	0.886690647482014	CBFB-MYH11_T	0	0
ENSG00000287126.1		-0.3025	8.35021e-05	0.00026614	1	1	CBFB-MYH11_T	0	0
ENSG00000273179.1		-0.30252	0.0262499	0.049341	0.9375	0.985611510791367	CBFB-MYH11_T	0	0
ENSG00000105708.9	ZNF14	-0.30262	0.00287372	0.0068002	0.991071428571429	0.99910071942446	CBFB-MYH11_T	0	1
ENSG00000278876.1		-0.30263	0.00366612	0.0084676	0.955357142857143	0.995503597122302	CBFB-MYH11_T	0	0
ENSG00000182628.13	SKA2	-0.30272	7.74665e-06	2.9256e-05	1	1	CBFB-MYH11_T	0	0
ENSG00000164512.18	ANKRD55	-0.3028	0.0387321	0.069424	0.9375	0.983812949640288	CBFB-MYH11_T	0	0
ENSG00000263574.2		-0.3028	0.210153	0.29522	0.464285714285714	0.524280575539568	CBFB-MYH11_T	0	0
ENSG00000100897.18	DCAF11	-0.30288	6.36871e-15	6.7737e-14	1	1	CBFB-MYH11_T	0	0
ENSG00000285257.1		-0.30296	0.00120711	0.0030887	0.964285714285714	0.991007194244604	CBFB-MYH11_T	0	0
ENSG00000261136.1		-0.30312	0.00514965	0.011516	0.9375	0.991906474820144	CBFB-MYH11_T	0	0
ENSG00000176601.13	MAP3K19	-0.30313	0.0326717	0.059703	0.910714285714286	0.955035971223022	CBFB-MYH11_T	0	0
ENSG00000212607.1	SNORA3B	-0.30313	9.40118e-05	0.00029712	1	0.99910071942446	CBFB-MYH11_T	0	0
ENSG00000199509.1	RNA5SP477	-0.30315	0.0775639	0.12655	0.723214285714286	0.782374100719424	CBFB-MYH11_T	0	0
ENSG00000103404.14	USP31	-0.30316	6.41546e-06	2.452e-05	1	1	CBFB-MYH11_T	0	0
ENSG00000230445.4	LRRC37A6P	-0.30317	0.00599248	0.013193	0.982142857142857	0.991906474820144	CBFB-MYH11_T	0	0
ENSG00000287586.1		-0.30318	0.286086	0.37976	0.544642857142857	0.508093525179856	CBFB-MYH11_T	0	0
ENSG00000004948.16	CALCR	-0.30323	0.346175	0.44259	0.294642857142857	0.265287769784173	CBFB-MYH11_T	0	0
ENSG00000268322.1	BNIP3P25	-0.30323	0.00359147	0.0083132	0.991071428571429	0.992805755395683	CBFB-MYH11_T	0	0
ENSG00000175792.12	RUVBL1	-0.30326	6.37133e-06	2.4368e-05	1	1	CBFB-MYH11_T	0	0
ENSG00000172460.17	PRSS30P	-0.3033	0.0386664	0.069332	0.955357142857143	0.990107913669065	CBFB-MYH11_T	0	0
ENSG00000120889.13	TNFRSF10B	-0.30345	1.59356e-05	5.7298e-05	1	1	CBFB-MYH11_T	0	0
ENSG00000202358.1	RNU6-652P	-0.30345	0.0103784	0.021646	0.866071428571429	0.959532374100719	CBFB-MYH11_T	0	0
ENSG00000231473.3	RB1-DT	-0.3035	0.000304041	0.00087541	1	0.99910071942446	CBFB-MYH11_T	0	0
ENSG00000272247.1		-0.30354	0.0021813	0.0052954	0.982142857142857	0.991906474820144	CBFB-MYH11_T	0	0
ENSG00000131381.12	RBSN	-0.30355	1.34806e-08	7.3492e-08	1	1	CBFB-MYH11_T	0	1
ENSG00000277363.5	SRCIN1	-0.30356	0.0170905	0.033774	1	0.994604316546763	CBFB-MYH11_T	0	0
ENSG00000279026.1		-0.30365	0.000472736	0.0013111	0.982142857142857	0.993705035971223	CBFB-MYH11_T	0	0
ENSG00000123154.12	WDR83	-0.30375	1.00586e-12	8.6541e-12	1	1	CBFB-MYH11_T	0	0
ENSG00000207021.1		-0.30383	0.0372409	0.06706	0.803571428571429	0.918165467625899	CBFB-MYH11_T	0	0
ENSG00000229222.1	KRT18P4	-0.30386	0.000762966	0.0020324	0.973214285714286	0.987410071942446	CBFB-MYH11_T	0	0
ENSG00000273155.1		-0.30387	0.171592	0.24918	0.366071428571429	0.464028776978417	CBFB-MYH11_T	0	0
ENSG00000155714.14	PDZD9	-0.30388	0.00208329	0.0050818	0.946428571428571	0.982014388489209	CBFB-MYH11_T	0	0
ENSG00000270427.1	NRBF2P5	-0.30388	0.00404455	0.0092597	0.9375	0.987410071942446	CBFB-MYH11_T	0	0
ENSG00000134551.13	PRH2	-0.30389	0.00907582	0.019192	0.919642857142857	0.976618705035971	CBFB-MYH11_T	0	1
ENSG00000227666.1	CYCSP24	-0.30389	0.0132045	0.026849	0.830357142857143	0.898381294964029	CBFB-MYH11_T	0	0
ENSG00000177432.8	NAP1L5	-0.30392	4.64721e-05	0.0001549	1	1	CBFB-MYH11_T	0	0
ENSG00000149929.16	HIRIP3	-0.30393	1.73034e-05	6.1834e-05	1	1	CBFB-MYH11_T	0	0
ENSG00000216613.2		-0.30393	0.0952662	0.15091	0.696428571428571	0.714028776978417	CBFB-MYH11_T	0	0
ENSG00000245849.8	RAD51-AS1	-0.30401	4.57818e-06	1.7935e-05	1	1	CBFB-MYH11_T	0	0
ENSG00000160179.19	ABCG1	-0.30408	0.00630525	0.013816	1	1	CBFB-MYH11_T	0	0
ENSG00000205745.2		-0.30409	0.272442	0.36494	0.392857142857143	0.39568345323741	CBFB-MYH11_T	0	0
ENSG00000267766.1		-0.30409	0.110366	0.17125	0.616071428571429	0.702338129496403	CBFB-MYH11_T	0	0
ENSG00000280011.1		-0.3041	4.92221e-05	0.0001634	1	1	CBFB-MYH11_T	0	0
ENSG00000141012.13	GALNS	-0.30411	1.06765e-08	5.8829e-08	1	1	CBFB-MYH11_T	1	0
ENSG00000231419.6	LINC00689	-0.30411	0.306474	0.40141	0.705357142857143	0.709532374100719	CBFB-MYH11_T	0	0
ENSG00000275576.1		-0.3042	0.00415457	0.0094886	0.928571428571429	0.992805755395683	CBFB-MYH11_T	0	0
ENSG00000229402.1		-0.30424	0.546847	0.63558	0.178571428571429	0.201438848920863	CBFB-MYH11_T	0	0
ENSG00000165443.12	PHYHIPL	-0.30429	0.484328	0.57824	0.160714285714286	0.179856115107914	CBFB-MYH11_T	0	0
ENSG00000172748.14	ZNF596	-0.30435	3.48518e-08	1.802e-07	1	1	CBFB-MYH11_T	0	1
ENSG00000287740.1		-0.30435	0.316971	0.41256	0.6875	0.641187050359712	CBFB-MYH11_T	0	0
ENSG00000139044.12	B4GALNT3	-0.30436	0.0746002	0.12232	0.973214285714286	0.994604316546763	CBFB-MYH11_T	0	0
ENSG00000199630.1		-0.30436	0.101979	0.16009	0.580357142857143	0.674460431654676	CBFB-MYH11_T	0	0
ENSG00000235635.1		-0.30437	0.0101441	0.021218	0.964285714285714	0.97841726618705	CBFB-MYH11_T	0	0
ENSG00000197568.14	HHLA3	-0.30438	0.000221245	0.00065524	1	1	CBFB-MYH11_T	0	0
ENSG00000125046.15	SSUH2	-0.30444	0.07551	0.12361	0.696428571428571	0.83273381294964	CBFB-MYH11_T	0	0
ENSG00000245156.1		-0.30444	8.37675e-05	0.00026691	1	1	CBFB-MYH11_T	0	0
ENSG00000164219.10	PGGT1B	-0.30447	1.16698e-07	5.6421e-07	1	1	CBFB-MYH11_T	0	0
ENSG00000273265.1	CNNM3-DT	-0.30447	6.10219e-05	0.00019929	0.982142857142857	0.995503597122302	CBFB-MYH11_T	0	0
ENSG00000224579.1		-0.3045	0.048142	0.083876	0.910714285714286	0.963129496402878	CBFB-MYH11_T	0	0
ENSG00000278733.1		-0.3045	0.00554049	0.012288	0.866071428571429	0.942446043165468	CBFB-MYH11_T	0	0
ENSG00000133328.4	PLAAT2	-0.30451	0.04791	0.083522	0.75	0.866906474820144	CBFB-MYH11_T	0	0
ENSG00000263815.2	RN7SL426P	-0.30452	0.0957984	0.15164	0.642857142857143	0.684352517985611	CBFB-MYH11_T	0	0
ENSG00000224934.5	GOT1-DT	-0.30456	0.00139308	0.0035181	0.991071428571429	1	CBFB-MYH11_T	0	0
ENSG00000246263.3	UBR5-DT	-0.30456	5.01907e-06	1.9541e-05	1	1	CBFB-MYH11_T	0	0
ENSG00000287009.1		-0.30458	1.6963e-05	6.0744e-05	0.973214285714286	0.996402877697842	CBFB-MYH11_T	0	0
ENSG00000260648.3		-0.30466	0.0697715	0.11538	0.651785714285714	0.776079136690647	CBFB-MYH11_T	0	0
ENSG00000108306.13	FBXL20	-0.30474	6.17783e-11	4.3773e-10	1	1	CBFB-MYH11_T	0	0
ENSG00000277705.1		-0.30474	0.171801	0.24942	0.491071428571429	0.543165467625899	CBFB-MYH11_T	0	0
ENSG00000283125.1		-0.30475	0.11246	0.174	0.758928571428571	0.846223021582734	CBFB-MYH11_T	0	0
ENSG00000237351.1	ITPK1P1	-0.30484	0.00499191	0.011195	0.955357142857143	0.991906474820144	CBFB-MYH11_T	0	0
ENSG00000237080.3	EHMT2-AS1	-0.30486	0.00557258	0.012352	0.973214285714286	0.981115107913669	CBFB-MYH11_T	0	0
ENSG00000257277.2		-0.30486	0.0112232	0.023219	0.946428571428571	0.993705035971223	CBFB-MYH11_T	0	0
ENSG00000047932.14	GOPC	-0.30488	2.79141e-08	1.459e-07	1	1	CBFB-MYH11_T	0	0
ENSG00000183878.15	UTY	-0.30491	0.128696	0.19531	0.875	0.899280575539568	CBFB-MYH11_T	0	0
ENSG00000068097.15	HEATR6	-0.30492	1.6444e-11	1.2476e-10	1	1	CBFB-MYH11_T	0	0
ENSG00000235725.1	LINC03050	-0.30493	0.221335	0.30801	0.392857142857143	0.434352517985612	CBFB-MYH11_T	0	0
ENSG00000197530.12	MIB2	-0.30498	3.73962e-10	2.4386e-09	1	1	CBFB-MYH11_T	0	0
ENSG00000183208.12	GDPGP1	-0.30504	1.58498e-05	5.7004e-05	0.982142857142857	1	CBFB-MYH11_T	0	0
ENSG00000100578.18	KIAA0586	-0.30509	2.22945e-10	1.4918e-09	1	1	CBFB-MYH11_T	0	0
ENSG00000261609.8	GAN	-0.30509	2.11316e-08	1.1242e-07	1	1	CBFB-MYH11_T	0	0
ENSG00000260602.2	HMGN2P40	-0.3051	0.101441	0.15935	0.625	0.668165467625899	CBFB-MYH11_T	0	0
ENSG00000238245.2	MYO5BP2	-0.30511	0.459428	0.55453	0.214285714285714	0.253597122302158	CBFB-MYH11_T	0	0
ENSG00000224535.2	LINC02771	-0.30517	0.283574	0.37713	0.232142857142857	0.315647482014388	CBFB-MYH11_T	0	0
ENSG00000269980.1		-0.30523	0.00459354	0.010376	0.866071428571429	0.950539568345324	CBFB-MYH11_T	0	0
ENSG00000248455.6	LINC02217	-0.30527	0.137466	0.20675	0.625	0.693345323741007	CBFB-MYH11_T	0	0
ENSG00000256789.1		-0.30527	0.0132798	0.026986	0.892857142857143	0.956834532374101	CBFB-MYH11_T	0	0
ENSG00000148400.12	NOTCH1	-0.30533	1.29054e-06	5.4595e-06	1	1	CBFB-MYH11_T	1	1
ENSG00000261924.1		-0.30534	0.0115776	0.023881	0.964285714285714	0.977517985611511	CBFB-MYH11_T	0	0
ENSG00000165370.3	GPR101	-0.30536	0.302203	0.39691	0.303571428571429	0.358812949640288	CBFB-MYH11_T	0	0
ENSG00000274603.1		-0.30582	0.236368	0.32491	0.321428571428571	0.378597122302158	CBFB-MYH11_T	0	0
ENSG00000249306.6	LINC01411	-0.30584	0.504276	0.5967	0.196428571428571	0.18705035971223	CBFB-MYH11_T	0	0
ENSG00000142182.9	DNMT3L	-0.30588	0.258186	0.34944	0.419642857142857	0.453237410071942	CBFB-MYH11_T	0	1
ENSG00000286011.1		-0.30588	0.00890709	0.018867	0.839285714285714	0.936151079136691	CBFB-MYH11_T	0	0
ENSG00000256232.1	LINC02387	-0.30595	0.379538	0.47661	0.151785714285714	0.204136690647482	CBFB-MYH11_T	0	0
ENSG00000241596.1		-0.30596	0.36335	0.46014	0.1875	0.22841726618705	CBFB-MYH11_T	0	0
ENSG00000276597.1	TRBV11-3	-0.30602	0.0884038	0.14151	0.705357142857143	0.74910071942446	CBFB-MYH11_T	0	0
ENSG00000239883.8	PARGP1	-0.3061	1.91683e-09	1.1471e-08	1	1	CBFB-MYH11_T	0	0
ENSG00000228677.1	TTC3-AS1	-0.30617	0.0175165	0.034523	0.767857142857143	0.907374100719424	CBFB-MYH11_T	0	0
ENSG00000196240.4	OR2T2	-0.30618	0.415993	0.51306	0.151785714285714	0.198741007194245	CBFB-MYH11_T	0	0
ENSG00000180767.10	CHST13	-0.30619	0.0214095	0.041208	1	0.99910071942446	CBFB-MYH11_T	0	0
ENSG00000108395.14	TRIM37	-0.30621	5.5378e-14	5.44e-13	1	1	CBFB-MYH11_T	0	1
ENSG00000206980.1	RNU6-662P	-0.30623	0.38331	0.48028	0.125	0.205035971223022	CBFB-MYH11_T	0	0
ENSG00000197647.11	ZNF433	-0.30625	0.000245455	0.00072024	1	1	CBFB-MYH11_T	0	1
ENSG00000200179.1		-0.30628	0.466168	0.56097	0.169642857142857	0.183453237410072	CBFB-MYH11_T	0	0
ENSG00000188076.3	SCGB1C1	-0.30631	0.211894	0.29714	0.383928571428571	0.476618705035971	CBFB-MYH11_T	0	0
ENSG00000252269.1	RNU4ATAC12P	-0.30631	0.0206674	0.039951	0.821428571428571	0.911870503597122	CBFB-MYH11_T	0	0
ENSG00000235258.1	NDUFB4P6	-0.30632	0.0154342	0.030847	0.839285714285714	0.932553956834532	CBFB-MYH11_T	0	0
ENSG00000178229.8	ZNF543	-0.30639	1.76235e-05	6.2885e-05	1	1	CBFB-MYH11_T	0	1
ENSG00000267641.1	BNIP3P16	-0.30639	0.0197342	0.038341	0.919642857142857	0.910071942446043	CBFB-MYH11_T	0	0
ENSG00000230053.2		-0.30644	0.33947	0.43578	0.142857142857143	0.223920863309353	CBFB-MYH11_T	0	0
ENSG00000248668.3	OXCT1-AS1	-0.30651	0.00415057	0.0094805	0.946428571428571	0.970323741007194	CBFB-MYH11_T	0	0
ENSG00000158856.18	DMTN	-0.30656	0.0606788	0.10243	1	1	CBFB-MYH11_T	0	0
ENSG00000253435.1	IGKV2-4	-0.3066	0.411726	0.50886	0.223214285714286	0.216726618705036	CBFB-MYH11_T	0	0
ENSG00000248459.1	RPS17P9	-0.30664	0.0420816	0.074575	0.830357142857143	0.831834532374101	CBFB-MYH11_T	0	0
ENSG00000206634.1	SNORA22	-0.30665	0.00255912	0.0061209	0.919642857142857	0.985611510791367	CBFB-MYH11_T	0	0
ENSG00000256525.8	POLG2	-0.30666	7.02925e-11	4.9479e-10	1	1	CBFB-MYH11_T	0	0
ENSG00000285919.1		-0.30667	0.321791	0.41768	0.276785714285714	0.29226618705036	CBFB-MYH11_T	0	0
ENSG00000268324.2	LRRC2-AS1	-0.30668	0.141636	0.21198	0.5	0.578237410071942	CBFB-MYH11_T	0	0
ENSG00000103351.13	CLUAP1	-0.30681	8.56357e-08	4.2177e-07	1	1	CBFB-MYH11_T	0	0
ENSG00000254746.6		-0.30681	0.247581	0.33759	0.383928571428571	0.384892086330935	CBFB-MYH11_T	0	0
ENSG00000287692.1		-0.30685	0.447952	0.54348	0.276785714285714	0.243705035971223	CBFB-MYH11_T	0	0
ENSG00000177261.8	ENSAP3	-0.30687	0.395264	0.49238	0.330357142857143	0.424460431654676	CBFB-MYH11_T	0	0
ENSG00000224019.1	RPL21P32	-0.30691	0.0558899	0.09547	0.696428571428571	0.820143884892086	CBFB-MYH11_T	0	0
ENSG00000285600.1		-0.30692	0.00756053	0.016289	0.848214285714286	0.964928057553957	CBFB-MYH11_T	0	0
ENSG00000227348.1	MTND5P25	-0.30699	0.0292075	0.054137	0.803571428571429	0.91726618705036	CBFB-MYH11_T	0	0
ENSG00000240534.1	RPL34P17	-0.30702	0.314345	0.40982	0.267857142857143	0.307553956834532	CBFB-MYH11_T	0	0
ENSG00000285654.1		-0.30705	0.491689	0.58512	0.142857142857143	0.179856115107914	CBFB-MYH11_T	0	0
ENSG00000207839.1	MIR33B	-0.3071	0.0854945	0.13758	0.651785714285714	0.72841726618705	CBFB-MYH11_T	0	0
ENSG00000207295.1	RNU6-851P	-0.30717	0.384033	0.48099	0.151785714285714	0.205035971223022	CBFB-MYH11_T	0	0
ENSG00000259984.1		-0.30719	0.00176538	0.0043622	0.973214285714286	0.990107913669065	CBFB-MYH11_T	0	0
ENSG00000266498.1		-0.30719	0.0157574	0.031417	0.848214285714286	0.964928057553957	CBFB-MYH11_T	0	0
ENSG00000286156.1	BMS1P23	-0.30719	0.0756899	0.12388	0.776785714285714	0.793165467625899	CBFB-MYH11_T	0	0
ENSG00000279772.1		-0.30722	0.402912	0.50005	0.151785714285714	0.196043165467626	CBFB-MYH11_T	0	0
ENSG00000252097.1	RNU6-346P	-0.30723	0.270258	0.36257	0.321428571428571	0.391187050359712	CBFB-MYH11_T	0	0
ENSG00000259417.3	CTXND1	-0.30723	0.000851508	0.0022465	0.982142857142857	0.998201438848921	CBFB-MYH11_T	0	0
ENSG00000116652.6	DLEU2L	-0.30724	0.000568164	0.0015486	0.946428571428571	0.991007194244604	CBFB-MYH11_T	0	0
ENSG00000180481.11	GLIPR1L2	-0.30725	0.0176043	0.034671	0.883928571428571	0.952338129496403	CBFB-MYH11_T	0	0
ENSG00000201863.1		-0.30744	0.204204	0.28825	0.464285714285714	0.52158273381295	CBFB-MYH11_T	0	0
ENSG00000268681.1	COX6CP7	-0.30744	0.49792	0.59091	0.205357142857143	0.18794964028777	CBFB-MYH11_T	0	0
ENSG00000287991.1		-0.30747	0.125538	0.19106	0.607142857142857	0.745503597122302	CBFB-MYH11_T	0	0
ENSG00000280719.1	PCAT5	-0.30754	0.330529	0.42691	0.169642857142857	0.234712230215827	CBFB-MYH11_T	0	0
ENSG00000286921.1		-0.30758	0.301487	0.3962	0.214285714285714	0.276079136690647	CBFB-MYH11_T	0	0
ENSG00000136819.15	C9orf78	-0.30759	3.69859e-11	2.689e-10	1	1	CBFB-MYH11_T	0	0
ENSG00000258618.2	RPL21P9	-0.30762	0.450122	0.5454	0.160714285714286	0.18794964028777	CBFB-MYH11_T	0	0
ENSG00000203414.2	BTBD7P1	-0.30763	0.169907	0.24709	0.901785714285714	0.891187050359712	CBFB-MYH11_T	0	0
ENSG00000105976.16	MET	-0.30766	0.167645	0.24441	0.848214285714286	0.925359712230216	CBFB-MYH11_T	1	1
ENSG00000184524.6	CEND1	-0.30773	0.0157795	0.031454	0.892857142857143	0.945143884892086	CBFB-MYH11_T	0	0
ENSG00000115942.9	ORC2	-0.30783	1.27471e-09	7.8e-09	1	1	CBFB-MYH11_T	0	0
ENSG00000237911.2	SRP68P3	-0.30788	0.0757507	0.12396	0.589285714285714	0.726618705035971	CBFB-MYH11_T	0	0
ENSG00000137700.18	SLC37A4	-0.30793	3.89445e-06	1.5395e-05	1	1	CBFB-MYH11_T	0	0
ENSG00000072163.20	LIMS2	-0.30796	0.0169663	0.033575	1	0.99910071942446	CBFB-MYH11_T	0	0
ENSG00000003096.14	KLHL13	-0.30797	0.0358951	0.064851	1	0.996402877697842	CBFB-MYH11_T	0	0
ENSG00000285664.2		-0.30804	0.00388149	0.0089192	0.991071428571429	0.991007194244604	CBFB-MYH11_T	0	0
ENSG00000283463.2	HSFX4	-0.30805	0.154052	0.22749	0.4375	0.54226618705036	CBFB-MYH11_T	0	0
ENSG00000267035.1		-0.3081	0.0741571	0.12166	0.660714285714286	0.702338129496403	CBFB-MYH11_T	0	0
ENSG00000163882.9	POLR2H	-0.30813	3.47644e-10	2.2755e-09	1	1	CBFB-MYH11_T	0	0
ENSG00000168268.11	NT5DC2	-0.30815	0.0079186	0.016975	1	1	CBFB-MYH11_T	0	0
ENSG00000260573.4		-0.30816	0.318703	0.41443	0.178571428571429	0.236510791366906	CBFB-MYH11_T	0	0
ENSG00000182968.5	SOX1	-0.30818	0.426307	0.52291	0.321428571428571	0.284172661870504	CBFB-MYH11_T	0	1
ENSG00000070061.16	ELP1	-0.30821	2.50923e-13	2.2967e-12	1	1	CBFB-MYH11_T	0	0
ENSG00000160345.13	PIERCE1	-0.30823	3.37022e-05	0.00011492	1	0.99910071942446	CBFB-MYH11_T	0	0
ENSG00000259490.2	IGHV3OR15-7	-0.30837	0.200851	0.28431	0.508928571428571	0.558453237410072	CBFB-MYH11_T	0	0
ENSG00000229820.2	DNAJC8P4	-0.30839	0.0410455	0.072979	0.866071428571429	0.885791366906475	CBFB-MYH11_T	0	0
ENSG00000242876.3	RN7SL812P	-0.30843	0.0183824	0.036026	0.803571428571429	0.908273381294964	CBFB-MYH11_T	0	0
ENSG00000287377.1		-0.30845	0.0120392	0.024739	0.892857142857143	0.956834532374101	CBFB-MYH11_T	0	0
ENSG00000201913.1		-0.30846	0.403605	0.50075	0.258928571428571	0.268884892086331	CBFB-MYH11_T	0	0
ENSG00000261738.7	MIR3976HG	-0.30849	0.482825	0.57669	0.178571428571429	0.175359712230216	CBFB-MYH11_T	0	0
ENSG00000162694.14	EXTL2	-0.3085	6.20313e-05	0.00020227	1	1	CBFB-MYH11_T	1	0
ENSG00000242941.1	RPL12P7	-0.30855	0.0927165	0.14742	0.5625	0.665467625899281	CBFB-MYH11_T	0	0
ENSG00000135722.9	FBXL8	-0.30857	2.5438e-06	1.0326e-05	1	1	CBFB-MYH11_T	0	0
ENSG00000234795.10	RFTN1P1	-0.30858	0.460835	0.55587	0.160714285714286	0.182553956834532	CBFB-MYH11_T	0	0
ENSG00000242474.3	LINC03015	-0.3086	3.83703e-06	1.5176e-05	1	1	CBFB-MYH11_T	0	0
ENSG00000279586.1		-0.3086	0.434299	0.53045	0.142857142857143	0.186151079136691	CBFB-MYH11_T	0	0
ENSG00000263551.6		-0.30861	0.596503	0.67933	0.125	0.185251798561151	CBFB-MYH11_T	0	0
ENSG00000211701.2	TRGV1	-0.30866	0.0310252	0.05707	0.973214285714286	0.946942446043165	CBFB-MYH11_T	0	0
ENSG00000235366.2	LINC01055	-0.30868	0.332942	0.42941	0.294642857142857	0.328237410071942	CBFB-MYH11_T	0	0
ENSG00000270350.1	MTND4LP5	-0.30868	0.403698	0.50081	0.660714285714286	0.529676258992806	CBFB-MYH11_T	0	0
ENSG00000084774.14	CAD	-0.3088	1.11496e-05	4.11e-05	1	1	CBFB-MYH11_T	0	0
ENSG00000237775.1	DDR1-DT	-0.3088	0.258395	0.34967	0.357142857142857	0.401079136690647	CBFB-MYH11_T	0	0
ENSG00000275198.1	LINC02960	-0.30883	0.000163442	0.00049546	1	0.99910071942446	CBFB-MYH11_T	0	0
ENSG00000004975.12	DVL2	-0.30884	1.07788e-12	9.2427e-12	1	1	CBFB-MYH11_T	0	1
ENSG00000286724.1		-0.30886	7.97514e-08	3.942e-07	1	1	CBFB-MYH11_T	0	0
ENSG00000232216.1	IGHV3-43	-0.30889	0.116529	0.17948	0.946428571428571	0.929856115107914	CBFB-MYH11_T	0	0
ENSG00000149016.16	TUT1	-0.30891	2.35992e-09	1.4e-08	1	1	CBFB-MYH11_T	0	1
ENSG00000261659.2		-0.30891	0.00115912	0.0029757	0.982142857142857	0.995503597122302	CBFB-MYH11_T	0	0
ENSG00000106384.12	MOGAT3	-0.30892	0.232413	0.32045	0.410714285714286	0.429856115107914	CBFB-MYH11_T	0	0
ENSG00000237461.2		-0.30901	0.00509991	0.011415	0.919642857142857	0.95863309352518	CBFB-MYH11_T	0	0
ENSG00000286720.1		-0.30909	0.45731	0.55251	0.267857142857143	0.255395683453237	CBFB-MYH11_T	0	0
ENSG00000260287.4	TBC1D3G	-0.30912	0.274149	0.36695	0.321428571428571	0.361510791366906	CBFB-MYH11_T	0	0
ENSG00000219702.1		-0.30915	0.095281	0.15093	0.598214285714286	0.690647482014389	CBFB-MYH11_T	0	0
ENSG00000196090.12	PTPRT	-0.30919	0.418292	0.51519	0.330357142857143	0.289568345323741	CBFB-MYH11_T	0	0
ENSG00000234741.8	GAS5	-0.30921	1.41923e-06	5.9611e-06	1	1	CBFB-MYH11_T	0	0
ENSG00000150764.14	DIXDC1	-0.30932	0.00410814	0.0093934	1	0.998201438848921	CBFB-MYH11_T	0	0
ENSG00000145348.17	TBCK	-0.30933	2.85561e-06	1.1493e-05	1	1	CBFB-MYH11_T	0	0
ENSG00000268267.1	SIGLEC29P	-0.30939	0.380275	0.4773	0.25	0.241007194244604	CBFB-MYH11_T	0	0
ENSG00000132004.13	FBXW9	-0.30947	2.21087e-08	1.1719e-07	1	1	CBFB-MYH11_T	0	0
ENSG00000104522.16	GFUS	-0.30953	4.97267e-06	1.9374e-05	1	1	CBFB-MYH11_T	0	0
ENSG00000168159.14	RNF187	-0.30955	1.14186e-09	7.0315e-09	1	1	CBFB-MYH11_T	0	0
ENSG00000198728.11	LDB1	-0.3096	1.04134e-12	8.9469e-12	1	1	CBFB-MYH11_T	0	0
ENSG00000225002.2		-0.30963	0.508891	0.60077	0.142857142857143	0.181654676258993	CBFB-MYH11_T	0	0
ENSG00000108984.15	MAP2K6	-0.30964	0.000471136	0.001307	1	1	CBFB-MYH11_T	0	0
ENSG00000231794.5		-0.30968	0.00706344	0.015308	0.991071428571429	0.996402877697842	CBFB-MYH11_T	0	0
ENSG00000275839.1		-0.3097	0.00717126	0.01552	0.883928571428571	0.95773381294964	CBFB-MYH11_T	0	0
ENSG00000278995.1		-0.30972	0.118492	0.1821	0.589285714285714	0.592625899280576	CBFB-MYH11_T	0	0
ENSG00000224523.1		-0.30973	0.0486627	0.084658	0.642857142857143	0.734712230215827	CBFB-MYH11_T	0	0
ENSG00000177335.11	LINC02904	-0.30974	0.159403	0.23428	0.901785714285714	0.893884892086331	CBFB-MYH11_T	0	0
ENSG00000251273.4	LINC02228	-0.30979	0.319686	0.41546	0.419642857142857	0.647482014388489	CBFB-MYH11_T	0	0
ENSG00000286966.1		-0.30985	0.0734815	0.1207	0.767857142857143	0.81205035971223	CBFB-MYH11_T	0	0
ENSG00000137648.19	TMPRSS4	-0.30989	0.152763	0.22591	0.830357142857143	0.801258992805755	CBFB-MYH11_T	0	0
ENSG00000274797.1		-0.30993	0.171607	0.24919	0.419642857142857	0.516187050359712	CBFB-MYH11_T	0	0
ENSG00000252622.1	RNU6-881P	-0.30995	0.253818	0.3445	0.276785714285714	0.35341726618705	CBFB-MYH11_T	0	0
ENSG00000257966.1	OLA1P3	-0.30998	0.101243	0.15906	0.625	0.668165467625899	CBFB-MYH11_T	0	0
ENSG00000267959.3	MIR3188	-0.31001	0.116055	0.17883	0.651785714285714	0.694244604316547	CBFB-MYH11_T	0	0
ENSG00000213048.3	OR5S1P	-0.31002	0.417016	0.51407	0.116071428571429	0.186151079136691	CBFB-MYH11_T	0	0
ENSG00000179195.16	ZNF664	-0.31003	5.28974e-09	3.0178e-08	1	1	CBFB-MYH11_T	0	1
ENSG00000153446.16	C16orf89	-0.31011	0.0360156	0.065046	0.875	0.919964028776978	CBFB-MYH11_T	0	0
ENSG00000161103.11	POM121L15P	-0.31012	0.294186	0.38852	0.419642857142857	0.401978417266187	CBFB-MYH11_T	0	0
ENSG00000224924.7	LINC00320	-0.31017	0.508757	0.60066	0.169642857142857	0.172661870503597	CBFB-MYH11_T	0	0
ENSG00000263072.8	ZNF213-AS1	-0.31018	2.39662e-08	1.2646e-07	1	1	CBFB-MYH11_T	0	0
ENSG00000187600.14	LINC02583	-0.31027	0.311074	0.40645	0.241071428571429	0.267985611510791	CBFB-MYH11_T	0	0
ENSG00000257808.1		-0.31036	0.212876	0.29826	0.303571428571429	0.35521582733813	CBFB-MYH11_T	0	0
ENSG00000231724.1		-0.31038	0.220512	0.3071	0.401785714285714	0.410971223021583	CBFB-MYH11_T	0	0
ENSG00000253731.3	PCDHGA6	-0.31042	0.0188716	0.036863	0.982142857142857	0.996402877697842	CBFB-MYH11_T	0	0
ENSG00000229447.2		-0.31049	0.000518755	0.0014265	0.964285714285714	0.994604316546763	CBFB-MYH11_T	0	0
ENSG00000272696.1		-0.3105	7.64085e-06	2.8892e-05	0.991071428571429	0.993705035971223	CBFB-MYH11_T	0	0
ENSG00000271415.1	RPL23AP90	-0.31051	0.0123555	0.025305	0.821428571428571	0.934352517985611	CBFB-MYH11_T	0	0
ENSG00000243130.8	PSG11	-0.31061	0.439954	0.53591	0.232142857142857	0.232014388489209	CBFB-MYH11_T	0	0
ENSG00000272128.1		-0.31064	0.00768824	0.016533	0.901785714285714	0.963129496402878	CBFB-MYH11_T	0	0
ENSG00000173273.16	TNKS	-0.31067	6.06435e-11	4.3028e-10	1	1	CBFB-MYH11_T	0	0
ENSG00000165689.17	ENTR1	-0.31075	1.28825e-11	9.903e-11	1	1	CBFB-MYH11_T	0	0
ENSG00000239958.3	RN7SL51P	-0.31076	0.325474	0.42167	0.3125	0.382194244604317	CBFB-MYH11_T	0	0
ENSG00000233926.1	TLE1-DT	-0.31079	0.100147	0.15755	0.607142857142857	0.664568345323741	CBFB-MYH11_T	0	0
ENSG00000229608.1	GOLGA2P4	-0.31082	0.20228	0.28596	0.410714285714286	0.548561151079137	CBFB-MYH11_T	0	0
ENSG00000157036.13	EXOG	-0.31083	3.66659e-11	2.668e-10	1	1	CBFB-MYH11_T	0	1
ENSG00000166343.10	MSS51	-0.31084	3.38737e-05	0.00011546	1	1	CBFB-MYH11_T	0	0
ENSG00000224443.1	NME2P2	-0.31084	0.441437	0.53726	0.0892857142857143	0.192446043165468	CBFB-MYH11_T	0	0
ENSG00000257639.1		-0.31087	0.230428	0.31817	0.392857142857143	0.428057553956835	CBFB-MYH11_T	0	0
ENSG00000102934.10	PLLP	-0.31091	1.6597e-08	8.9452e-08	1	1	CBFB-MYH11_T	0	0
ENSG00000131095.13	GFAP	-0.31092	0.0150599	0.03016	0.955357142857143	0.975719424460432	CBFB-MYH11_T	0	0
ENSG00000243353.1	RPS29P19	-0.31093	0.0613269	0.10334	0.633928571428571	0.676258992805755	CBFB-MYH11_T	0	0
ENSG00000263924.1		-0.31097	0.00309217	0.0072698	0.901785714285714	0.98021582733813	CBFB-MYH11_T	0	0
ENSG00000231605.6	LINC01363	-0.31099	0.318334	0.41405	0.241071428571429	0.267086330935252	CBFB-MYH11_T	0	0
ENSG00000235701.1	PCBP2P1	-0.31099	0.0229709	0.043876	0.892857142857143	0.898381294964029	CBFB-MYH11_T	0	0
ENSG00000255690.3	TRIL	-0.311	0.166441	0.24298	0.598214285714286	0.727517985611511	CBFB-MYH11_T	0	0
ENSG00000151743.11	AMN1	-0.31102	7.29761e-10	4.6058e-09	1	1	CBFB-MYH11_T	0	0
ENSG00000211806.2	TRAV25	-0.31107	0.124331	0.18958	0.696428571428571	0.720323741007194	CBFB-MYH11_T	0	0
ENSG00000279170.3	TSTD3	-0.3111	4.11038e-05	0.00013805	1	1	CBFB-MYH11_T	0	0
ENSG00000243883.3	RN7SL419P	-0.31115	0.244349	0.33398	0.366071428571429	0.348021582733813	CBFB-MYH11_T	0	0
ENSG00000270528.1	FAM133EP	-0.31117	0.0113895	0.023532	0.848214285714286	0.954136690647482	CBFB-MYH11_T	0	0
ENSG00000227045.1		-0.31127	0.268325	0.36043	0.232142857142857	0.310251798561151	CBFB-MYH11_T	0	0
ENSG00000126456.16	IRF3	-0.31138	6.00228e-11	4.2643e-10	1	1	CBFB-MYH11_T	0	1
ENSG00000286496.1		-0.31138	0.334961	0.43141	0.214285714285714	0.259892086330935	CBFB-MYH11_T	0	0
ENSG00000207117.1		-0.31148	0.0543065	0.09316	0.6875	0.804856115107914	CBFB-MYH11_T	0	0
ENSG00000225447.1	RPS15AP10	-0.31165	0.000840097	0.0022196	1	0.99910071942446	CBFB-MYH11_T	0	0
ENSG00000186082.9	KRT18P14	-0.31168	0.258488	0.34976	0.321428571428571	0.334532374100719	CBFB-MYH11_T	0	0
ENSG00000155016.18	CYP2U1	-0.31169	0.00176096	0.0043523	1	0.998201438848921	CBFB-MYH11_T	0	0
ENSG00000228350.1	LINC02585	-0.31169	0.0157436	0.031396	0.830357142857143	0.891187050359712	CBFB-MYH11_T	0	0
ENSG00000266527.1		-0.31172	0.0799804	0.12994	0.651785714285714	0.652877697841727	CBFB-MYH11_T	0	0
ENSG00000280969.2	RPS4Y2	-0.31172	0.279873	0.37325	0.616071428571429	0.54226618705036	CBFB-MYH11_T	0	0
ENSG00000115415.20	STAT1	-0.31173	0.000401445	0.0011281	1	1	CBFB-MYH11_T	0	1
ENSG00000169679.15	BUB1	-0.31175	0.000386317	0.0010893	1	1	CBFB-MYH11_T	0	0
ENSG00000139351.15	SYCP3	-0.31182	0.000522081	0.0014349	0.973214285714286	1	CBFB-MYH11_T	0	0
ENSG00000108389.9	MTMR4	-0.3119	4.04249e-12	3.2799e-11	1	1	CBFB-MYH11_T	0	0
ENSG00000272885.1		-0.31192	0.0716736	0.11807	0.678571428571429	0.747302158273381	CBFB-MYH11_T	0	0
ENSG00000257658.1		-0.31201	0.17117	0.24871	0.526785714285714	0.547661870503597	CBFB-MYH11_T	0	0
ENSG00000286714.1		-0.31205	0.137664	0.20697	0.535714285714286	0.581834532374101	CBFB-MYH11_T	0	0
ENSG00000140506.17	LMAN1L	-0.31206	0.180751	0.26026	0.464285714285714	0.535071942446043	CBFB-MYH11_T	0	0
ENSG00000273729.1		-0.31208	2.79496e-05	9.6714e-05	1	0.99910071942446	CBFB-MYH11_T	0	0
ENSG00000154743.18	TSEN2	-0.31209	6.65511e-07	2.9356e-06	1	1	CBFB-MYH11_T	0	0
ENSG00000233718.8	MYCNOS	-0.3121	0.0651688	0.10883	0.964285714285714	0.922661870503597	CBFB-MYH11_T	0	0
ENSG00000246375.3	PPM1K-DT	-0.31211	0.0155717	0.031089	0.830357142857143	0.903776978417266	CBFB-MYH11_T	0	0
ENSG00000288043.1		-0.31214	0.0463071	0.0811	0.758928571428571	0.837230215827338	CBFB-MYH11_T	0	0
ENSG00000213033.4	AURKAP1	-0.31223	0.00919246	0.019414	0.910714285714286	0.953237410071942	CBFB-MYH11_T	0	0
ENSG00000236297.1	EEF1A1P23	-0.31227	0.000531551	0.001459	0.964285714285714	0.97841726618705	CBFB-MYH11_T	0	0
ENSG00000221963.6	APOL6	-0.31233	5.88145e-05	0.00019267	1	1	CBFB-MYH11_T	0	0
ENSG00000223724.1	RAD17P2	-0.31233	0.0519603	0.089632	0.794642857142857	0.875	CBFB-MYH11_T	0	0
ENSG00000225891.2	DHDDS-AS1	-0.31233	2.14226e-05	7.5379e-05	0.982142857142857	1	CBFB-MYH11_T	0	0
ENSG00000165943.5	MOAP1	-0.31238	1.78405e-08	9.582e-08	1	1	CBFB-MYH11_T	0	0
ENSG00000271779.1		-0.31241	0.0113082	0.023379	0.794642857142857	0.928956834532374	CBFB-MYH11_T	0	0
ENSG00000258531.2	BANF1P1	-0.31245	0.149131	0.22134	0.5625	0.619604316546763	CBFB-MYH11_T	0	0
ENSG00000233003.4	CICP26	-0.31251	0.17208	0.24978	0.410714285714286	0.473021582733813	CBFB-MYH11_T	0	0
ENSG00000241413.3	RN7SL441P	-0.31262	0.0184263	0.036091	0.830357142857143	0.91636690647482	CBFB-MYH11_T	0	0
ENSG00000283525.1		-0.31266	0.0861132	0.13847	0.75	0.822841726618705	CBFB-MYH11_T	0	0
ENSG00000136695.15	IL36RN	-0.31267	0.318786	0.4145	0.258928571428571	0.264388489208633	CBFB-MYH11_T	0	0
ENSG00000197965.12	MPZL1	-0.31268	1.51157e-05	5.4565e-05	1	1	CBFB-MYH11_T	1	0
ENSG00000258563.2	PSMA3P1	-0.31269	0.285229	0.37883	0.294642857142857	0.324640287769784	CBFB-MYH11_T	0	0
ENSG00000247708.8	STX18-AS1	-0.31273	1.22523e-06	5.2009e-06	1	1	CBFB-MYH11_T	0	0
ENSG00000185869.15	ZNF829	-0.31279	0.000395668	0.0011133	1	1	CBFB-MYH11_T	0	1
ENSG00000248996.1	PDLIM7-AS1	-0.31282	1.98162e-05	7.0123e-05	1	0.99910071942446	CBFB-MYH11_T	0	0
ENSG00000279979.1		-0.31283	0.450354	0.54557	0.125	0.18705035971223	CBFB-MYH11_T	0	0
ENSG00000287378.1		-0.31283	0.0462862	0.081067	0.723214285714286	0.864208633093525	CBFB-MYH11_T	0	0
ENSG00000122435.10	TRMT13	-0.31284	4.96204e-06	1.9338e-05	1	1	CBFB-MYH11_T	0	0
ENSG00000275084.4	SNORD91B	-0.31287	0.0185022	0.03622	0.785714285714286	0.910071942446043	CBFB-MYH11_T	0	0
ENSG00000211716.2	TRBV9	-0.3129	0.0228852	0.043734	0.9375	0.97841726618705	CBFB-MYH11_T	0	0
ENSG00000123500.10	COL10A1	-0.31292	0.0110507	0.022913	0.919642857142857	0.991906474820144	CBFB-MYH11_T	0	0
ENSG00000223117.1	RN7SKP296	-0.31296	0.00890611	0.018866	0.982142857142857	0.994604316546763	CBFB-MYH11_T	0	0
ENSG00000251914.1	RNU7-200P	-0.31297	0.306496	0.40141	0.196428571428571	0.252697841726619	CBFB-MYH11_T	0	0
ENSG00000106526.10	ACTR3C	-0.31303	6.53206e-05	0.00021215	1	0.996402877697842	CBFB-MYH11_T	0	1
ENSG00000237576.2	LINC01888	-0.31303	0.000996275	0.0025929	0.991071428571429	0.992805755395683	CBFB-MYH11_T	0	0
ENSG00000269177.1		-0.31305	0.108582	0.16895	0.535714285714286	0.665467625899281	CBFB-MYH11_T	0	0
ENSG00000166167.18	BTRC	-0.31307	6.47518e-10	4.1111e-09	1	1	CBFB-MYH11_T	0	1
ENSG00000206762.1	RNU6-418P	-0.3131	0.00115492	0.002966	0.910714285714286	0.967625899280576	CBFB-MYH11_T	0	0
ENSG00000142082.15	SIRT3	-0.31312	7.03036e-15	7.452e-14	1	1	CBFB-MYH11_T	0	1
ENSG00000236209.1		-0.31314	0.218888	0.3052	0.616071428571429	0.650179856115108	CBFB-MYH11_T	0	0
ENSG00000196459.14	TRAPPC2	-0.31321	2.3739e-14	2.4107e-13	1	1	CBFB-MYH11_T	0	0
ENSG00000279340.1		-0.31322	0.0854008	0.13743	0.678571428571429	0.723920863309353	CBFB-MYH11_T	0	0
ENSG00000274602.5	PI4KAP1	-0.31326	0.000998089	0.002597	1	1	CBFB-MYH11_T	0	0
ENSG00000284642.1		-0.31331	0.000820516	0.0021715	0.982142857142857	0.998201438848921	CBFB-MYH11_T	0	0
ENSG00000108231.14	LGI1	-0.31333	0.280599	0.37403	0.366071428571429	0.351618705035971	CBFB-MYH11_T	0	0
ENSG00000244346.1	C9orf85P2	-0.31337	0.00701559	0.015215	0.964285714285714	0.986510791366906	CBFB-MYH11_T	0	0
ENSG00000278831.1		-0.31347	0.00171755	0.0042549	0.946428571428571	0.991007194244604	CBFB-MYH11_T	0	0
ENSG00000173114.13	LRRN3	-0.3135	0.0521582	0.089928	0.919642857142857	0.965827338129496	CBFB-MYH11_T	0	0
ENSG00000119917.14	IFIT3	-0.31353	0.051678	0.089191	1	0.99910071942446	CBFB-MYH11_T	0	0
ENSG00000117020.18	AKT3	-0.31355	0.0158567	0.031597	1	1	CBFB-MYH11_T	0	0
ENSG00000260581.1		-0.31362	0.155283	0.22909	0.544642857142857	0.597122302158273	CBFB-MYH11_T	0	0
ENSG00000262815.1		-0.31367	0.107042	0.16691	0.607142857142857	0.680755395683453	CBFB-MYH11_T	0	0
ENSG00000227115.8	LINC01630	-0.31369	0.28678	0.38041	0.383928571428571	0.326438848920863	CBFB-MYH11_T	0	0
ENSG00000201264.1	SNORD73B	-0.3137	0.030382	0.056009	0.794642857142857	0.872302158273381	CBFB-MYH11_T	0	0
ENSG00000186684.14	CYP27C1	-0.31376	0.301496	0.3962	0.5625	0.544064748201439	CBFB-MYH11_T	0	0
ENSG00000259465.2	AHCYP7	-0.31376	0.136727	0.20579	0.571428571428571	0.595323741007194	CBFB-MYH11_T	0	0
ENSG00000227848.1	SUCLA2-AS1	-0.31381	0.000382908	0.0010808	0.9375	0.981115107913669	CBFB-MYH11_T	0	0
ENSG00000280187.1		-0.31381	0.000515703	0.0014189	0.982142857142857	0.998201438848921	CBFB-MYH11_T	0	0
ENSG00000168496.4	FEN1	-0.31382	8.8464e-06	3.312e-05	1	1	CBFB-MYH11_T	0	1
ENSG00000232977.7	LINC00327	-0.31382	0.0233944	0.044576	0.946428571428571	0.955935251798561	CBFB-MYH11_T	0	0
ENSG00000283515.1		-0.31388	0.0771959	0.12602	0.678571428571429	0.745503597122302	CBFB-MYH11_T	0	0
ENSG00000242999.3	RN7SL239P	-0.314	0.0205855	0.039812	0.785714285714286	0.931654676258993	CBFB-MYH11_T	0	0
ENSG00000251192.7	ZNF674	-0.314	6.43811e-08	3.2184e-07	1	1	CBFB-MYH11_T	0	1
ENSG00000171357.6	LURAP1	-0.31402	0.13013	0.19716	0.821428571428571	0.857014388489209	CBFB-MYH11_T	0	0
ENSG00000205744.10	DENND1C	-0.31408	4.30556e-09	2.4754e-08	1	1	CBFB-MYH11_T	0	0
ENSG00000232342.7		-0.31412	0.0131382	0.026733	0.839285714285714	0.914568345323741	CBFB-MYH11_T	0	0
ENSG00000170100.14	ZNF778	-0.31419	1.60796e-09	9.7097e-09	1	1	CBFB-MYH11_T	0	1
ENSG00000115840.14	SLC25A12	-0.3142	1.80229e-16	2.1979e-15	1	1	CBFB-MYH11_T	0	0
ENSG00000270681.1		-0.3142	0.0222315	0.042606	1	1	CBFB-MYH11_T	0	0
ENSG00000231682.1	LINC01891	-0.31423	0.0947836	0.15023	0.669642857142857	0.81205035971223	CBFB-MYH11_T	0	0
ENSG00000246145.1	RRS1-DT	-0.31423	0.00114901	0.002952	0.919642857142857	0.990107913669065	CBFB-MYH11_T	0	0
ENSG00000278992.1		-0.31423	0.381288	0.47827	0.3125	0.409172661870504	CBFB-MYH11_T	0	0
ENSG00000216977.1	RPL21P65	-0.31425	0.00874079	0.018552	0.901785714285714	0.912769784172662	CBFB-MYH11_T	0	0
ENSG00000151687.14	ANKAR	-0.31435	5.43078e-08	2.7435e-07	1	1	CBFB-MYH11_T	0	0
ENSG00000226289.1	CDCA4P3	-0.31442	0.409486	0.50651	0.241071428571429	0.27158273381295	CBFB-MYH11_T	0	0
ENSG00000275023.5	MLLT6	-0.31443	1.30782e-09	7.9914e-09	1	1	CBFB-MYH11_T	0	1
ENSG00000049541.11	RFC2	-0.31445	6.49149e-11	4.5879e-10	1	1	CBFB-MYH11_T	0	0
ENSG00000088340.17	FER1L4	-0.3145	0.0270684	0.050655	0.973214285714286	0.994604316546763	CBFB-MYH11_T	0	0
ENSG00000181638.20	ZFP41	-0.31454	2.30784e-07	1.0773e-06	1	1	CBFB-MYH11_T	0	1
ENSG00000148019.14	CEP78	-0.31455	1.19588e-07	5.7761e-07	1	1	CBFB-MYH11_T	0	0
ENSG00000204511.3	MCCD1	-0.31461	0.17788	0.25681	0.455357142857143	0.554856115107914	CBFB-MYH11_T	0	0
ENSG00000280426.1		-0.31463	0.00126534	0.0032224	0.928571428571429	0.966726618705036	CBFB-MYH11_T	0	0
ENSG00000146463.12	ZMYM4	-0.31468	1.20719e-13	1.1456e-12	1	1	CBFB-MYH11_T	0	1
ENSG00000183709.8	IFNL2	-0.31481	0.192906	0.27492	0.473214285714286	0.532374100719424	CBFB-MYH11_T	0	0
ENSG00000228719.1		-0.31482	0.0111673	0.02312	0.839285714285714	0.913669064748201	CBFB-MYH11_T	0	0
ENSG00000271072.1	PHB1P20	-0.31485	0.0870128	0.13967	0.723214285714286	0.695143884892086	CBFB-MYH11_T	0	0
ENSG00000279900.1		-0.31487	0.0371632	0.066939	0.821428571428571	0.923561151079137	CBFB-MYH11_T	0	0
ENSG00000235618.8	FAM21EP	-0.315	1.09155e-05	4.0302e-05	0.991071428571429	0.998201438848921	CBFB-MYH11_T	0	0
ENSG00000230611.1	HMGB1P27	-0.31502	0.341312	0.43772	0.160714285714286	0.226618705035971	CBFB-MYH11_T	0	0
ENSG00000203437.3		-0.31506	0.172503	0.25031	0.401785714285714	0.52068345323741	CBFB-MYH11_T	0	0
ENSG00000179832.17	MROH1	-0.31507	1.40182e-10	9.5933e-10	1	1	CBFB-MYH11_T	0	0
ENSG00000233716.1	MTFR2P1	-0.31507	0.0212592	0.040953	0.821428571428571	0.903776978417266	CBFB-MYH11_T	0	0
ENSG00000286881.1		-0.31514	0.00870926	0.018496	0.973214285714286	0.965827338129496	CBFB-MYH11_T	0	0
ENSG00000119638.14	NEK9	-0.31515	1.1532e-08	6.3352e-08	1	1	CBFB-MYH11_T	0	0
ENSG00000227659.1	CLYBL-AS2	-0.31517	0.139685	0.20952	0.446428571428571	0.568345323741007	CBFB-MYH11_T	0	0
ENSG00000126070.20	AGO3	-0.3152	1.43932e-12	1.2186e-11	1	1	CBFB-MYH11_T	0	0
ENSG00000204859.13	ZBTB48	-0.31523	1.19594e-14	1.2453e-13	1	1	CBFB-MYH11_T	0	1
ENSG00000083097.14	DOP1A	-0.31529	1.99233e-07	9.3727e-07	1	1	CBFB-MYH11_T	0	0
ENSG00000261868.1	MFSD1P1	-0.31534	0.00568751	0.012587	0.955357142857143	0.996402877697842	CBFB-MYH11_T	0	0
ENSG00000229647.2	MYOSLID	-0.31542	0.0188076	0.036755	0.946428571428571	0.976618705035971	CBFB-MYH11_T	0	0
ENSG00000202517.1		-0.31544	0.118667	0.18234	0.526785714285714	0.668165467625899	CBFB-MYH11_T	0	0
ENSG00000225076.1	WWC3-AS1	-0.31545	0.0684921	0.11359	0.651785714285714	0.743705035971223	CBFB-MYH11_T	0	0
ENSG00000281490.1	CICP14	-0.3155	0.000188551	0.00056525	1	1	CBFB-MYH11_T	0	0
ENSG00000254443.1		-0.31558	0.361794	0.45849	0.276785714285714	0.314748201438849	CBFB-MYH11_T	0	0
ENSG00000265260.2	RN7SL74P	-0.31558	0.429443	0.52578	0.339285714285714	0.366007194244604	CBFB-MYH11_T	0	0
ENSG00000201671.1	RNA5SP90	-0.31559	0.402037	0.49919	0.116071428571429	0.191546762589928	CBFB-MYH11_T	0	0
ENSG00000248401.2		-0.31559	0.0200599	0.03891	0.848214285714286	0.948741007194245	CBFB-MYH11_T	0	0
ENSG00000260328.1		-0.31561	0.399271	0.49649	0.178571428571429	0.20863309352518	CBFB-MYH11_T	0	0
ENSG00000106410.15	NOBOX	-0.31562	0.393142	0.49017	0.133928571428571	0.192446043165468	CBFB-MYH11_T	0	1
ENSG00000242887.1	IGHJ3	-0.31562	0.0711153	0.11727	0.928571428571429	0.947841726618705	CBFB-MYH11_T	0	0
ENSG00000263403.1	MIR4673	-0.31565	0.360254	0.45707	0.169642857142857	0.238309352517986	CBFB-MYH11_T	0	0
ENSG00000225492.6	GBP1P1	-0.31568	0.0541766	0.092974	0.991071428571429	0.990107913669065	CBFB-MYH11_T	0	0
ENSG00000250754.6	LINC02436	-0.31574	0.244855	0.33451	0.330357142857143	0.305755395683453	CBFB-MYH11_T	0	0
ENSG00000245768.7		-0.31581	0.0315501	0.057908	0.776785714285714	0.844424460431655	CBFB-MYH11_T	0	0
ENSG00000180139.11	ACTA2-AS1	-0.31585	0.0109605	0.02275	0.883928571428571	0.967625899280576	CBFB-MYH11_T	0	0
ENSG00000275512.1		-0.31587	0.0728074	0.11971	0.633928571428571	0.72931654676259	CBFB-MYH11_T	0	0
ENSG00000087253.13	LPCAT2	-0.31593	2.31635e-05	8.1086e-05	1	1	CBFB-MYH11_T	0	0
ENSG00000215388.3	ACTG1P3	-0.31596	0.000209936	0.00062412	1	0.998201438848921	CBFB-MYH11_T	0	0
ENSG00000228862.4		-0.31626	0.0736894	0.12098	0.669642857142857	0.72841726618705	CBFB-MYH11_T	0	0
ENSG00000125459.17	MSTO1	-0.31631	4.96998e-14	4.9054e-13	1	1	CBFB-MYH11_T	0	0
ENSG00000235493.2	LINC01967	-0.31633	0.402266	0.49942	0.125	0.196043165467626	CBFB-MYH11_T	0	0
ENSG00000112195.9	TREML2	-0.31635	0.000676859	0.0018192	1	1	CBFB-MYH11_T	0	0
ENSG00000162620.16	LRRIQ3	-0.31643	0.00779571	0.01674	0.9375	0.97931654676259	CBFB-MYH11_T	0	0
ENSG00000104946.13	TBC1D17	-0.31653	1.90037e-10	1.2806e-09	1	1	CBFB-MYH11_T	0	0
ENSG00000267938.1	EIF1P6	-0.31653	0.0032334	0.0075631	0.982142857142857	0.973021582733813	CBFB-MYH11_T	0	0
ENSG00000136504.13	KAT7	-0.31654	1.34308e-09	8.1919e-09	1	1	CBFB-MYH11_T	0	1
ENSG00000260550.2		-0.31663	0.310478	0.40576	0.214285714285714	0.237410071942446	CBFB-MYH11_T	0	0
ENSG00000265942.2	RN7SL577P	-0.31666	0.0908773	0.14493	0.625	0.735611510791367	CBFB-MYH11_T	0	0
ENSG00000206848.1	RNU6-890P	-0.31667	0.00701833	0.015219	0.866071428571429	0.945143884892086	CBFB-MYH11_T	0	0
ENSG00000266114.1		-0.31669	0.192035	0.27383	0.383928571428571	0.453237410071942	CBFB-MYH11_T	0	0
ENSG00000273032.3	DGCR5	-0.31669	0.00803912	0.017206	0.973214285714286	0.996402877697842	CBFB-MYH11_T	0	0
ENSG00000234474.3	MIR3663HG	-0.3167	0.46073	0.55576	0.196428571428571	0.184352517985612	CBFB-MYH11_T	0	0
ENSG00000278865.1		-0.3167	0.316473	0.41206	0.178571428571429	0.232913669064748	CBFB-MYH11_T	0	0
ENSG00000146757.14	ZNF92	-0.31673	3.64277e-05	0.00012351	1	1	CBFB-MYH11_T	0	1
ENSG00000287635.1		-0.31677	0.357709	0.45435	0.133928571428571	0.226618705035971	CBFB-MYH11_T	0	0
ENSG00000275939.1		-0.3168	0.170801	0.24825	0.464285714285714	0.490107913669065	CBFB-MYH11_T	0	0
ENSG00000112146.17	FBXO9	-0.31682	1.40872e-10	9.6375e-10	1	1	CBFB-MYH11_T	0	0
ENSG00000260764.1		-0.31682	0.27147	0.36382	0.392857142857143	0.544964028776978	CBFB-MYH11_T	0	0
ENSG00000132773.12	TOE1	-0.31683	9.38554e-14	9.0205e-13	1	1	CBFB-MYH11_T	0	1
ENSG00000238793.1	SNORD124	-0.31687	0.00377569	0.0087004	0.919642857142857	0.938848920863309	CBFB-MYH11_T	0	0
ENSG00000235284.1	SNORD62A	-0.31692	0.0126491	0.025834	0.857142857142857	0.915467625899281	CBFB-MYH11_T	0	0
ENSG00000275457.1		-0.31693	4.72721e-07	2.1239e-06	1	0.99910071942446	CBFB-MYH11_T	0	0
ENSG00000287305.1		-0.31694	0.178606	0.25769	0.366071428571429	0.428057553956835	CBFB-MYH11_T	0	0
ENSG00000260286.4	ARMH2	-0.31697	0.0271995	0.050881	0.678571428571429	0.879496402877698	CBFB-MYH11_T	0	0
ENSG00000088035.18	ALG6	-0.31698	3.52781e-10	2.3074e-09	1	1	CBFB-MYH11_T	0	0
ENSG00000177725.5		-0.31703	0.136535	0.20554	0.5	0.608812949640288	CBFB-MYH11_T	0	0
ENSG00000107882.12	SUFU	-0.31706	3.17734e-08	1.6504e-07	1	1	CBFB-MYH11_T	0	1
ENSG00000260979.1	USP7-AS1	-0.31717	0.0277601	0.051776	0.875	0.949640287769784	CBFB-MYH11_T	0	0
ENSG00000185201.16	IFITM2	-0.31722	0.000281393	0.00081526	1	1	CBFB-MYH11_T	0	0
ENSG00000136870.10	ZNF189	-0.31729	6.6503e-06	2.5355e-05	1	1	CBFB-MYH11_T	0	1
ENSG00000137491.15	SLCO2B1	-0.3173	0.17402	0.25217	0.866071428571429	0.886690647482014	CBFB-MYH11_T	0	0
ENSG00000259818.1	CZIB-DT	-0.31735	0.00812118	0.017363	0.857142857142857	0.923561151079137	CBFB-MYH11_T	0	0
ENSG00000146281.6	PM20D2	-0.31741	4.60091e-07	2.0689e-06	1	1	CBFB-MYH11_T	0	0
ENSG00000104852.15	SNRNP70	-0.31742	2.17783e-12	1.8105e-11	1	1	CBFB-MYH11_T	0	0
ENSG00000267152.1		-0.31742	0.0177297	0.034891	0.830357142857143	0.932553956834532	CBFB-MYH11_T	0	0
ENSG00000167384.10	ZNF180	-0.31744	1.18344e-08	6.4923e-08	1	1	CBFB-MYH11_T	0	1
ENSG00000113391.19	FAM172A	-0.31745	2.14756e-13	1.9781e-12	1	1	CBFB-MYH11_T	0	0
ENSG00000224138.1		-0.31753	0.000961178	0.0025106	0.910714285714286	0.992805755395683	CBFB-MYH11_T	0	0
ENSG00000279129.1		-0.31755	0.0756963	0.12389	0.714285714285714	0.848920863309353	CBFB-MYH11_T	0	0
ENSG00000244026.6	FAM86DP	-0.31758	2.43088e-06	9.8864e-06	1	0.998201438848921	CBFB-MYH11_T	0	0
ENSG00000271824.2	SMIM32	-0.31768	0.249111	0.33943	0.3125	0.362410071942446	CBFB-MYH11_T	0	0
ENSG00000261829.1		-0.31778	0.293577	0.38787	0.196428571428571	0.254496402877698	CBFB-MYH11_T	0	0
ENSG00000249163.3	PRPF39-DT	-0.31779	0.287724	0.38144	0.205357142857143	0.308453237410072	CBFB-MYH11_T	0	0
ENSG00000260884.1		-0.31779	0.000105623	0.00033089	0.964285714285714	0.998201438848921	CBFB-MYH11_T	0	0
ENSG00000042304.12	C2orf83	-0.31789	0.398165	0.49537	0.196428571428571	0.196043165467626	CBFB-MYH11_T	0	0
ENSG00000282143.1		-0.31789	0.412888	0.50981	0.169642857142857	0.211330935251799	CBFB-MYH11_T	0	0
ENSG00000085788.14	DDHD2	-0.31794	1.08004e-10	7.4674e-10	1	1	CBFB-MYH11_T	0	0
ENSG00000259065.2	MIDEAS-AS1	-0.31794	0.000172907	0.0005218	1	1	CBFB-MYH11_T	0	0
ENSG00000253238.3		-0.31798	0.0249908	0.047225	0.8125	0.881294964028777	CBFB-MYH11_T	0	0
ENSG00000259414.1		-0.31798	0.251877	0.34241	0.375	0.410071942446043	CBFB-MYH11_T	0	0
ENSG00000285650.1		-0.31799	0.00837109	0.017852	0.901785714285714	0.98021582733813	CBFB-MYH11_T	0	0
ENSG00000279859.2		-0.318	0.037457	0.067405	0.696428571428571	0.818345323741007	CBFB-MYH11_T	0	0
ENSG00000184117.12	NIPSNAP1	-0.31805	3.732e-08	1.9225e-07	1	1	CBFB-MYH11_T	0	0
ENSG00000236662.1		-0.31808	0.0977758	0.15435	0.5	0.609712230215827	CBFB-MYH11_T	0	0
ENSG00000236963.7	LINC01141	-0.31811	0.341067	0.43747	0.241071428571429	0.22841726618705	CBFB-MYH11_T	0	0
ENSG00000242798.1		-0.31812	0.000499723	0.0013783	0.946428571428571	0.984712230215827	CBFB-MYH11_T	0	0
ENSG00000229255.1		-0.31813	0.42435	0.52098	0.125	0.186151079136691	CBFB-MYH11_T	0	0
ENSG00000159556.10	ISL2	-0.31818	0.15662	0.23084	0.732142857142857	0.794964028776978	CBFB-MYH11_T	0	1
ENSG00000224626.1		-0.31818	0.181	0.26055	0.321428571428571	0.446942446043165	CBFB-MYH11_T	0	0
ENSG00000225230.1		-0.31819	0.00592938	0.013066	0.830357142857143	0.955935251798561	CBFB-MYH11_T	0	0
ENSG00000229905.1		-0.31829	0.28192	0.37537	0.285714285714286	0.340827338129496	CBFB-MYH11_T	0	0
ENSG00000283542.1	OASL2P	-0.31845	0.408364	0.50545	0.223214285714286	0.213129496402878	CBFB-MYH11_T	0	0
ENSG00000146205.14	ANO7	-0.31848	0.036431	0.065726	1	0.997302158273381	CBFB-MYH11_T	0	0
ENSG00000165275.10	TRMT10B	-0.31848	1.42775e-11	1.0914e-10	1	1	CBFB-MYH11_T	0	0
ENSG00000276545.1	PCDHGB9P	-0.31853	0.0539324	0.092617	0.75	0.876798561151079	CBFB-MYH11_T	0	0
ENSG00000138780.15	GSTCD	-0.31854	8.38357e-09	4.6673e-08	0.991071428571429	1	CBFB-MYH11_T	0	0
ENSG00000272667.1		-0.31856	1.23091e-08	6.7391e-08	1	1	CBFB-MYH11_T	0	0
ENSG00000232085.1		-0.31859	0.11337	0.1752	0.482142857142857	0.612410071942446	CBFB-MYH11_T	0	0
ENSG00000248758.1		-0.3186	0.0655645	0.10939	0.580357142857143	0.706834532374101	CBFB-MYH11_T	0	0
ENSG00000223646.2	LINC03076	-0.31861	0.00546761	0.012145	0.883928571428571	0.97931654676259	CBFB-MYH11_T	0	0
ENSG00000124802.12	EEF1E1	-0.31862	7.54587e-08	3.7434e-07	1	1	CBFB-MYH11_T	0	0
ENSG00000265435.1	MIR3121	-0.31862	0.411416	0.50852	0.241071428571429	0.289568345323741	CBFB-MYH11_T	0	0
ENSG00000248790.1		-0.31864	0.122037	0.18667	0.464285714285714	0.608812949640288	CBFB-MYH11_T	0	0
ENSG00000273824.1		-0.31867	0.0601613	0.10169	0.955357142857143	0.959532374100719	CBFB-MYH11_T	0	0
ENSG00000274988.1	MIR6876	-0.31868	0.246063	0.33588	0.3125	0.348021582733813	CBFB-MYH11_T	0	0
ENSG00000255786.1		-0.31874	0.207386	0.29186	0.366071428571429	0.468525179856115	CBFB-MYH11_T	0	0
ENSG00000225767.1	FAF1-AS1	-0.31875	0.030381	0.056009	0.821428571428571	0.942446043165468	CBFB-MYH11_T	0	0
ENSG00000283342.1	NBPF13P	-0.31876	0.177493	0.25637	0.491071428571429	0.548561151079137	CBFB-MYH11_T	0	0
ENSG00000182541.18	LIMK2	-0.31877	1.6568e-06	6.8992e-06	1	1	CBFB-MYH11_T	0	0
ENSG00000188735.13	TMEM120B	-0.31877	7.05895e-12	5.5829e-11	1	1	CBFB-MYH11_T	0	0
ENSG00000100124.15	ANKRD54	-0.31878	7.01608e-12	5.551e-11	1	1	CBFB-MYH11_T	0	0
ENSG00000263831.1	MIR378E	-0.31878	0.0883889	0.14149	0.6875	0.732014388489209	CBFB-MYH11_T	0	0
ENSG00000212587.1	SNORA40C	-0.31879	0.239535	0.32849	0.473214285714286	0.513489208633094	CBFB-MYH11_T	0	0
ENSG00000136542.9	GALNT5	-0.3188	0.0864625	0.13891	0.928571428571429	0.960431654676259	CBFB-MYH11_T	1	0
ENSG00000164458.10	TBXT	-0.31887	0.422177	0.51895	0.276785714285714	0.215827338129496	CBFB-MYH11_T	0	1
ENSG00000249345.8	LINC02405	-0.31893	0.419721	0.51662	0.330357142857143	0.329136690647482	CBFB-MYH11_T	0	0
ENSG00000267419.2	ZNF56P	-0.31893	3.69503e-09	2.1399e-08	1	0.99910071942446	CBFB-MYH11_T	0	0
ENSG00000271828.1		-0.31897	0.000105539	0.00033065	0.973214285714286	0.998201438848921	CBFB-MYH11_T	0	0
ENSG00000196912.12	ANKRD36B	-0.319	2.35633e-05	8.24e-05	1	1	CBFB-MYH11_T	0	0
ENSG00000255152.8	MSH5-SAPCD1	-0.31903	8.43987e-06	3.1701e-05	0.964285714285714	0.996402877697842	CBFB-MYH11_T	0	0
ENSG00000252408.1		-0.31907	0.0880411	0.14104	0.598214285714286	0.796762589928058	CBFB-MYH11_T	0	0
ENSG00000211848.1	TRAJ41	-0.3191	0.287743	0.38146	0.241071428571429	0.33363309352518	CBFB-MYH11_T	0	0
ENSG00000236274.1		-0.31914	0.0936576	0.14875	0.571428571428571	0.711330935251799	CBFB-MYH11_T	0	0
ENSG00000248848.1	PPBPP2	-0.31914	0.095656	0.15144	0.696428571428571	0.73021582733813	CBFB-MYH11_T	0	0
ENSG00000268543.1		-0.31917	0.00105718	0.0027364	0.928571428571429	0.983812949640288	CBFB-MYH11_T	0	0
ENSG00000156787.17	TBC1D31	-0.31919	4.8883e-06	1.9074e-05	1	1	CBFB-MYH11_T	0	0
ENSG00000248840.2		-0.31919	0.0697005	0.11528	0.642857142857143	0.751798561151079	CBFB-MYH11_T	0	0
ENSG00000286406.1		-0.31925	0.158701	0.23342	0.616071428571429	0.651978417266187	CBFB-MYH11_T	0	0
ENSG00000223884.7		-0.31928	0.00174419	0.0043153	0.982142857142857	0.995503597122302	CBFB-MYH11_T	0	0
ENSG00000197627.3	UBE2Q2P12	-0.31934	0.41185	0.50894	0.142857142857143	0.194244604316547	CBFB-MYH11_T	0	0
ENSG00000243468.5	INGX	-0.31934	0.0172548	0.034061	0.848214285714286	0.888489208633094	CBFB-MYH11_T	0	0
ENSG00000156239.12	N6AMT1	-0.31947	0.0007317	0.0019556	1	0.99910071942446	CBFB-MYH11_T	0	0
ENSG00000256176.1		-0.31957	0.00894106	0.01893	0.9375	0.976618705035971	CBFB-MYH11_T	0	0
ENSG00000134077.16	THUMPD3	-0.31958	2.98135e-13	2.7032e-12	1	1	CBFB-MYH11_T	0	0
ENSG00000258448.1		-0.31959	0.0145461	0.029242	0.910714285714286	0.95863309352518	CBFB-MYH11_T	0	0
ENSG00000227009.1	FUNDC2P4	-0.3196	0.0398589	0.071192	0.723214285714286	0.816546762589928	CBFB-MYH11_T	0	0
ENSG00000242852.7	ZNF709	-0.3196	0.00144766	0.0036427	0.982142857142857	0.987410071942446	CBFB-MYH11_T	0	1
ENSG00000148341.18	SH3GLB2	-0.31966	1.37175e-09	8.3551e-09	1	1	CBFB-MYH11_T	0	0
ENSG00000267145.1		-0.31967	0.354852	0.45139	0.160714285714286	0.238309352517986	CBFB-MYH11_T	0	0
ENSG00000126545.14	CSN1S1	-0.31976	0.244708	0.33435	0.732142857142857	0.658273381294964	CBFB-MYH11_T	0	0
ENSG00000149527.18	PLCH2	-0.31976	0.00922538	0.019479	1	0.99910071942446	CBFB-MYH11_T	0	0
ENSG00000096063.16	SRPK1	-0.31978	4.36836e-08	2.2321e-07	1	1	CBFB-MYH11_T	0	0
ENSG00000201944.1		-0.3198	0.00879508	0.018655	0.901785714285714	0.968525179856115	CBFB-MYH11_T	0	0
ENSG00000286407.1		-0.31985	0.0228321	0.043653	0.875	0.959532374100719	CBFB-MYH11_T	0	0
ENSG00000235532.1	LINC00402	-0.31987	0.0884281	0.14154	0.848214285714286	0.942446043165468	CBFB-MYH11_T	0	0
ENSG00000255395.1		-0.31989	0.462895	0.55782	0.214285714285714	0.196043165467626	CBFB-MYH11_T	0	0
ENSG00000234684.7	SDCBP2-AS1	-0.31996	3.83709e-06	1.5176e-05	1	1	CBFB-MYH11_T	0	0
ENSG00000203791.15	EEF1AKMT2	-0.31998	8.82634e-14	8.5112e-13	1	1	CBFB-MYH11_T	0	0
ENSG00000270016.1		-0.32	0.00388269	0.0089215	0.839285714285714	0.936151079136691	CBFB-MYH11_T	0	0
ENSG00000100453.13	GZMB	-0.32005	0.0207903	0.040133	1	0.99910071942446	CBFB-MYH11_T	0	0
ENSG00000253105.6		-0.32005	0.211041	0.29625	0.419642857142857	0.423561151079137	CBFB-MYH11_T	0	0
ENSG00000264150.1		-0.32007	0.148176	0.22015	0.383928571428571	0.441546762589928	CBFB-MYH11_T	0	0
ENSG00000235880.1		-0.32015	0.0275506	0.05143	0.901785714285714	0.942446043165468	CBFB-MYH11_T	0	0
ENSG00000281880.2	PAUPAR	-0.32016	0.405358	0.50233	0.214285714285714	0.214028776978417	CBFB-MYH11_T	0	0
ENSG00000265279.1	CLUHP6	-0.32018	0.409736	0.50678	0.169642857142857	0.181654676258993	CBFB-MYH11_T	0	0
ENSG00000178502.6	KLHL11	-0.32019	0.000213572	0.0006342	1	1	CBFB-MYH11_T	0	0
ENSG00000167967.16	E4F1	-0.32021	1.47335e-15	1.6611e-14	1	1	CBFB-MYH11_T	0	1
ENSG00000232792.2	FTH1P25	-0.32022	0.0572075	0.097385	0.660714285714286	0.815647482014389	CBFB-MYH11_T	0	0
ENSG00000276770.1	MIR6780B	-0.32026	0.365651	0.4625	0.107142857142857	0.214028776978417	CBFB-MYH11_T	0	0
ENSG00000197858.11	GPAA1	-0.32027	6.26317e-09	3.5379e-08	1	1	CBFB-MYH11_T	0	0
ENSG00000271161.1	BOLA2P2	-0.32032	0.000116788	0.00036323	0.9375	0.993705035971223	CBFB-MYH11_T	0	0
ENSG00000272223.1		-0.32037	1.14542e-05	4.2159e-05	0.982142857142857	0.992805755395683	CBFB-MYH11_T	0	0
ENSG00000260128.6	ULK4P2	-0.32044	0.000378479	0.0010689	0.991071428571429	0.99910071942446	CBFB-MYH11_T	0	0
ENSG00000211884.1	TRAJ5	-0.32045	0.155029	0.22874	0.517857142857143	0.612410071942446	CBFB-MYH11_T	0	0
ENSG00000260563.3		-0.32055	4.02093e-06	1.5867e-05	1	1	CBFB-MYH11_T	0	0
ENSG00000160336.16	ZNF761	-0.32057	1.39397e-10	9.5426e-10	1	1	CBFB-MYH11_T	0	1
ENSG00000165757.9	JCAD	-0.32061	0.109791	0.17053	1	0.97931654676259	CBFB-MYH11_T	0	0
ENSG00000172878.14	METAP1D	-0.32062	1.43372e-05	5.1962e-05	1	1	CBFB-MYH11_T	0	0
ENSG00000167798.17	C3P1	-0.32065	0.175158	0.25358	0.642857142857143	0.579136690647482	CBFB-MYH11_T	0	0
ENSG00000154114.12	TBCEL	-0.32067	1.28703e-05	4.6966e-05	1	1	CBFB-MYH11_T	0	0
ENSG00000279265.1		-0.3207	0.00121088	0.0030973	0.892857142857143	0.989208633093525	CBFB-MYH11_T	0	0
ENSG00000252390.1	RNU5F-4P	-0.32076	0.238373	0.32719	0.223214285714286	0.329136690647482	CBFB-MYH11_T	0	0
ENSG00000207963.1	MIR569	-0.32079	0.302544	0.39726	0.196428571428571	0.283273381294964	CBFB-MYH11_T	0	0
ENSG00000205959.4		-0.3208	0.000355018	0.0010089	0.982142857142857	0.994604316546763	CBFB-MYH11_T	0	0
ENSG00000132716.19	DCAF8	-0.32083	9.74878e-13	8.3991e-12	1	1	CBFB-MYH11_T	0	0
ENSG00000199787.1	SNORA80C	-0.32086	0.101165	0.15895	0.508928571428571	0.58363309352518	CBFB-MYH11_T	0	0
ENSG00000108091.11	CCDC6	-0.32087	6.58685e-10	4.1782e-09	1	1	CBFB-MYH11_T	0	0
ENSG00000197857.14	ZNF44	-0.32087	2.14297e-06	8.7793e-06	1	1	CBFB-MYH11_T	0	1
ENSG00000254208.1		-0.32087	0.00798639	0.017101	0.910714285714286	0.948741007194245	CBFB-MYH11_T	0	0
ENSG00000243389.1		-0.32092	0.00019959	0.00059605	0.946428571428571	0.98021582733813	CBFB-MYH11_T	0	0
ENSG00000135953.11	MFSD9	-0.32094	2.09515e-11	1.5701e-10	1	1	CBFB-MYH11_T	0	0
ENSG00000214517.10	PPME1	-0.32099	4.22846e-11	3.0529e-10	1	1	CBFB-MYH11_T	0	0
ENSG00000218363.1	SLC25A20P1	-0.32111	0.299653	0.39427	0.214285714285714	0.253597122302158	CBFB-MYH11_T	0	0
ENSG00000230686.1		-0.32113	0.247965	0.33807	0.392857142857143	0.35521582733813	CBFB-MYH11_T	0	0
ENSG00000164089.9	ETNPPL	-0.32119	0.44007	0.53602	0.125	0.18705035971223	CBFB-MYH11_T	0	0
ENSG00000253327.2	RAD21-AS1	-0.32121	0.000892852	0.002348	0.973214285714286	0.982014388489209	CBFB-MYH11_T	0	0
ENSG00000243696.5		-0.32125	7.69886e-06	2.9088e-05	1	0.99910071942446	CBFB-MYH11_T	0	0
ENSG00000022840.16	RNF10	-0.32127	8.66076e-08	4.2606e-07	1	1	CBFB-MYH11_T	0	0
ENSG00000215041.10	NEURL4	-0.32132	1.17183e-09	7.1998e-09	1	1	CBFB-MYH11_T	0	0
ENSG00000276775.1	IGHV4-4	-0.32138	0.112967	0.1747	0.9375	0.95773381294964	CBFB-MYH11_T	0	0
ENSG00000285544.1		-0.32138	0.22159	0.30828	0.392857142857143	0.389388489208633	CBFB-MYH11_T	0	0
ENSG00000213538.5	KRT8P41	-0.32145	0.170635	0.24803	0.419642857142857	0.488309352517986	CBFB-MYH11_T	0	0
ENSG00000261560.1		-0.32146	0.00106398	0.0027524	0.991071428571429	0.99910071942446	CBFB-MYH11_T	0	0
ENSG00000271732.1		-0.32149	0.0085504	0.018188	0.857142857142857	0.905575539568345	CBFB-MYH11_T	0	0
ENSG00000287830.1		-0.32162	0.332556	0.42903	0.196428571428571	0.224820143884892	CBFB-MYH11_T	0	0
ENSG00000274064.1		-0.32163	0.147181	0.21893	0.508928571428571	0.601618705035971	CBFB-MYH11_T	0	0
ENSG00000267698.1		-0.32167	0.000327572	0.00093722	0.910714285714286	0.982014388489209	CBFB-MYH11_T	0	0
ENSG00000241157.1	RPL32P32	-0.32173	0.00641303	0.014023	0.973214285714286	0.961330935251799	CBFB-MYH11_T	0	0
ENSG00000279207.1		-0.32175	6.91343e-05	0.00022367	1	0.998201438848921	CBFB-MYH11_T	0	0
ENSG00000105388.16	CEACAM5	-0.32179	0.2601	0.35147	0.446428571428571	0.43705035971223	CBFB-MYH11_T	0	0
ENSG00000261098.1		-0.32179	2.90509e-05	0.00010028	1	0.998201438848921	CBFB-MYH11_T	0	0
ENSG00000104381.14	GDAP1	-0.3219	2.44802e-05	8.5435e-05	1	1	CBFB-MYH11_T	0	0
ENSG00000239942.2	RN7SL394P	-0.32192	0.502452	0.59499	0.133928571428571	0.181654676258993	CBFB-MYH11_T	0	0
ENSG00000279714.1		-0.32195	0.256069	0.34709	0.508928571428571	0.422661870503597	CBFB-MYH11_T	0	0
ENSG00000230290.1	ARMC2-AS1	-0.32202	0.0352807	0.063881	0.723214285714286	0.816546762589928	CBFB-MYH11_T	0	0
ENSG00000229320.3	KRT8P12	-0.32203	6.05607e-05	0.00019789	0.991071428571429	1	CBFB-MYH11_T	0	0
ENSG00000224652.2	LINC00885	-0.32205	0.0920288	0.14649	0.785714285714286	0.810251798561151	CBFB-MYH11_T	0	0
ENSG00000260157.3		-0.32218	0.255557	0.3465	0.348214285714286	0.35431654676259	CBFB-MYH11_T	0	0
ENSG00000145246.14	ATP10D	-0.32222	2.81255e-05	9.7261e-05	1	1	CBFB-MYH11_T	0	0
ENSG00000197168.13	NEK5	-0.32222	0.000351358	0.00099963	0.982142857142857	1	CBFB-MYH11_T	0	0
ENSG00000235127.1		-0.32223	0.325711	0.42189	0.205357142857143	0.254496402877698	CBFB-MYH11_T	0	0
ENSG00000273432.1		-0.32233	3.05054e-05	0.00010494	0.9375	0.991007194244604	CBFB-MYH11_T	0	0
ENSG00000229358.3	DPY19L1P1	-0.32235	8.04164e-05	0.00025727	1	1	CBFB-MYH11_T	0	0
ENSG00000180998.12	GPR137C	-0.32236	0.0020876	0.0050918	0.991071428571429	0.997302158273381	CBFB-MYH11_T	0	0
ENSG00000270091.1		-0.32238	0.00235	0.0056665	0.946428571428571	0.996402877697842	CBFB-MYH11_T	0	0
ENSG00000223156.1	RNU2-18P	-0.3224	0.173842	0.252	0.348214285714286	0.429856115107914	CBFB-MYH11_T	0	0
ENSG00000102055.7	PPP1R2C	-0.32244	0.477172	0.57131	0.258928571428571	0.22841726618705	CBFB-MYH11_T	0	0
ENSG00000259438.1	MAPK6-DT	-0.32249	0.0028503	0.0067522	0.928571428571429	0.974820143884892	CBFB-MYH11_T	0	0
ENSG00000245680.11	ZNF585B	-0.32252	1.42956e-05	5.182e-05	1	0.99910071942446	CBFB-MYH11_T	0	1
ENSG00000272505.1		-0.32262	0.000179433	0.00053996	0.973214285714286	0.99910071942446	CBFB-MYH11_T	0	0
ENSG00000215126.10	ZNG1F	-0.32269	7.05006e-09	3.9563e-08	1	1	CBFB-MYH11_T	0	0
ENSG00000099326.9	MZF1	-0.3227	1.88773e-09	1.131e-08	1	1	CBFB-MYH11_T	0	1
ENSG00000226556.2	NPM1P49	-0.32271	0.0468999	0.08197	0.696428571428571	0.794064748201439	CBFB-MYH11_T	0	0
ENSG00000172922.11	RNASEH2C	-0.32276	2.6637e-07	1.2338e-06	1	1	CBFB-MYH11_T	0	0
ENSG00000100299.18	ARSA	-0.32278	1.48308e-05	5.3613e-05	1	1	CBFB-MYH11_T	0	0
ENSG00000131477.11	RAMP2	-0.32279	0.149038	0.22123	0.723214285714286	0.680755395683453	CBFB-MYH11_T	0	0
ENSG00000177732.8	SOX12	-0.32283	3.62415e-06	1.4376e-05	1	1	CBFB-MYH11_T	0	1
ENSG00000277866.1		-0.32283	0.329523	0.42585	0.178571428571429	0.254496402877698	CBFB-MYH11_T	0	0
ENSG00000184434.8	LRRC19	-0.32285	0.010708	0.022271	0.9375	0.973920863309353	CBFB-MYH11_T	0	0
ENSG00000241295.1	ZBTB20-AS2	-0.32296	0.526532	0.61702	0.223214285714286	0.236510791366906	CBFB-MYH11_T	0	0
ENSG00000207696.1	MIR659	-0.32297	0.00146343	0.003679	0.892857142857143	0.95863309352518	CBFB-MYH11_T	0	0
ENSG00000223738.3	HSP90AB5P	-0.32302	0.267621	0.35972	0.339285714285714	0.324640287769784	CBFB-MYH11_T	0	0
ENSG00000188277.10	C15orf62	-0.32305	1.03855e-07	5.0588e-07	1	1	CBFB-MYH11_T	0	0
ENSG00000205643.11	CDPF1	-0.32311	6.00096e-08	3.013e-07	1	1	CBFB-MYH11_T	0	0
ENSG00000263369.6		-0.32318	0.145662	0.21701	0.517857142857143	0.517985611510791	CBFB-MYH11_T	0	0
ENSG00000009709.12	PAX7	-0.32329	0.442675	0.53844	0.160714285714286	0.18705035971223	CBFB-MYH11_T	0	1
ENSG00000261049.2		-0.32332	0.0224614	0.043007	0.714285714285714	0.879496402877698	CBFB-MYH11_T	0	0
ENSG00000266899.2	AKR1B1P7	-0.32332	0.188275	0.26933	0.491071428571429	0.451438848920863	CBFB-MYH11_T	0	0
ENSG00000233540.1	DNM3-IT1	-0.32333	0.146446	0.21799	0.4375	0.523381294964029	CBFB-MYH11_T	0	0
ENSG00000279253.1		-0.32337	1.45881e-06	6.115e-06	0.991071428571429	0.99910071942446	CBFB-MYH11_T	0	0
ENSG00000238055.1	RPL36AP24	-0.32339	0.0149733	0.030003	0.866071428571429	0.912769784172662	CBFB-MYH11_T	0	0
ENSG00000277013.1	SUNO1	-0.32342	0.36639	0.46319	0.1875	0.226618705035971	CBFB-MYH11_T	0	0
ENSG00000264500.1	MIR3124	-0.32346	0.00374965	0.0086458	0.892857142857143	0.960431654676259	CBFB-MYH11_T	0	0
ENSG00000280063.1		-0.32347	3.79461e-05	0.00012825	0.991071428571429	1	CBFB-MYH11_T	0	0
ENSG00000287652.1		-0.3235	0.319648	0.41543	0.276785714285714	0.37410071942446	CBFB-MYH11_T	0	0
ENSG00000272459.1	FAM193B-DT	-0.32351	0.0109148	0.022665	0.821428571428571	0.898381294964029	CBFB-MYH11_T	0	0
ENSG00000277720.1	H3C5P	-0.32352	0.253786	0.34447	0.473214285714286	0.481115107913669	CBFB-MYH11_T	0	0
ENSG00000274612.1		-0.32354	0.229532	0.31722	0.276785714285714	0.411870503597122	CBFB-MYH11_T	0	0
ENSG00000139178.11	C1RL	-0.32365	1.51519e-07	7.2231e-07	1	1	CBFB-MYH11_T	0	0
ENSG00000204623.9	POLR1HASP	-0.3237	0.000309887	0.00089083	1	1	CBFB-MYH11_T	0	0
ENSG00000224346.1	BICD1P1	-0.32378	0.0693843	0.11483	0.696428571428571	0.839928057553957	CBFB-MYH11_T	0	0
ENSG00000274512.5	TBC1D3L	-0.3238	0.0149637	0.029987	0.946428571428571	0.946043165467626	CBFB-MYH11_T	0	0
ENSG00000115504.15	EHBP1	-0.32386	4.30027e-10	2.7912e-09	1	1	CBFB-MYH11_T	0	0
ENSG00000227512.1		-0.32395	0.00800565	0.017139	0.991071428571429	0.986510791366906	CBFB-MYH11_T	0	0
ENSG00000227480.2	CCDC148-AS1	-0.32396	0.291111	0.38524	0.366071428571429	0.313848920863309	CBFB-MYH11_T	0	0
ENSG00000166965.12	RCCD1	-0.32398	1.20818e-06	5.1335e-06	1	1	CBFB-MYH11_T	0	0
ENSG00000232880.1	NDUFB4P10	-0.32398	0.0792869	0.12899	0.669642857142857	0.706834532374101	CBFB-MYH11_T	0	0
ENSG00000280515.1	SALRNA2	-0.324	0.327526	0.42378	0.1875	0.267086330935252	CBFB-MYH11_T	0	0
ENSG00000123159.16	GIPC1	-0.32402	2.86916e-05	9.9085e-05	1	1	CBFB-MYH11_T	0	0
ENSG00000259099.2		-0.32406	0.108989	0.16951	0.607142857142857	0.640287769784173	CBFB-MYH11_T	0	0
ENSG00000196911.11	KPNA5	-0.32413	5.84927e-08	2.9419e-07	1	1	CBFB-MYH11_T	0	0
ENSG00000233523.1	PHB1P5	-0.32413	0.0126282	0.025796	0.892857142857143	0.946942446043165	CBFB-MYH11_T	0	0
ENSG00000273920.1		-0.32413	0.0233875	0.044566	0.75	0.838129496402878	CBFB-MYH11_T	0	0
ENSG00000156172.6	CFAP418	-0.32426	2.73183e-08	1.4304e-07	1	0.99910071942446	CBFB-MYH11_T	0	0
ENSG00000229230.3	MT1P3	-0.32426	0.264274	0.35597	0.3125	0.338129496402878	CBFB-MYH11_T	0	0
ENSG00000196923.14	PDLIM7	-0.32429	3.84963e-06	1.5225e-05	1	1	CBFB-MYH11_T	0	0
ENSG00000145214.14	DGKQ	-0.32431	2.15517e-08	1.1441e-07	1	1	CBFB-MYH11_T	0	0
ENSG00000206819.1	RNU6-260P	-0.32432	0.120076	0.18417	0.517857142857143	0.620503597122302	CBFB-MYH11_T	0	0
ENSG00000228409.6	CCT6P1	-0.32434	2.49372e-09	1.4754e-08	1	1	CBFB-MYH11_T	0	0
ENSG00000234352.9		-0.32439	0.426764	0.52333	0.205357142857143	0.190647482014388	CBFB-MYH11_T	0	0
ENSG00000207274.1	SNORA70I	-0.3244	0.400336	0.49749	0.151785714285714	0.188848920863309	CBFB-MYH11_T	0	0
ENSG00000081177.18	EXD2	-0.32443	3.02745e-07	1.395e-06	1	1	CBFB-MYH11_T	0	0
ENSG00000232344.2		-0.32446	2.9086e-05	0.00010038	1	0.997302158273381	CBFB-MYH11_T	0	0
ENSG00000256073.3	URB1-AS1	-0.32447	6.31836e-05	0.00020575	1	0.99910071942446	CBFB-MYH11_T	0	0
ENSG00000260439.1	LMF1-AS1	-0.32452	0.0137611	0.027873	0.821428571428571	0.905575539568345	CBFB-MYH11_T	0	0
ENSG00000270555.1		-0.32452	0.245622	0.3354	0.366071428571429	0.399280575539568	CBFB-MYH11_T	0	0
ENSG00000235299.2	MRPL53P1	-0.32456	0.00809715	0.017318	0.946428571428571	0.969424460431655	CBFB-MYH11_T	0	0
ENSG00000228415.3	PTMAP1	-0.32459	0.00422235	0.0096254	0.964285714285714	0.968525179856115	CBFB-MYH11_T	0	0
ENSG00000242531.1		-0.32462	0.0130964	0.026654	0.785714285714286	0.926258992805755	CBFB-MYH11_T	0	0
ENSG00000006756.16	ARSD	-0.32463	6.25583e-06	2.3966e-05	1	1	CBFB-MYH11_T	0	0
ENSG00000270933.1		-0.32463	0.179933	0.25929	0.330357142857143	0.573741007194245	CBFB-MYH11_T	0	0
ENSG00000252782.1	RNU6-341P	-0.32468	0.0238339	0.045294	0.732142857142857	0.893884892086331	CBFB-MYH11_T	0	0
ENSG00000284671.1		-0.32477	0.0124046	0.025394	0.741071428571429	0.866007194244604	CBFB-MYH11_T	0	0
ENSG00000087258.16	GNAO1	-0.32482	0.0102007	0.021326	0.991071428571429	0.991906474820144	CBFB-MYH11_T	0	0
ENSG00000163467.12	TSACC	-0.32485	0.000112214	0.0003503	0.982142857142857	0.991007194244604	CBFB-MYH11_T	0	0
ENSG00000157741.15	UBN2	-0.32488	1.05536e-08	5.8212e-08	1	1	CBFB-MYH11_T	0	0
ENSG00000253200.1		-0.32489	1.67588e-05	6.0075e-05	0.991071428571429	0.99910071942446	CBFB-MYH11_T	0	0
ENSG00000279464.1		-0.3249	0.00233474	0.0056322	0.892857142857143	0.98021582733813	CBFB-MYH11_T	0	0
ENSG00000270512.1		-0.32491	0.42756	0.52402	0.125	0.174460431654676	CBFB-MYH11_T	0	0
ENSG00000187714.7	SLC18A3	-0.32495	0.326627	0.42283	0.205357142857143	0.266187050359712	CBFB-MYH11_T	0	0
ENSG00000228878.8	SEPTIN7-DT	-0.325	1.09307e-06	4.675e-06	0.991071428571429	1	CBFB-MYH11_T	0	0
ENSG00000285782.2		-0.32511	0.355977	0.45261	0.133928571428571	0.216726618705036	CBFB-MYH11_T	0	0
ENSG00000163535.18	SGO2	-0.32513	2.00952e-05	7.1041e-05	1	1	CBFB-MYH11_T	0	0
ENSG00000230865.1	TSEN15P1	-0.32514	0.166506	0.24305	0.473214285714286	0.452338129496403	CBFB-MYH11_T	0	0
ENSG00000279080.1		-0.32514	0.000649167	0.0017513	1	1	CBFB-MYH11_T	0	0
ENSG00000200884.1		-0.32526	0.245618	0.3354	0.294642857142857	0.321043165467626	CBFB-MYH11_T	0	0
ENSG00000271334.6	LINC02104	-0.32539	0.411939	0.509	0.133928571428571	0.20773381294964	CBFB-MYH11_T	0	0
ENSG00000286225.1		-0.32539	0.516484	0.60817	0.223214285714286	0.174460431654676	CBFB-MYH11_T	0	0
ENSG00000105370.8	LIM2	-0.32546	0.0534883	0.091941	0.794642857142857	0.816546762589928	CBFB-MYH11_T	0	0
ENSG00000044446.12	PHKA2	-0.32552	3.06929e-14	3.0874e-13	1	1	CBFB-MYH11_T	0	0
ENSG00000284695.1		-0.32554	0.193899	0.27615	0.580357142857143	0.584532374100719	CBFB-MYH11_T	0	0
ENSG00000253208.1	PSME2P5	-0.32557	0.311248	0.40664	0.241071428571429	0.25	CBFB-MYH11_T	0	0
ENSG00000272316.1		-0.32559	6.55828e-07	2.897e-06	0.991071428571429	1	CBFB-MYH11_T	0	0
ENSG00000272703.1		-0.3256	0.197461	0.28045	0.366071428571429	0.411870503597122	CBFB-MYH11_T	0	0
ENSG00000253754.1		-0.32566	0.00924663	0.019521	0.875	0.963129496402878	CBFB-MYH11_T	0	0
ENSG00000237149.5	ZNF503-AS2	-0.32568	0.00868965	0.018459	0.964285714285714	0.961330935251799	CBFB-MYH11_T	0	0
ENSG00000066185.13	ZMYND12	-0.32574	6.86207e-05	0.00022212	1	0.99910071942446	CBFB-MYH11_T	0	0
ENSG00000249669.10	CARMN	-0.32576	0.0396479	0.070876	0.875	0.876798561151079	CBFB-MYH11_T	0	0
ENSG00000256713.8	PGA5	-0.32601	0.125305	0.19076	0.732142857142857	0.705035971223022	CBFB-MYH11_T	0	0
ENSG00000255440.2		-0.32605	0.044617	0.078528	0.607142857142857	0.720323741007194	CBFB-MYH11_T	0	0
ENSG00000273402.1		-0.32618	0.000309087	0.00088882	0.946428571428571	0.990107913669065	CBFB-MYH11_T	0	0
ENSG00000278638.2		-0.32618	0.00147759	0.0037104	0.919642857142857	0.990107913669065	CBFB-MYH11_T	0	0
ENSG00000264421.1		-0.32623	0.0853611	0.13739	0.633928571428571	0.747302158273381	CBFB-MYH11_T	0	0
ENSG00000179362.14	HMGN2P46	-0.32624	0.00100536	0.0026139	0.991071428571429	0.995503597122302	CBFB-MYH11_T	0	0
ENSG00000274808.5	TBC1D3B	-0.32626	0.0664161	0.11056	0.767857142857143	0.848021582733813	CBFB-MYH11_T	0	0
ENSG00000273145.1		-0.32629	0.000175415	0.00052875	1	1	CBFB-MYH11_T	0	0
ENSG00000174227.16	PIGG	-0.32631	1.18761e-16	1.4735e-15	1	1	CBFB-MYH11_T	1	0
ENSG00000234117.2		-0.32633	0.344428	0.4409	0.142857142857143	0.236510791366906	CBFB-MYH11_T	0	0
ENSG00000237125.11	HAND2-AS1	-0.32638	0.203043	0.28687	0.544642857142857	0.488309352517986	CBFB-MYH11_T	0	0
ENSG00000110400.11	NECTIN1	-0.32644	0.000991251	0.0025814	1	1	CBFB-MYH11_T	0	0
ENSG00000231636.1	AGBL5-AS1	-0.32652	0.0164482	0.032654	0.758928571428571	0.825539568345324	CBFB-MYH11_T	0	0
ENSG00000277319.1		-0.32652	0.0891536	0.14255	0.580357142857143	0.648381294964029	CBFB-MYH11_T	0	0
ENSG00000276814.1		-0.32654	2.40168e-06	9.774e-06	0.973214285714286	0.99910071942446	CBFB-MYH11_T	0	0
ENSG00000186854.11	TRABD2A	-0.32655	0.0110264	0.022868	1	0.99910071942446	CBFB-MYH11_T	0	0
ENSG00000161551.14	ZNF577	-0.32658	2.34304e-06	9.5514e-06	1	1	CBFB-MYH11_T	0	1
ENSG00000279085.1		-0.32658	0.285307	0.37891	0.446428571428571	0.425359712230216	CBFB-MYH11_T	0	0
ENSG00000250656.2	ST3GAL1P1	-0.32666	0.00980005	0.020567	0.857142857142857	0.963129496402878	CBFB-MYH11_T	0	0
ENSG00000260808.1		-0.32675	0.00113919	0.002929	0.910714285714286	0.983812949640288	CBFB-MYH11_T	0	0
ENSG00000135100.18	HNF1A	-0.32678	0.0409946	0.072906	0.8125	0.856115107913669	CBFB-MYH11_T	0	1
ENSG00000279199.1		-0.32683	0.0039643	0.0090965	0.910714285714286	0.971223021582734	CBFB-MYH11_T	0	0
ENSG00000240553.1		-0.32686	0.027459	0.051289	0.848214285714286	0.914568345323741	CBFB-MYH11_T	0	0
ENSG00000166503.9	HDGFL3	-0.32693	0.0105403	0.021954	1	1	CBFB-MYH11_T	0	0
ENSG00000256723.1		-0.32694	0.0093103	0.01964	0.875	0.945143884892086	CBFB-MYH11_T	0	0
ENSG00000261475.3	LINC02190	-0.32694	0.255902	0.34693	0.321428571428571	0.349820143884892	CBFB-MYH11_T	0	0
ENSG00000136908.18	DPM2	-0.327	4.06171e-07	1.8393e-06	1	1	CBFB-MYH11_T	0	0
ENSG00000139835.14	GRTP1	-0.32703	0.000395012	0.0011116	0.982142857142857	0.99910071942446	CBFB-MYH11_T	0	0
ENSG00000046651.15	OFD1	-0.32711	2.6835e-10	1.7794e-09	1	1	CBFB-MYH11_T	0	0
ENSG00000254806.5	SYS1-DBNDD2	-0.32712	0.0839474	0.13545	0.517857142857143	0.620503597122302	CBFB-MYH11_T	0	0
ENSG00000122687.19	MRM2	-0.32716	0.000320435	0.00091861	0.9375	0.97841726618705	CBFB-MYH11_T	0	0
ENSG00000274659.2	LINC02371	-0.32716	0.00149697	0.0037557	0.955357142857143	0.990107913669065	CBFB-MYH11_T	0	0
ENSG00000150656.15	CNDP1	-0.32738	0.0168474	0.033367	0.9375	0.962230215827338	CBFB-MYH11_T	0	0
ENSG00000235840.1		-0.32738	0.198765	0.28195	0.383928571428571	0.461330935251799	CBFB-MYH11_T	0	0
ENSG00000201916.1		-0.32749	0.0173998	0.034311	0.758928571428571	0.852517985611511	CBFB-MYH11_T	0	0
ENSG00000163281.12	GNPDA2	-0.32754	1.31268e-09	8.0177e-09	1	1	CBFB-MYH11_T	0	0
ENSG00000267432.6	DNAH17-AS1	-0.32762	0.078618	0.12808	0.919642857142857	0.870503597122302	CBFB-MYH11_T	0	0
ENSG00000117322.18	CR2	-0.32765	0.022196	0.042543	0.964285714285714	0.989208633093525	CBFB-MYH11_T	1	0
ENSG00000226617.1	RPL21P110	-0.32766	0.00764342	0.016446	0.8125	0.864208633093525	CBFB-MYH11_T	0	0
ENSG00000207445.1	SNORD15B	-0.32771	0.000262453	0.00076522	0.982142857142857	1	CBFB-MYH11_T	0	0
ENSG00000282988.2		-0.32774	0.0370372	0.066732	0.991071428571429	0.991007194244604	CBFB-MYH11_T	0	0
ENSG00000184414.2	IRS3P	-0.32781	0.00428196	0.0097438	0.982142857142857	0.970323741007194	CBFB-MYH11_T	0	0
ENSG00000236015.1		-0.32782	0.000692353	0.0018575	0.9375	0.990107913669065	CBFB-MYH11_T	0	0
ENSG00000236204.6	LINC01376	-0.32783	2.79239e-05	9.6656e-05	0.982142857142857	0.997302158273381	CBFB-MYH11_T	0	0
ENSG00000204420.10	MPIG6B	-0.32787	0.0154506	0.030874	1	1	CBFB-MYH11_T	0	0
ENSG00000198824.7	CHAMP1	-0.32792	3.01268e-11	2.217e-10	1	1	CBFB-MYH11_T	0	1
ENSG00000286319.1		-0.32795	0.00309521	0.007275	0.964285714285714	0.987410071942446	CBFB-MYH11_T	0	0
ENSG00000270343.1	UNGP3	-0.32799	0.0735104	0.12072	0.848214285714286	0.829136690647482	CBFB-MYH11_T	0	0
ENSG00000186615.11	KTN1-AS1	-0.32808	5.72554e-07	2.5478e-06	1	1	CBFB-MYH11_T	0	0
ENSG00000211883.1	TRAJ6	-0.32817	0.156973	0.23127	0.517857142857143	0.591726618705036	CBFB-MYH11_T	0	0
ENSG00000185467.7	KPNA7	-0.32825	0.271994	0.36446	0.294642857142857	0.357014388489209	CBFB-MYH11_T	0	0
ENSG00000241404.7	EGFL8	-0.32833	9.72828e-05	0.00030697	0.991071428571429	0.996402877697842	CBFB-MYH11_T	0	0
ENSG00000197044.11	ZNF441	-0.3284	0.000162669	0.00049339	0.982142857142857	0.996402877697842	CBFB-MYH11_T	0	1
ENSG00000166704.11	ZNF606	-0.32841	2.33143e-06	9.505e-06	1	1	CBFB-MYH11_T	0	1
ENSG00000244879.8	GABPB1-AS1	-0.32843	0.000222858	0.00065975	1	1	CBFB-MYH11_T	0	0
ENSG00000225163.4		-0.32846	0.000369823	0.0010469	0.964285714285714	0.985611510791367	CBFB-MYH11_T	0	0
ENSG00000286585.1		-0.32846	0.000427199	0.0011947	0.955357142857143	0.988309352517986	CBFB-MYH11_T	0	0
ENSG00000284735.1		-0.32847	0.00266211	0.0063453	0.991071428571429	0.997302158273381	CBFB-MYH11_T	0	0
ENSG00000288056.1		-0.32849	0.0054511	0.012112	0.901785714285714	0.97931654676259	CBFB-MYH11_T	0	0
ENSG00000244657.1		-0.3285	0.448608	0.54402	0.125	0.172661870503597	CBFB-MYH11_T	0	0
ENSG00000223263.1	RNU6-387P	-0.32856	0.000887617	0.0023352	0.910714285714286	0.981115107913669	CBFB-MYH11_T	0	0
ENSG00000107021.16	TBC1D13	-0.32858	7.21222e-13	6.2946e-12	1	1	CBFB-MYH11_T	0	0
ENSG00000268949.1	MRPS17P1	-0.3286	0.033957	0.061785	0.741071428571429	0.809352517985611	CBFB-MYH11_T	0	0
ENSG00000214178.3	PPIAP23	-0.32861	0.300625	0.39525	0.392857142857143	0.364208633093525	CBFB-MYH11_T	0	0
ENSG00000285043.2		-0.32861	2.80777e-05	9.7119e-05	1	0.997302158273381	CBFB-MYH11_T	0	0
ENSG00000266696.1		-0.32864	0.0469395	0.082024	0.741071428571429	0.822841726618705	CBFB-MYH11_T	0	0
ENSG00000254431.1		-0.32866	0.0289452	0.05372	0.848214285714286	0.927158273381295	CBFB-MYH11_T	0	0
ENSG00000258325.2	ITFG2-AS1	-0.32869	0.0192248	0.037459	0.741071428571429	0.830035971223022	CBFB-MYH11_T	0	0
ENSG00000144792.9	ZNF660	-0.32876	2.32786e-05	8.1463e-05	1	0.99910071942446	CBFB-MYH11_T	0	1
ENSG00000120341.18	SEC16B	-0.32879	0.0249463	0.047158	0.785714285714286	0.825539568345324	CBFB-MYH11_T	0	0
ENSG00000141371.13	CHCT1	-0.32901	0.00135714	0.0034358	0.991071428571429	0.97841726618705	CBFB-MYH11_T	0	0
ENSG00000260616.6		-0.32904	0.0173243	0.034184	0.901785714285714	0.965827338129496	CBFB-MYH11_T	0	0
ENSG00000142207.7	URB1	-0.32907	6.55436e-07	2.8956e-06	1	1	CBFB-MYH11_T	0	0
ENSG00000213930.12	GALT	-0.3291	6.18268e-12	4.9148e-11	1	1	CBFB-MYH11_T	0	0
ENSG00000274494.1	MIR6832	-0.32913	0.0139139	0.028147	0.758928571428571	0.886690647482014	CBFB-MYH11_T	0	0
ENSG00000256209.2		-0.32914	0.0776489	0.12666	0.946428571428571	0.851618705035971	CBFB-MYH11_T	0	0
ENSG00000234941.1		-0.32918	0.213957	0.29954	0.375	0.401079136690647	CBFB-MYH11_T	0	0
ENSG00000197062.11	ZSCAN26	-0.3292	1.73303e-08	9.3208e-08	0.991071428571429	1	CBFB-MYH11_T	0	1
ENSG00000211796.1	TRAV16	-0.32923	0.0709611	0.11705	0.821428571428571	0.786870503597122	CBFB-MYH11_T	0	0
ENSG00000181997.8	AQP7P2	-0.32924	0.463227	0.55814	0.133928571428571	0.171762589928058	CBFB-MYH11_T	0	0
ENSG00000115137.12	DNAJC27	-0.32925	1.26465e-08	6.9135e-08	1	1	CBFB-MYH11_T	0	0
ENSG00000259915.2		-0.32928	0.00406755	0.009307	0.848214285714286	0.95863309352518	CBFB-MYH11_T	0	0
ENSG00000122678.17	POLM	-0.32929	9.7939e-13	8.4363e-12	1	1	CBFB-MYH11_T	0	1
ENSG00000198099.9	ADH4	-0.3293	0.0919331	0.14636	0.616071428571429	0.715827338129496	CBFB-MYH11_T	0	0
ENSG00000272573.6	MUSTN1	-0.32934	0.026555	0.049835	0.6875	0.838129496402878	CBFB-MYH11_T	0	0
ENSG00000196862.10	RGPD4	-0.32944	0.00472712	0.010643	0.982142857142857	0.995503597122302	CBFB-MYH11_T	0	0
ENSG00000205482.9	SPDYE18	-0.32944	3.4918e-06	1.3894e-05	0.982142857142857	1	CBFB-MYH11_T	0	0
ENSG00000234222.6	LIX1L-AS1	-0.32947	9.62432e-06	3.5835e-05	0.991071428571429	0.99910071942446	CBFB-MYH11_T	0	0
ENSG00000276727.1		-0.32954	0.172918	0.25083	0.357142857142857	0.415467625899281	CBFB-MYH11_T	0	0
ENSG00000286210.1		-0.32954	0.389319	0.48638	0.169642857142857	0.213129496402878	CBFB-MYH11_T	0	0
ENSG00000255464.1	SEPTIN14P8	-0.32957	0.181782	0.26153	0.366071428571429	0.432553956834532	CBFB-MYH11_T	0	0
ENSG00000206936.1	RNU4-52P	-0.32959	0.00600691	0.01322	0.839285714285714	0.919064748201439	CBFB-MYH11_T	0	0
ENSG00000281358.1	RASSF1-AS1	-0.32961	0.00504224	0.011298	0.857142857142857	0.918165467625899	CBFB-MYH11_T	0	0
ENSG00000202058.1	RN7SKP80	-0.32962	0.000438299	0.0012234	1	1	CBFB-MYH11_T	0	0
ENSG00000268870.1		-0.3297	0.370829	0.46757	0.125	0.193345323741007	CBFB-MYH11_T	0	0
ENSG00000223901.2		-0.32974	0.000485581	0.0013423	0.955357142857143	0.991906474820144	CBFB-MYH11_T	0	0
ENSG00000273472.1		-0.32975	0.0219588	0.042126	0.991071428571429	0.97841726618705	CBFB-MYH11_T	0	0
ENSG00000236651.1	DLX2-DT	-0.32978	0.336805	0.43323	0.258928571428571	0.248201438848921	CBFB-MYH11_T	0	0
ENSG00000178252.18	WDR6	-0.32988	4.17649e-11	3.0168e-10	1	1	CBFB-MYH11_T	0	0
ENSG00000279600.1		-0.32993	0.0729522	0.11993	0.616071428571429	0.723920863309353	CBFB-MYH11_T	0	0
ENSG00000285668.1		-0.32997	0.011161	0.023109	0.964285714285714	0.981115107913669	CBFB-MYH11_T	0	0
ENSG00000140326.13	CDAN1	-0.32998	3.89653e-14	3.8837e-13	1	1	CBFB-MYH11_T	0	0
ENSG00000173567.15	ADGRF3	-0.32999	4.13443e-06	1.6293e-05	1	0.99910071942446	CBFB-MYH11_T	0	0
ENSG00000095321.17	CRAT	-0.33002	3.0884e-07	1.421e-06	1	1	CBFB-MYH11_T	0	0
ENSG00000278505.5	C17orf78	-0.33002	0.00667151	0.014531	0.883928571428571	0.938848920863309	CBFB-MYH11_T	0	0
ENSG00000256093.1		-0.33005	0.13992	0.2098	0.589285714285714	0.559352517985611	CBFB-MYH11_T	0	0
ENSG00000186017.14	ZNF566	-0.3301	1.1945e-08	6.5497e-08	1	1	CBFB-MYH11_T	0	1
ENSG00000135637.14	CCDC142	-0.33024	1.05491e-05	3.9045e-05	1	1	CBFB-MYH11_T	0	0
ENSG00000273618.1		-0.33033	0.0268684	0.050333	0.75	0.839028776978417	CBFB-MYH11_T	0	0
ENSG00000083720.13	OXCT1	-0.33039	5.59794e-06	2.1602e-05	1	1	CBFB-MYH11_T	0	0
ENSG00000143624.14	INTS3	-0.3305	3.80348e-07	1.7274e-06	1	1	CBFB-MYH11_T	0	0
ENSG00000185130.5	H2BC13	-0.33059	0.0189986	0.037085	1	0.993705035971223	CBFB-MYH11_T	0	0
ENSG00000272076.1		-0.33061	0.0225497	0.043162	0.758928571428571	0.897482014388489	CBFB-MYH11_T	0	0
ENSG00000232021.7	LEF1-AS1	-0.33067	0.0641334	0.10738	0.910714285714286	0.889388489208633	CBFB-MYH11_T	0	0
ENSG00000179364.14	PACS2	-0.3307	3.06395e-14	3.0828e-13	1	1	CBFB-MYH11_T	0	0
ENSG00000272130.1		-0.33071	0.115151	0.17761	0.482142857142857	0.602517985611511	CBFB-MYH11_T	0	0
ENSG00000239855.1	IGKV1-6	-0.33072	0.0581332	0.098743	0.991071428571429	0.970323741007194	CBFB-MYH11_T	0	0
ENSG00000257331.1	RACGAP1P1	-0.33074	0.211301	0.29653	0.464285714285714	0.446043165467626	CBFB-MYH11_T	0	0
ENSG00000166997.8	CNPY4	-0.33076	2.22553e-09	1.3232e-08	1	1	CBFB-MYH11_T	0	0
ENSG00000250842.1		-0.33077	0.144266	0.21527	0.482142857142857	0.528776978417266	CBFB-MYH11_T	0	0
ENSG00000270012.1		-0.33079	9.20414e-07	3.9795e-06	1	1	CBFB-MYH11_T	0	0
ENSG00000196118.12	CFAP119	-0.33099	4.7218e-06	1.8466e-05	1	1	CBFB-MYH11_T	0	0
ENSG00000287156.1		-0.33101	0.486982	0.58073	0.125	0.170863309352518	CBFB-MYH11_T	0	0
ENSG00000200913.1	SNORD46	-0.33104	7.25008e-05	0.0002338	0.991071428571429	0.994604316546763	CBFB-MYH11_T	0	0
ENSG00000242371.1	IGKV1-39	-0.33107	0.0962452	0.15225	0.866071428571429	0.870503597122302	CBFB-MYH11_T	0	0
ENSG00000249768.2	HSPE1P10	-0.33112	0.371164	0.46794	0.258928571428571	0.217625899280576	CBFB-MYH11_T	0	0
ENSG00000267070.1		-0.33114	0.204844	0.28901	0.303571428571429	0.351618705035971	CBFB-MYH11_T	0	0
ENSG00000104872.11	PIH1D1	-0.33116	3.30142e-17	4.2992e-16	1	1	CBFB-MYH11_T	0	0
ENSG00000229388.1	TAF12-DT	-0.33132	0.00103652	0.0026895	0.9375	0.973021582733813	CBFB-MYH11_T	0	0
ENSG00000244371.2	PFN1P8	-0.33134	0.0170255	0.033666	0.866071428571429	0.914568345323741	CBFB-MYH11_T	0	0
ENSG00000265692.1	LINC01970	-0.33135	0.00130882	0.0033242	1	1	CBFB-MYH11_T	0	0
ENSG00000172116.23	CD8B	-0.33139	0.0153466	0.030683	1	1	CBFB-MYH11_T	0	0
ENSG00000264017.2	RN7SL336P	-0.33142	0.00519449	0.011605	0.919642857142857	0.962230215827338	CBFB-MYH11_T	0	0
ENSG00000199335.1	RNU6-204P	-0.33144	0.0886579	0.14187	0.5625	0.631294964028777	CBFB-MYH11_T	0	0
ENSG00000276188.1		-0.33144	0.000123828	0.00038316	0.946428571428571	0.990107913669065	CBFB-MYH11_T	0	0
ENSG00000280195.1		-0.33149	6.44037e-06	2.4609e-05	1	1	CBFB-MYH11_T	0	0
ENSG00000198959.12	TGM2	-0.3315	0.0461853	0.080916	1	0.99910071942446	CBFB-MYH11_T	0	0
ENSG00000105639.20	JAK3	-0.33155	1.00393e-05	3.7256e-05	1	1	CBFB-MYH11_T	0	0
ENSG00000254860.6	TMEM9B-AS1	-0.33158	3.32858e-06	1.3278e-05	1	1	CBFB-MYH11_T	0	0
ENSG00000112877.8	CEP72	-0.33159	4.17666e-09	2.4045e-08	1	1	CBFB-MYH11_T	0	0
ENSG00000273932.1	MIR6877	-0.33161	0.141351	0.21161	0.294642857142857	0.371402877697842	CBFB-MYH11_T	0	0
ENSG00000259402.1		-0.33162	0.0230011	0.043926	0.857142857142857	0.872302158273381	CBFB-MYH11_T	0	0
ENSG00000164543.7	STK17A	-0.33164	1.78939e-06	7.4151e-06	1	1	CBFB-MYH11_T	0	0
ENSG00000236136.1	ADORA2BP1	-0.33164	0.301407	0.39611	0.196428571428571	0.268884892086331	CBFB-MYH11_T	0	0
ENSG00000248122.1	APOOP4	-0.33174	0.340558	0.43695	0.1875	0.212230215827338	CBFB-MYH11_T	0	0
ENSG00000263413.2	MIR4538	-0.33185	0.105371	0.16467	0.616071428571429	0.696043165467626	CBFB-MYH11_T	0	0
ENSG00000174197.16	MGA	-0.33191	3.76378e-09	2.1774e-08	1	1	CBFB-MYH11_T	0	1
ENSG00000132793.12	LPIN3	-0.33192	0.112294	0.17379	0.892857142857143	0.892086330935252	CBFB-MYH11_T	0	0
ENSG00000183347.15	GBP6	-0.33192	0.0368	0.066323	0.839285714285714	0.861510791366906	CBFB-MYH11_T	0	0
ENSG00000259605.3		-0.332	0.0726797	0.11953	0.607142857142857	0.671762589928058	CBFB-MYH11_T	0	0
ENSG00000214380.4	NFYBP1	-0.33212	0.179448	0.2587	0.401785714285714	0.431654676258993	CBFB-MYH11_T	0	0
ENSG00000267526.1		-0.33213	0.00932386	0.019665	0.794642857142857	0.93705035971223	CBFB-MYH11_T	0	0
ENSG00000259508.1		-0.33214	0.140638	0.21073	0.526785714285714	0.632194244604317	CBFB-MYH11_T	0	0
ENSG00000268583.2		-0.33218	0.00431229	0.0098041	0.928571428571429	0.993705035971223	CBFB-MYH11_T	0	0
ENSG00000227960.1		-0.3322	0.339046	0.43537	0.25	0.237410071942446	CBFB-MYH11_T	0	0
ENSG00000202400.1	SNORD82	-0.33222	0.0437693	0.077186	0.660714285714286	0.756294964028777	CBFB-MYH11_T	0	0
ENSG00000139865.16	TTC6	-0.33224	0.406628	0.50362	0.258928571428571	0.212230215827338	CBFB-MYH11_T	0	0
ENSG00000250151.9	ARPC4-TTLL3	-0.33224	0.179822	0.25917	0.3125	0.359712230215827	CBFB-MYH11_T	0	0
ENSG00000254294.1	IMPDH1P6	-0.33228	0.00348629	0.0080912	0.901785714285714	0.973021582733813	CBFB-MYH11_T	0	0
ENSG00000279486.5	OR2AG1	-0.33228	0.238493	0.32731	0.375	0.518884892086331	CBFB-MYH11_T	0	0
ENSG00000166295.9	ANAPC16	-0.33229	1.68451e-14	1.7345e-13	1	1	CBFB-MYH11_T	0	0
ENSG00000237356.7		-0.33237	2.2624e-05	7.9351e-05	1	1	CBFB-MYH11_T	0	0
ENSG00000253106.1		-0.33237	0.000694904	0.0018639	0.973214285714286	0.998201438848921	CBFB-MYH11_T	0	0
ENSG00000269825.1		-0.33241	0.000215649	0.00063963	0.991071428571429	1	CBFB-MYH11_T	0	0
ENSG00000260038.1		-0.33242	0.000189492	0.00056784	0.982142857142857	0.996402877697842	CBFB-MYH11_T	0	0
ENSG00000240882.1	PTOV1P1	-0.33246	0.0147161	0.029556	0.901785714285714	0.891187050359712	CBFB-MYH11_T	0	0
ENSG00000126773.13	PCNX4	-0.33247	1.23907e-11	9.5417e-11	1	1	CBFB-MYH11_T	0	0
ENSG00000260988.1		-0.33255	0.00227626	0.0055027	0.883928571428571	0.964028776978417	CBFB-MYH11_T	0	0
ENSG00000130956.14	HABP4	-0.33259	0.000850708	0.0022445	1	0.998201438848921	CBFB-MYH11_T	0	0
ENSG00000207092.1		-0.33263	0.111676	0.17294	0.446428571428571	0.641187050359712	CBFB-MYH11_T	0	0
ENSG00000236409.2	NRADDP	-0.33265	0.000119645	0.00037135	0.964285714285714	0.997302158273381	CBFB-MYH11_T	0	0
ENSG00000250220.1	ANKRD17-DT	-0.33276	5.26889e-06	2.0437e-05	1	0.99910071942446	CBFB-MYH11_T	0	0
ENSG00000281369.1		-0.33278	0.0524611	0.090389	0.598214285714286	0.718525179856115	CBFB-MYH11_T	0	0
ENSG00000242390.1	RPL6P9	-0.33283	0.230921	0.31869	0.267857142857143	0.299460431654676	CBFB-MYH11_T	0	0
ENSG00000172366.20	MCRIP2	-0.33294	9.34197e-10	5.8252e-09	1	1	CBFB-MYH11_T	0	0
ENSG00000229267.3	SNHG31	-0.333	0.013944	0.028204	0.883928571428571	0.949640287769784	CBFB-MYH11_T	0	0
ENSG00000285704.1		-0.33307	0.0137596	0.027871	0.955357142857143	0.97931654676259	CBFB-MYH11_T	0	0
ENSG00000120820.12	GLT8D2	-0.33313	5.49461e-05	0.00018098	0.9375	0.994604316546763	CBFB-MYH11_T	1	0
ENSG00000225839.2	TRMT2B-AS1	-0.33313	0.0250711	0.04735	0.714285714285714	0.818345323741007	CBFB-MYH11_T	0	0
ENSG00000162188.6	GNG3	-0.33325	0.000283534	0.00082103	0.964285714285714	0.991007194244604	CBFB-MYH11_T	0	0
ENSG00000235183.3	SRP14P3	-0.33328	0.00249475	0.0059834	0.919642857142857	0.97931654676259	CBFB-MYH11_T	0	0
ENSG00000282911.1	DUX4L35	-0.3334	0.315084	0.4106	0.232142857142857	0.253597122302158	CBFB-MYH11_T	0	0
ENSG00000204611.7	ZNF616	-0.33351	0.000319608	0.00091648	1	1	CBFB-MYH11_T	0	1
ENSG00000269653.1		-0.33353	0.000611273	0.0016582	0.982142857142857	0.989208633093525	CBFB-MYH11_T	0	0
ENSG00000146409.12	SLC18B1	-0.33355	0.00473316	0.010657	1	1	CBFB-MYH11_T	0	0
ENSG00000225316.3	LINC00350	-0.33355	0.0673294	0.11191	0.616071428571429	0.675359712230216	CBFB-MYH11_T	0	0
ENSG00000260496.3		-0.33368	0.0760655	0.12443	0.8125	0.789568345323741	CBFB-MYH11_T	0	0
ENSG00000197020.11	ZNF100	-0.33373	2.07734e-07	9.7463e-07	1	1	CBFB-MYH11_T	0	1
ENSG00000240661.3	BTNL12P	-0.33375	0.34747	0.44388	0.339285714285714	0.483812949640288	CBFB-MYH11_T	0	0
ENSG00000162526.7	TSSK3	-0.3338	1.67032e-05	5.991e-05	0.955357142857143	0.997302158273381	CBFB-MYH11_T	0	0
ENSG00000254781.1	GVINP2	-0.33383	0.130751	0.19796	0.633928571428571	0.665467625899281	CBFB-MYH11_T	0	0
ENSG00000253406.1		-0.3339	0.45828	0.55353	0.178571428571429	0.223920863309353	CBFB-MYH11_T	0	0
ENSG00000203761.5	MSTO2P	-0.33394	1.21358e-09	7.4427e-09	1	0.99910071942446	CBFB-MYH11_T	0	0
ENSG00000228852.6		-0.33407	0.00170525	0.0042276	0.892857142857143	0.983812949640288	CBFB-MYH11_T	0	0
ENSG00000119812.19	FAM98A	-0.33409	3.20053e-12	2.6162e-11	1	1	CBFB-MYH11_T	0	0
ENSG00000270929.1	SRD5A3P1	-0.3341	0.327088	0.4233	0.169642857142857	0.218525179856115	CBFB-MYH11_T	0	0
ENSG00000249541.1		-0.33415	0.181423	0.26109	0.348214285714286	0.427158273381295	CBFB-MYH11_T	0	0
ENSG00000225828.1	FAM229A	-0.33421	4.14131e-07	1.8732e-06	1	1	CBFB-MYH11_T	0	0
ENSG00000184702.20	SEPTIN5	-0.33426	0.0215804	0.041493	0.982142857142857	0.95863309352518	CBFB-MYH11_T	0	0
ENSG00000139209.16	SLC38A4	-0.33428	0.0703605	0.11619	0.794642857142857	0.859712230215827	CBFB-MYH11_T	0	0
ENSG00000186197.15	EDARADD	-0.33431	0.0180405	0.035436	0.973214285714286	0.992805755395683	CBFB-MYH11_T	0	0
ENSG00000164938.14	TP53INP1	-0.33432	0.000284745	0.00082437	1	1	CBFB-MYH11_T	0	0
ENSG00000273329.1		-0.33433	2.59479e-06	1.0522e-05	1	1	CBFB-MYH11_T	0	0
ENSG00000139970.17	RTN1	-0.33437	0.0900456	0.14377	0.9375	0.982014388489209	CBFB-MYH11_T	0	0
ENSG00000160208.13	RRP1B	-0.33439	1.4356e-13	1.3494e-12	1	1	CBFB-MYH11_T	0	0
ENSG00000243328.1		-0.33439	0.248619	0.33887	0.428571428571429	0.369604316546763	CBFB-MYH11_T	0	0
ENSG00000111077.18	TNS2	-0.33441	0.000140916	0.00043202	1	1	CBFB-MYH11_T	0	0
ENSG00000196199.14	MPHOSPH8	-0.33441	3.39672e-11	2.4816e-10	1	1	CBFB-MYH11_T	0	0
ENSG00000227992.1		-0.3345	0.0111426	0.023078	0.857142857142857	0.963129496402878	CBFB-MYH11_T	0	0
ENSG00000258603.4		-0.3345	0.00483237	0.01086	0.919642857142857	0.938848920863309	CBFB-MYH11_T	0	0
ENSG00000271754.1		-0.3345	0.000842508	0.0022252	0.973214285714286	0.996402877697842	CBFB-MYH11_T	0	0
ENSG00000269802.1		-0.33451	0.112776	0.17445	0.517857142857143	0.571942446043165	CBFB-MYH11_T	0	0
ENSG00000121454.6	LHX4	-0.33453	8.05412e-05	0.00025763	0.982142857142857	1	CBFB-MYH11_T	0	1
ENSG00000237260.1	PPIAP67	-0.33473	0.290795	0.38488	0.232142857142857	0.25089928057554	CBFB-MYH11_T	0	0
ENSG00000177679.16	SRRM3	-0.33481	0.105158	0.16439	0.696428571428571	0.773381294964029	CBFB-MYH11_T	0	0
ENSG00000259232.2		-0.33483	0.000785382	0.0020872	0.928571428571429	0.988309352517986	CBFB-MYH11_T	0	0
ENSG00000225796.2	MTND4P23	-0.33486	0.00820591	0.017528	0.883928571428571	0.972122302158273	CBFB-MYH11_T	0	0
ENSG00000228492.2	RAB11FIP1P1	-0.33491	0.00301528	0.0071032	0.9375	0.988309352517986	CBFB-MYH11_T	0	0
ENSG00000108854.16	SMURF2	-0.33493	1.22379e-10	8.4199e-10	1	1	CBFB-MYH11_T	0	0
ENSG00000267508.6	ZNF285	-0.33493	0.0146126	0.029364	0.973214285714286	0.987410071942446	CBFB-MYH11_T	0	1
ENSG00000215297.3		-0.33504	0.179749	0.25907	0.366071428571429	0.442446043165468	CBFB-MYH11_T	0	0
ENSG00000231332.2	OOEP-AS1	-0.33506	0.253759	0.34446	0.267857142857143	0.283273381294964	CBFB-MYH11_T	0	0
ENSG00000259259.1	NPM1P42	-0.33506	0.227507	0.31499	0.383928571428571	0.439748201438849	CBFB-MYH11_T	0	0
ENSG00000261097.1	LINC00563	-0.33507	0.313278	0.40865	0.196428571428571	0.234712230215827	CBFB-MYH11_T	0	0
ENSG00000249115.9	HAUS5	-0.33516	2.02304e-14	2.0689e-13	1	1	CBFB-MYH11_T	0	0
ENSG00000268531.3		-0.33523	0.401244	0.49842	0.3125	0.22931654676259	CBFB-MYH11_T	0	0
ENSG00000111199.12	TRPV4	-0.33524	0.117846	0.18126	0.910714285714286	0.871402877697842	CBFB-MYH11_T	0	0
ENSG00000059573.9	ALDH18A1	-0.33537	4.23101e-07	1.9119e-06	1	1	CBFB-MYH11_T	0	0
ENSG00000230133.2	LINC01721	-0.3354	0.349198	0.44559	0.142857142857143	0.199640287769784	CBFB-MYH11_T	0	0
ENSG00000233096.1		-0.33544	0.0985392	0.15539	0.669642857142857	0.669964028776978	CBFB-MYH11_T	0	0
ENSG00000244307.3	RN7SL395P	-0.33545	0.010881	0.022601	0.776785714285714	0.930755395683453	CBFB-MYH11_T	0	0
ENSG00000267359.1		-0.33546	0.223518	0.31057	0.205357142857143	0.282374100719424	CBFB-MYH11_T	0	0
ENSG00000283452.1		-0.33561	0.41944	0.51636	0.0982142857142857	0.171762589928058	CBFB-MYH11_T	0	0
ENSG00000187775.17	DNAH17	-0.33564	7.99483e-06	3.0157e-05	1	1	CBFB-MYH11_T	0	0
ENSG00000108963.19	DPH1	-0.33565	1.7827e-13	1.6539e-12	1	1	CBFB-MYH11_T	0	0
ENSG00000253825.1		-0.33568	0.184728	0.26516	0.321428571428571	0.329136690647482	CBFB-MYH11_T	0	0
ENSG00000198821.11	CD247	-0.33569	0.00701569	0.015215	1	0.99910071942446	CBFB-MYH11_T	0	0
ENSG00000286512.1		-0.33578	0.00379339	0.0087361	0.9375	0.988309352517986	CBFB-MYH11_T	0	0
ENSG00000237840.6	FAM21FP	-0.33586	2.38094e-08	1.2574e-07	1	1	CBFB-MYH11_T	0	0
ENSG00000211862.1	TRAJ27	-0.33588	0.210451	0.29555	0.392857142857143	0.451438848920863	CBFB-MYH11_T	0	0
ENSG00000235111.1		-0.3359	0.00186814	0.0045998	0.982142857142857	0.997302158273381	CBFB-MYH11_T	0	0
ENSG00000279758.1		-0.33593	0.00285092	0.0067533	0.848214285714286	0.946043165467626	CBFB-MYH11_T	0	0
ENSG00000211780.3	TRAV6	-0.33595	0.0997766	0.15702	0.642857142857143	0.723920863309353	CBFB-MYH11_T	0	0
ENSG00000222320.1	RNU6-1050P	-0.33595	0.0721664	0.11878	0.633928571428571	0.651978417266187	CBFB-MYH11_T	0	0
ENSG00000230267.7	HERC2P4	-0.33597	0.203028	0.28686	0.821428571428571	0.883992805755396	CBFB-MYH11_T	0	0
ENSG00000121577.14	POPDC2	-0.33601	4.65413e-09	2.667e-08	1	1	CBFB-MYH11_T	0	0
ENSG00000233967.7		-0.33608	0.000475468	0.0013177	0.982142857142857	0.993705035971223	CBFB-MYH11_T	0	0
ENSG00000109680.11	TBC1D19	-0.33609	1.65679e-08	8.9328e-08	1	0.99910071942446	CBFB-MYH11_T	0	0
ENSG00000212136.1	RNU6-696P	-0.33609	0.337364	0.43381	0.142857142857143	0.223920863309353	CBFB-MYH11_T	0	0
ENSG00000278931.1		-0.33613	0.193787	0.27602	0.5625	0.619604316546763	CBFB-MYH11_T	0	0
ENSG00000154479.13	CFAP210	-0.33615	0.00390603	0.0089722	1	0.995503597122302	CBFB-MYH11_T	0	0
ENSG00000212445.1		-0.33615	0.115948	0.17868	0.4375	0.570143884892086	CBFB-MYH11_T	0	0
ENSG00000198574.6	SH2D1B	-0.33628	0.0189975	0.037085	0.973214285714286	0.992805755395683	CBFB-MYH11_T	0	0
ENSG00000257346.1		-0.33638	0.200762	0.28426	0.464285714285714	0.449640287769784	CBFB-MYH11_T	0	0
ENSG00000105518.14	TMEM205	-0.3364	7.79142e-08	3.8577e-07	1	1	CBFB-MYH11_T	0	0
ENSG00000286757.2		-0.33644	0.000442731	0.0012348	0.973214285714286	0.993705035971223	CBFB-MYH11_T	0	0
ENSG00000212303.1	RNU6-1154P	-0.33645	0.21201	0.29724	0.232142857142857	0.314748201438849	CBFB-MYH11_T	0	0
ENSG00000237434.1		-0.33655	0.232714	0.32078	0.303571428571429	0.322841726618705	CBFB-MYH11_T	0	0
ENSG00000273557.1		-0.33655	0.0927697	0.14749	0.607142857142857	0.674460431654676	CBFB-MYH11_T	0	0
ENSG00000267661.1		-0.33657	0.0672	0.11173	0.482142857142857	0.616007194244604	CBFB-MYH11_T	0	0
ENSG00000197603.15	CPLANE1	-0.33663	6.28302e-08	3.1448e-07	1	1	CBFB-MYH11_T	0	0
ENSG00000233381.3	AK4P3	-0.33663	0.0660174	0.11002	0.642857142857143	0.677158273381295	CBFB-MYH11_T	0	0
ENSG00000138623.10	SEMA7A	-0.33665	0.00352988	0.0081828	1	1	CBFB-MYH11_T	1	0
ENSG00000280184.2		-0.33665	0.00143392	0.0036126	0.9375	0.992805755395683	CBFB-MYH11_T	0	0
ENSG00000105701.16	FKBP8	-0.33667	6.09141e-06	2.3374e-05	1	1	CBFB-MYH11_T	0	0
ENSG00000234639.1		-0.33669	0.177819	0.25674	0.401785714285714	0.441546762589928	CBFB-MYH11_T	0	0
ENSG00000103855.18	CD276	-0.33671	0.0479065	0.083519	1	0.992805755395683	CBFB-MYH11_T	1	0
ENSG00000257155.1	NUBPL-DT	-0.33694	0.223983	0.31108	0.276785714285714	0.348920863309353	CBFB-MYH11_T	0	0
ENSG00000235963.1	MCCD1P1	-0.33695	0.0654453	0.10921	0.625	0.701438848920863	CBFB-MYH11_T	0	0
ENSG00000201609.1	RNU4-28P	-0.33696	0.414447	0.51143	0.125	0.172661870503597	CBFB-MYH11_T	0	0
ENSG00000225234.1	TRAPPC12-AS1	-0.337	0.004512	0.01021	0.955357142857143	0.983812949640288	CBFB-MYH11_T	0	0
ENSG00000113578.18	FGF1	-0.33701	0.412703	0.50962	0.196428571428571	0.18705035971223	CBFB-MYH11_T	0	0
ENSG00000287701.1		-0.33707	0.290441	0.38451	0.241071428571429	0.258992805755396	CBFB-MYH11_T	0	0
ENSG00000212572.1	RNU6-903P	-0.33713	0.123711	0.18881	0.446428571428571	0.525179856115108	CBFB-MYH11_T	0	0
ENSG00000219027.2	RPS3AP2	-0.33718	0.00882483	0.018712	0.785714285714286	0.89568345323741	CBFB-MYH11_T	0	0
ENSG00000133422.14	MORC2	-0.33723	8.95079e-15	9.4189e-14	1	1	CBFB-MYH11_T	0	0
ENSG00000201469.1	RNA5SP379	-0.33725	0.0692684	0.11467	0.526785714285714	0.649280575539568	CBFB-MYH11_T	0	0
ENSG00000200887.1	RNU6-598P	-0.33727	0.203657	0.28763	0.223214285714286	0.285071942446043	CBFB-MYH11_T	0	0
ENSG00000236900.1	TIMM9P1	-0.33732	0.122738	0.18756	0.464285714285714	0.564748201438849	CBFB-MYH11_T	0	0
ENSG00000275293.1		-0.33733	0.230591	0.31835	0.223214285714286	0.303057553956835	CBFB-MYH11_T	0	0
ENSG00000155085.15	AK9	-0.33736	3.67955e-07	1.6737e-06	1	1	CBFB-MYH11_T	0	0
ENSG00000211745.3	TRBV4-2	-0.33739	0.0399962	0.071399	0.875	0.933453237410072	CBFB-MYH11_T	0	0
ENSG00000274670.1		-0.33739	0.116583	0.17955	0.508928571428571	0.558453237410072	CBFB-MYH11_T	0	0
ENSG00000270433.1	H3P37	-0.33745	0.000253508	0.00074127	0.964285714285714	0.994604316546763	CBFB-MYH11_T	0	0
ENSG00000248483.7	POU5F2	-0.3375	0.0138956	0.028114	0.964285714285714	0.981115107913669	CBFB-MYH11_T	0	1
ENSG00000280166.1		-0.33757	0.131032	0.19832	0.535714285714286	0.629496402877698	CBFB-MYH11_T	0	0
ENSG00000181264.9	TLCD5	-0.33758	0.113221	0.17503	0.9375	0.89478417266187	CBFB-MYH11_T	0	0
ENSG00000253818.1	IGLV1-41	-0.3376	0.15103	0.22375	0.642857142857143	0.678956834532374	CBFB-MYH11_T	0	0
ENSG00000112715.25	VEGFA	-0.33764	0.00567392	0.012559	1	1	CBFB-MYH11_T	0	1
ENSG00000240823.3	RN7SL23P	-0.33766	0.00602623	0.013256	0.883928571428571	0.960431654676259	CBFB-MYH11_T	0	0
ENSG00000260427.1	AGGF1P9	-0.33767	0.272739	0.36528	0.3125	0.314748201438849	CBFB-MYH11_T	0	0
ENSG00000223891.6	OSER1-DT	-0.33773	7.95084e-05	0.00025453	1	1	CBFB-MYH11_T	0	0
ENSG00000286883.1		-0.33775	0.15332	0.22656	0.294642857142857	0.365107913669065	CBFB-MYH11_T	0	0
ENSG00000232387.2	SKA2P1	-0.33776	0.0417678	0.074097	0.767857142857143	0.801258992805755	CBFB-MYH11_T	0	0
ENSG00000207932.1	MIR33A	-0.33784	0.198978	0.28219	0.383928571428571	0.406474820143885	CBFB-MYH11_T	0	0
ENSG00000266802.1		-0.33785	0.0434716	0.076714	0.803571428571429	0.841726618705036	CBFB-MYH11_T	0	0
ENSG00000281248.1	LINC02536	-0.33785	0.419871	0.51679	0.133928571428571	0.170863309352518	CBFB-MYH11_T	0	0
ENSG00000237163.1		-0.33797	0.244623	0.33428	0.1875	0.300359712230216	CBFB-MYH11_T	0	0
ENSG00000086159.13	AQP6	-0.33799	0.0760798	0.12445	0.767857142857143	0.758093525179856	CBFB-MYH11_T	0	0
ENSG00000244236.3	RN7SL604P	-0.33803	0.14529	0.21656	0.482142857142857	0.534172661870504	CBFB-MYH11_T	0	0
ENSG00000211887.2	TRAJ2	-0.33805	0.140854	0.211	0.5	0.571043165467626	CBFB-MYH11_T	0	0
ENSG00000254364.1		-0.33806	0.304947	0.39978	0.169642857142857	0.226618705035971	CBFB-MYH11_T	0	0
ENSG00000101665.9	SMAD7	-0.3381	0.0102421	0.021397	1	1	CBFB-MYH11_T	0	1
ENSG00000120158.12	RCL1	-0.33816	1.23174e-08	6.7427e-08	1	1	CBFB-MYH11_T	0	0
ENSG00000211799.3	TRAV19	-0.33822	0.0491728	0.08545	0.803571428571429	0.891187050359712	CBFB-MYH11_T	0	0
ENSG00000207780.1	MIR648	-0.33826	0.169883	0.24707	0.455357142857143	0.526978417266187	CBFB-MYH11_T	0	0
ENSG00000100314.4	CABP7	-0.33831	0.00116702	0.0029946	0.982142857142857	0.989208633093525	CBFB-MYH11_T	0	0
ENSG00000274493.1	MRPS17P5	-0.33831	0.350543	0.44693	0.142857142857143	0.196043165467626	CBFB-MYH11_T	0	0
ENSG00000264622.1		-0.33833	0.290823	0.38491	0.125	0.225719424460432	CBFB-MYH11_T	0	0
ENSG00000262099.1	DHX33-DT	-0.33834	0.206393	0.29077	0.258928571428571	0.343525179856115	CBFB-MYH11_T	0	0
ENSG00000139890.10	REM2	-0.33838	0.00195399	0.0047895	1	0.99910071942446	CBFB-MYH11_T	0	0
ENSG00000258311.5		-0.33843	1.05826e-06	4.5341e-06	0.991071428571429	0.99910071942446	CBFB-MYH11_T	0	0
ENSG00000012817.16	KDM5D	-0.33853	0.121401	0.18585	0.901785714285714	0.900179856115108	CBFB-MYH11_T	0	1
ENSG00000224097.5		-0.33857	1.53793e-06	6.4312e-06	0.982142857142857	0.998201438848921	CBFB-MYH11_T	0	0
ENSG00000229780.1	UBE2Q1-AS1	-0.33866	0.00116028	0.0029782	0.955357142857143	0.986510791366906	CBFB-MYH11_T	0	0
ENSG00000216781.2		-0.33873	0.359934	0.45669	0.196428571428571	0.213129496402878	CBFB-MYH11_T	0	0
ENSG00000178665.16	ZNF713	-0.33882	2.15432e-07	1.0086e-06	1	1	CBFB-MYH11_T	0	1
ENSG00000252534.1		-0.33882	0.297679	0.39223	0.133928571428571	0.214028776978417	CBFB-MYH11_T	0	0
ENSG00000273399.2		-0.33888	0.0407697	0.07258	0.625	0.77158273381295	CBFB-MYH11_T	0	0
ENSG00000279968.3	CCDC28A-AS1	-0.33891	3.43103e-06	1.3668e-05	1	0.99910071942446	CBFB-MYH11_T	0	0
ENSG00000182141.10	ZNF708	-0.33892	5.64436e-09	3.2075e-08	1	1	CBFB-MYH11_T	0	1
ENSG00000264365.1		-0.33892	0.0183434	0.035956	0.767857142857143	0.877697841726619	CBFB-MYH11_T	0	0
ENSG00000222287.1	RNU6-1043P	-0.33893	0.0265984	0.049908	0.767857142857143	0.886690647482014	CBFB-MYH11_T	0	0
ENSG00000261318.1	DIS3L-AS1	-0.33893	0.0527914	0.090897	0.660714285714286	0.745503597122302	CBFB-MYH11_T	0	0
ENSG00000287213.1		-0.33893	0.0663735	0.11052	0.553571428571429	0.627697841726619	CBFB-MYH11_T	0	0
ENSG00000207494.1		-0.33895	0.0127615	0.026042	0.803571428571429	0.885791366906475	CBFB-MYH11_T	0	0
ENSG00000257408.2	ABCA3P1	-0.33904	0.147015	0.21872	0.339285714285714	0.466726618705036	CBFB-MYH11_T	0	0
ENSG00000261770.1		-0.33906	0.000694892	0.0018639	0.973214285714286	0.998201438848921	CBFB-MYH11_T	0	0
ENSG00000114473.14	IQCG	-0.33912	1.70246e-08	9.1632e-08	1	1	CBFB-MYH11_T	0	0
ENSG00000226658.1	RPL23AP30	-0.33912	0.0324929	0.059423	0.75	0.876798561151079	CBFB-MYH11_T	0	0
ENSG00000232901.1	CYCSP10	-0.33918	0.000214693	0.00063709	0.919642857142857	0.988309352517986	CBFB-MYH11_T	0	0
ENSG00000259463.1		-0.33918	0.0546135	0.093609	0.669642857142857	0.75089928057554	CBFB-MYH11_T	0	0
ENSG00000286696.1		-0.33919	0.016654	0.033023	0.964285714285714	0.987410071942446	CBFB-MYH11_T	0	0
ENSG00000152443.13	ZNF776	-0.33921	3.18674e-07	1.4635e-06	1	1	CBFB-MYH11_T	0	1
ENSG00000243849.2	CFAP44-AS1	-0.33928	0.013905	0.028131	0.723214285714286	0.861510791366906	CBFB-MYH11_T	0	0
ENSG00000262539.1		-0.33941	0.217225	0.30331	0.839285714285714	0.869604316546763	CBFB-MYH11_T	0	0
ENSG00000130177.16	CDC16	-0.3395	8.11177e-15	8.5691e-14	1	1	CBFB-MYH11_T	0	0
ENSG00000189002.10	PROS2P	-0.33952	0.443387	0.53915	0.196428571428571	0.179856115107914	CBFB-MYH11_T	0	0
ENSG00000126368.6	NR1D1	-0.33955	4.05367e-05	0.00013629	1	0.99910071942446	CBFB-MYH11_T	0	1
ENSG00000160360.13	GPSM1	-0.33964	0.000264661	0.00077145	1	1	CBFB-MYH11_T	0	0
ENSG00000251473.2		-0.33966	0.299364	0.39395	0.151785714285714	0.241906474820144	CBFB-MYH11_T	0	0
ENSG00000229065.1		-0.33968	0.0502427	0.087052	0.589285714285714	0.675359712230216	CBFB-MYH11_T	0	0
ENSG00000285540.1		-0.33969	0.186807	0.26754	0.3125	0.35521582733813	CBFB-MYH11_T	0	0
ENSG00000258823.1		-0.33974	0.333934	0.43038	0.196428571428571	0.209532374100719	CBFB-MYH11_T	0	0
ENSG00000135976.20	ANKRD36	-0.33975	3.4167e-06	1.3614e-05	1	1	CBFB-MYH11_T	0	0
ENSG00000279149.1		-0.33978	0.0155205	0.030997	0.910714285714286	0.970323741007194	CBFB-MYH11_T	0	0
ENSG00000267658.1	RAB5C-AS1	-0.33987	0.000409137	0.0011483	0.973214285714286	0.988309352517986	CBFB-MYH11_T	0	0
ENSG00000087995.16	METTL2A	-0.33988	1.55846e-15	1.7521e-14	1	1	CBFB-MYH11_T	0	0
ENSG00000183458.14	PKD1P3	-0.3399	5.67683e-09	3.2251e-08	1	1	CBFB-MYH11_T	0	0
ENSG00000256626.1		-0.33997	0.460995	0.55605	0.241071428571429	0.210431654676259	CBFB-MYH11_T	0	0
ENSG00000108839.12	ALOX12	-0.3401	1.30846e-06	5.53e-06	1	1	CBFB-MYH11_T	0	0
ENSG00000254538.1		-0.3401	0.0130134	0.026499	0.866071428571429	0.944244604316547	CBFB-MYH11_T	0	0
ENSG00000121964.14	GTDC1	-0.34011	1.47474e-13	1.382e-12	1	1	CBFB-MYH11_T	0	0
ENSG00000229321.2		-0.34015	0.000373888	0.0010573	0.955357142857143	0.993705035971223	CBFB-MYH11_T	0	0
ENSG00000234913.1		-0.34015	0.100055	0.15743	0.544642857142857	0.580935251798561	CBFB-MYH11_T	0	0
ENSG00000130023.16	ERMARD	-0.34025	3.19334e-16	3.8039e-15	1	1	CBFB-MYH11_T	0	0
ENSG00000213411.2	RBM22P2	-0.34025	0.011386	0.023527	0.839285714285714	0.915467625899281	CBFB-MYH11_T	0	0
ENSG00000276406.1		-0.34027	0.143784	0.21469	0.357142857142857	0.426258992805755	CBFB-MYH11_T	0	0
ENSG00000228759.1	FAF2P1	-0.34028	0.300179	0.39479	0.151785714285714	0.218525179856115	CBFB-MYH11_T	0	0
ENSG00000273148.1	LCDR	-0.3404	5.5052e-06	2.1282e-05	0.991071428571429	0.99910071942446	CBFB-MYH11_T	0	0
ENSG00000160796.18	NBEAL2	-0.34045	2.34765e-07	1.0945e-06	1	1	CBFB-MYH11_T	0	0
ENSG00000130299.17	GTPBP3	-0.34046	6.72253e-15	7.1309e-14	1	1	CBFB-MYH11_T	0	0
ENSG00000268603.1		-0.34046	0.213839	0.2994	0.223214285714286	0.283273381294964	CBFB-MYH11_T	0	0
ENSG00000232876.1		-0.34057	0.0153859	0.030755	0.8125	0.904676258992806	CBFB-MYH11_T	0	0
ENSG00000286315.1		-0.34065	0.00959924	0.020183	0.910714285714286	0.936151079136691	CBFB-MYH11_T	0	0
ENSG00000215023.2		-0.34072	0.155548	0.22943	0.723214285714286	0.767086330935252	CBFB-MYH11_T	0	0
ENSG00000250564.2	LINC02999	-0.34072	0.123243	0.18822	0.508928571428571	0.533273381294964	CBFB-MYH11_T	0	0
ENSG00000254740.2		-0.34078	0.318503	0.4142	0.196428571428571	0.243705035971223	CBFB-MYH11_T	0	0
ENSG00000121931.16	LRIF1	-0.34081	1.69009e-05	6.0539e-05	0.991071428571429	1	CBFB-MYH11_T	0	0
ENSG00000287767.1		-0.34083	0.216124	0.30207	0.392857142857143	0.408273381294964	CBFB-MYH11_T	0	0
ENSG00000245954.8	LINC02273	-0.3409	0.0507896	0.087849	0.866071428571429	0.945143884892086	CBFB-MYH11_T	0	0
ENSG00000159753.14	CARMIL2	-0.34093	8.81265e-05	0.00027982	1	1	CBFB-MYH11_T	0	0
ENSG00000222108.1	RNA5SP317	-0.34093	0.000952574	0.0024905	0.910714285714286	0.975719424460432	CBFB-MYH11_T	0	0
ENSG00000275645.1		-0.34093	0.00263743	0.0062917	0.821428571428571	0.924460431654676	CBFB-MYH11_T	0	0
ENSG00000083838.16	ZNF446	-0.34097	8.72453e-17	1.0946e-15	1	1	CBFB-MYH11_T	0	1
ENSG00000279394.1		-0.34103	0.00908049	0.019201	0.848214285714286	0.947841726618705	CBFB-MYH11_T	0	0
ENSG00000279453.1		-0.34103	6.23072e-07	2.7599e-06	1	0.99910071942446	CBFB-MYH11_T	0	0
ENSG00000225602.5	MTOR-AS1	-0.34106	0.00529121	0.011798	0.901785714285714	0.960431654676259	CBFB-MYH11_T	0	0
ENSG00000233999.3	IGKV3OR2-268	-0.34109	0.137841	0.20716	0.660714285714286	0.677158273381295	CBFB-MYH11_T	0	0
ENSG00000287510.1		-0.34113	0.0239776	0.045544	0.848214285714286	0.964028776978417	CBFB-MYH11_T	0	0
ENSG00000277087.1		-0.34118	0.107324	0.16729	0.464285714285714	0.546762589928058	CBFB-MYH11_T	0	0
ENSG00000255374.3	TAS2R43	-0.3413	0.0468003	0.081829	0.732142857142857	0.858812949640288	CBFB-MYH11_T	0	0
ENSG00000276375.1		-0.3413	0.262486	0.35414	0.223214285714286	0.267985611510791	CBFB-MYH11_T	0	0
ENSG00000225920.2	RIMKLBP2	-0.34133	0.000457313	0.0012718	0.964285714285714	0.993705035971223	CBFB-MYH11_T	0	0
ENSG00000258919.1		-0.3414	0.182783	0.26271	0.428571428571429	0.545863309352518	CBFB-MYH11_T	0	0
ENSG00000248159.1	HSPA8P11	-0.34141	0.00427612	0.0097331	0.9375	0.943345323741007	CBFB-MYH11_T	0	0
ENSG00000263489.1		-0.34142	0.240627	0.32968	0.339285714285714	0.345323741007194	CBFB-MYH11_T	0	0
ENSG00000281692.2	PACRG-AS1	-0.34144	0.2848	0.37833	0.232142857142857	0.252697841726619	CBFB-MYH11_T	0	0
ENSG00000047230.15	CTPS2	-0.34145	1.77798e-11	1.3428e-10	1	1	CBFB-MYH11_T	0	0
ENSG00000207410.1		-0.34145	0.426769	0.52333	0.107142857142857	0.176258992805755	CBFB-MYH11_T	0	0
ENSG00000148308.18	GTF3C5	-0.34146	8.67643e-11	6.0565e-10	1	1	CBFB-MYH11_T	0	0
ENSG00000201595.1	RNA5SP132	-0.34157	0.00967599	0.020327	0.696428571428571	0.884892086330935	CBFB-MYH11_T	0	0
ENSG00000225564.6	LINC01492	-0.34157	0.317364	0.41296	0.160714285714286	0.225719424460432	CBFB-MYH11_T	0	0
ENSG00000228663.1	PSMD10P1	-0.34161	0.00242961	0.0058413	0.982142857142857	0.997302158273381	CBFB-MYH11_T	0	0
ENSG00000241785.3	RN7SL390P	-0.34161	0.176064	0.25466	0.392857142857143	0.446043165467626	CBFB-MYH11_T	0	0
ENSG00000245614.4	DDX11-AS1	-0.34162	0.000707122	0.0018942	0.991071428571429	0.993705035971223	CBFB-MYH11_T	0	0
ENSG00000255299.5		-0.34163	0.00944543	0.019892	0.839285714285714	0.930755395683453	CBFB-MYH11_T	0	0
ENSG00000188305.6	PEAK3	-0.34164	0.00261267	0.0062387	1	1	CBFB-MYH11_T	0	0
ENSG00000287720.1		-0.34171	0.0133088	0.027038	0.857142857142857	0.946043165467626	CBFB-MYH11_T	0	0
ENSG00000197299.12	BLM	-0.34181	3.753e-08	1.9329e-07	1	1	CBFB-MYH11_T	0	1
ENSG00000169154.7	GOT1L1	-0.34183	0.389468	0.4865	0.142857142857143	0.18794964028777	CBFB-MYH11_T	0	0
ENSG00000270084.2	GAS5-AS1	-0.34186	1.64281e-05	5.8977e-05	0.991071428571429	1	CBFB-MYH11_T	0	0
ENSG00000239763.2	RPL21P118	-0.34189	0.000138931	0.0004265	0.973214285714286	0.993705035971223	CBFB-MYH11_T	0	0
ENSG00000224585.1		-0.3419	0.491492	0.58494	0.160714285714286	0.185251798561151	CBFB-MYH11_T	0	0
ENSG00000263219.1	RYKP1	-0.3419	0.000729374	0.0019496	0.901785714285714	0.992805755395683	CBFB-MYH11_T	0	0
ENSG00000161888.11	SPC24	-0.34201	0.00150404	0.0037717	1	0.99910071942446	CBFB-MYH11_T	0	0
ENSG00000249047.2	COX6B1P5	-0.34201	0.00348802	0.0080944	0.919642857142857	0.969424460431655	CBFB-MYH11_T	0	0
ENSG00000231403.1		-0.34208	0.389024	0.48612	0.125	0.185251798561151	CBFB-MYH11_T	0	0
ENSG00000055147.19	FAM114A2	-0.34215	2.03113e-08	1.0832e-07	1	1	CBFB-MYH11_T	0	0
ENSG00000100197.22	CYP2D6	-0.34219	3.96379e-06	1.5655e-05	1	0.99910071942446	CBFB-MYH11_T	0	0
ENSG00000247982.6	LINC00926	-0.34223	0.00215464	0.0052366	1	1	CBFB-MYH11_T	0	0
ENSG00000213830.3	CFL1P5	-0.34224	1.01482e-05	3.7635e-05	1	0.998201438848921	CBFB-MYH11_T	0	0
ENSG00000267334.1	KIF18B-DT	-0.34224	0.280561	0.37403	0.241071428571429	0.330935251798561	CBFB-MYH11_T	0	0
ENSG00000084731.15	KIF3C	-0.34225	8.31619e-06	3.128e-05	1	1	CBFB-MYH11_T	0	0
ENSG00000237950.3	LINC02918	-0.34226	0.000894704	0.0023519	0.991071428571429	0.998201438848921	CBFB-MYH11_T	0	0
ENSG00000225239.1	RPL21P107	-0.3423	0.0701687	0.11594	0.544642857142857	0.60521582733813	CBFB-MYH11_T	0	0
ENSG00000127588.5	GNG13	-0.34241	0.025634	0.048302	0.803571428571429	0.881294964028777	CBFB-MYH11_T	0	0
ENSG00000125966.10	MMP24	-0.34249	5.52979e-06	2.1361e-05	1	1	CBFB-MYH11_T	0	0
ENSG00000148225.16	WDR31	-0.34253	2.75287e-05	9.5394e-05	1	1	CBFB-MYH11_T	0	0
ENSG00000172794.20	RAB37	-0.34253	1.78833e-06	7.4122e-06	1	1	CBFB-MYH11_T	0	0
ENSG00000235304.2	LINC01281	-0.34258	0.214218	0.29982	0.366071428571429	0.405575539568345	CBFB-MYH11_T	0	0
ENSG00000231881.2		-0.34262	0.0293702	0.054397	0.991071428571429	0.991007194244604	CBFB-MYH11_T	0	0
ENSG00000169962.5	TAS1R3	-0.34266	0.000551105	0.0015079	1	0.99910071942446	CBFB-MYH11_T	0	0
ENSG00000145623.13	OSMR	-0.34272	0.00395205	0.0090703	0.991071428571429	0.995503597122302	CBFB-MYH11_T	1	0
ENSG00000222960.1	RNU6-272P	-0.34272	0.189807	0.27116	0.339285714285714	0.427158273381295	CBFB-MYH11_T	0	0
ENSG00000169093.16	ASMTL	-0.34284	2.47511e-13	2.2659e-12	1	1	CBFB-MYH11_T	0	0
ENSG00000145743.17	FBXL17	-0.34285	1.38873e-09	8.4514e-09	1	1	CBFB-MYH11_T	0	0
ENSG00000233493.4	TMEM238	-0.34291	7.25939e-05	0.00023408	1	0.99910071942446	CBFB-MYH11_T	0	0
ENSG00000134684.11	YARS1	-0.34307	2.50194e-19	3.8766e-18	1	1	CBFB-MYH11_T	0	0
ENSG00000243005.3	RN7SL16P	-0.34308	0.106406	0.16609	0.491071428571429	0.664568345323741	CBFB-MYH11_T	0	0
ENSG00000252230.1		-0.34321	0.150804	0.22344	0.464285714285714	0.506294964028777	CBFB-MYH11_T	0	0
ENSG00000158301.18	GPRASP2	-0.34323	0.000385462	0.0010873	0.982142857142857	0.996402877697842	CBFB-MYH11_T	0	0
ENSG00000287812.1		-0.34339	0.0695	0.11498	0.723214285714286	0.734712230215827	CBFB-MYH11_T	0	0
ENSG00000283063.1	TRBV6-2	-0.3434	0.0392505	0.070252	0.901785714285714	0.89658273381295	CBFB-MYH11_T	0	0
ENSG00000277568.1		-0.34343	0.105067	0.16427	0.535714285714286	0.571043165467626	CBFB-MYH11_T	0	0
ENSG00000227158.1		-0.34347	0.293772	0.38808	0.125	0.306654676258993	CBFB-MYH11_T	0	0
ENSG00000249846.7	LINC02021	-0.34348	0.0001952	0.00058374	1	1	CBFB-MYH11_T	0	0
ENSG00000214534.5	ZNF705EP	-0.3435	0.000220944	0.00065444	0.919642857142857	0.986510791366906	CBFB-MYH11_T	0	1
ENSG00000015676.18	NUDCD3	-0.34354	6.02758e-17	7.6751e-16	1	1	CBFB-MYH11_T	0	0
ENSG00000083799.18	CYLD	-0.34354	8.33843e-07	3.6271e-06	1	1	CBFB-MYH11_T	0	1
ENSG00000167196.14	FBXO22	-0.34354	1.63336e-12	1.3751e-11	1	1	CBFB-MYH11_T	0	0
ENSG00000275343.1		-0.34366	0.00513257	0.01148	0.794642857142857	0.909172661870504	CBFB-MYH11_T	0	0
ENSG00000249020.1	SNORA58	-0.34375	0.0276915	0.051661	0.642857142857143	0.794964028776978	CBFB-MYH11_T	0	0
ENSG00000127191.18	TRAF2	-0.34377	5.69361e-17	7.2647e-16	1	1	CBFB-MYH11_T	0	1
ENSG00000254571.1		-0.34377	0.270083	0.36241	0.178571428571429	0.274280575539568	CBFB-MYH11_T	0	0
ENSG00000211959.2	IGHV4-39	-0.3438	0.0483095	0.084124	1	0.983812949640288	CBFB-MYH11_T	0	0
ENSG00000233268.3		-0.34384	0.0843731	0.13602	0.625	0.717625899280576	CBFB-MYH11_T	0	0
ENSG00000236144.8	TMEM147-AS1	-0.34387	2.13933e-09	1.273e-08	1	1	CBFB-MYH11_T	0	0
ENSG00000275741.1		-0.34391	0.211705	0.29692	0.366071428571429	0.350719424460432	CBFB-MYH11_T	0	0
ENSG00000211672.2	IGLV4-3	-0.34392	0.113343	0.17518	0.642857142857143	0.70863309352518	CBFB-MYH11_T	0	0
ENSG00000272156.1		-0.34394	3.15312e-05	0.00010819	0.991071428571429	0.991906474820144	CBFB-MYH11_T	0	0
ENSG00000271490.1		-0.34403	0.0840639	0.1356	0.517857142857143	0.623201438848921	CBFB-MYH11_T	0	0
ENSG00000276547.1	PCDHGB5	-0.34403	0.0675366	0.11223	0.866071428571429	0.963129496402878	CBFB-MYH11_T	1	0
ENSG00000124251.11	TP53TG5	-0.34406	0.000129058	0.00039824	0.955357142857143	1	CBFB-MYH11_T	0	0
ENSG00000267710.9	EDDM13	-0.34406	9.62722e-06	3.5843e-05	1	1	CBFB-MYH11_T	0	0
ENSG00000269054.2	ZNF497-AS1	-0.34407	3.65474e-05	0.00012387	0.964285714285714	0.996402877697842	CBFB-MYH11_T	0	0
ENSG00000133641.18	C12orf29	-0.3441	1.37384e-09	8.3655e-09	1	1	CBFB-MYH11_T	0	0
ENSG00000241129.3	RPL22P19	-0.3442	0.00347052	0.0080585	0.928571428571429	0.910071942446043	CBFB-MYH11_T	0	0
ENSG00000261628.1		-0.3442	0.00221346	0.0053654	0.9375	0.972122302158273	CBFB-MYH11_T	0	0
ENSG00000141485.17	SLC13A5	-0.3444	0.112807	0.1745	0.830357142857143	0.77158273381295	CBFB-MYH11_T	0	0
ENSG00000228061.7		-0.34442	0.00704327	0.015268	0.919642857142857	0.95773381294964	CBFB-MYH11_T	0	0
ENSG00000231530.1		-0.34443	0.153967	0.22739	0.383928571428571	0.51978417266187	CBFB-MYH11_T	0	0
ENSG00000240729.1	RPL21P60	-0.34444	0.00107141	0.0027696	0.991071428571429	0.991906474820144	CBFB-MYH11_T	0	0
ENSG00000216639.1	RPL7AP35	-0.34445	0.0213335	0.041084	0.803571428571429	0.912769784172662	CBFB-MYH11_T	0	0
ENSG00000187848.15	P2RX2	-0.34449	0.0431658	0.076233	0.8125	0.837230215827338	CBFB-MYH11_T	0	0
ENSG00000227215.1		-0.34449	0.0152561	0.030525	0.705357142857143	0.839928057553957	CBFB-MYH11_T	0	0
ENSG00000206699.1		-0.34454	0.35505	0.45162	0.205357142857143	0.282374100719424	CBFB-MYH11_T	0	0
ENSG00000252217.1		-0.34455	0.228134	0.31565	0.401785714285714	0.446942446043165	CBFB-MYH11_T	0	0
ENSG00000239382.10	ALKBH6	-0.34458	1.72165e-09	1.0365e-08	1	1	CBFB-MYH11_T	0	0
ENSG00000211938.2	IGHV3-7	-0.34459	0.0384237	0.068942	1	0.996402877697842	CBFB-MYH11_T	0	0
ENSG00000239539.1	HMGN1P20	-0.3446	0.302924	0.39764	0.160714285714286	0.222122302158273	CBFB-MYH11_T	0	0
ENSG00000222011.9	FAM185A	-0.34462	1.62208e-11	1.2313e-10	1	0.99910071942446	CBFB-MYH11_T	0	0
ENSG00000163531.15	NFASC	-0.34464	0.0522638	0.090095	0.946428571428571	0.971223021582734	CBFB-MYH11_T	1	0
ENSG00000234509.1	SOD1-DT	-0.34471	0.00045359	0.001263	0.973214285714286	0.985611510791367	CBFB-MYH11_T	0	0
ENSG00000278997.1		-0.34471	1.70919e-05	6.1183e-05	0.964285714285714	0.997302158273381	CBFB-MYH11_T	0	0
ENSG00000250602.6		-0.34472	0.0117688	0.024241	0.803571428571429	0.931654676258993	CBFB-MYH11_T	0	0
ENSG00000125485.17	DDX31	-0.34476	1.31444e-09	8.0262e-09	1	1	CBFB-MYH11_T	0	0
ENSG00000240074.1	RPL9P30	-0.3448	0.0667733	0.11108	0.642857142857143	0.75	CBFB-MYH11_T	0	0
ENSG00000196757.8	ZNF700	-0.34484	8.05299e-08	3.9782e-07	0.991071428571429	1	CBFB-MYH11_T	0	1
ENSG00000218631.1		-0.34491	0.000389512	0.0010974	0.973214285714286	0.985611510791367	CBFB-MYH11_T	0	0
ENSG00000204228.4	HSD17B8	-0.34494	5.92424e-08	2.9762e-07	1	1	CBFB-MYH11_T	0	0
ENSG00000235433.1	MTATP6P17	-0.34494	0.215285	0.30104	0.375	0.423561151079137	CBFB-MYH11_T	0	0
ENSG00000101911.13	PRPS2	-0.34495	3.03745e-11	2.2336e-10	1	1	CBFB-MYH11_T	0	0
ENSG00000218698.1	ST13P16	-0.34502	0.410924	0.50801	0.151785714285714	0.184352517985612	CBFB-MYH11_T	0	0
ENSG00000213020.10	ZNF611	-0.34507	1.76661e-10	1.1945e-09	1	1	CBFB-MYH11_T	0	1
ENSG00000240003.2	RPL7P24	-0.3451	0.00116881	0.0029985	0.946428571428571	0.964028776978417	CBFB-MYH11_T	0	0
ENSG00000187953.10	PMS2CL	-0.3453	3.51278e-11	2.5628e-10	1	1	CBFB-MYH11_T	0	0
ENSG00000173811.11	CCDC13-AS1	-0.34534	0.000102412	0.00032169	0.946428571428571	0.97841726618705	CBFB-MYH11_T	0	0
ENSG00000211580.1	MIR769	-0.34538	0.182544	0.26245	0.330357142857143	0.441546762589928	CBFB-MYH11_T	0	0
ENSG00000259393.2		-0.34542	0.355825	0.45247	0.116071428571429	0.195143884892086	CBFB-MYH11_T	0	0
ENSG00000266589.1	MIR4512	-0.34549	0.0196124	0.038136	0.6875	0.825539568345324	CBFB-MYH11_T	0	0
ENSG00000288109.1		-0.34552	0.0677733	0.11255	0.580357142857143	0.686151079136691	CBFB-MYH11_T	0	0
ENSG00000232963.1	HMGN2P20	-0.3456	0.0251196	0.047425	0.803571428571429	0.880395683453237	CBFB-MYH11_T	0	0
ENSG00000272823.1		-0.3456	0.0237368	0.045137	0.839285714285714	0.862410071942446	CBFB-MYH11_T	0	0
ENSG00000169057.24	MECP2	-0.34567	3.16376e-16	3.7707e-15	1	1	CBFB-MYH11_T	0	1
ENSG00000211945.2	IGHV1-18	-0.34568	0.0401252	0.071597	0.991071428571429	0.993705035971223	CBFB-MYH11_T	0	0
ENSG00000163145.13	C1QTNF7	-0.3457	0.0643739	0.1077	0.767857142857143	0.806654676258993	CBFB-MYH11_T	0	0
ENSG00000277453.1		-0.34572	0.125203	0.19064	0.455357142857143	0.491906474820144	CBFB-MYH11_T	0	0
ENSG00000246526.2	LINC02481	-0.34574	0.00190788	0.004686	0.982142857142857	0.996402877697842	CBFB-MYH11_T	0	0
ENSG00000234006.1	DDX39B-AS1	-0.34576	0.00118138	0.003027	0.910714285714286	0.939748201438849	CBFB-MYH11_T	0	0
ENSG00000225530.1	SP3P	-0.34578	0.0766331	0.12522	0.741071428571429	0.808453237410072	CBFB-MYH11_T	0	0
ENSG00000182379.10	NXPH4	-0.3458	0.0346714	0.062909	0.919642857142857	0.875	CBFB-MYH11_T	1	0
ENSG00000272864.1		-0.3458	0.0561257	0.095824	0.669642857142857	0.75089928057554	CBFB-MYH11_T	0	0
ENSG00000188850.9		-0.34585	0.15474	0.22838	0.276785714285714	0.356115107913669	CBFB-MYH11_T	0	0
ENSG00000260664.2		-0.34589	0.0437649	0.077181	0.75	0.794064748201439	CBFB-MYH11_T	0	0
ENSG00000241582.1	RPL23AP8	-0.34592	0.145896	0.21732	0.5	0.45863309352518	CBFB-MYH11_T	0	0
ENSG00000279347.1		-0.34592	0.000833063	0.0022023	0.955357142857143	0.991906474820144	CBFB-MYH11_T	0	0
ENSG00000130684.14	ZNF337	-0.34597	4.73341e-10	3.0564e-09	1	0.99910071942446	CBFB-MYH11_T	0	1
ENSG00000156983.16	BRPF1	-0.34601	1.38856e-12	1.1777e-11	1	1	CBFB-MYH11_T	0	1
ENSG00000269303.1	GRAMD1A-AS1	-0.34608	0.0518258	0.089429	0.678571428571429	0.748201438848921	CBFB-MYH11_T	0	0
ENSG00000135451.13	TROAP	-0.34612	0.00226149	0.0054709	1	1	CBFB-MYH11_T	0	0
ENSG00000136807.14	CDK9	-0.3462	2.57675e-13	2.353e-12	1	1	CBFB-MYH11_T	0	1
ENSG00000206638.1	RNU6-672P	-0.34627	0.124665	0.18998	0.5	0.591726618705036	CBFB-MYH11_T	0	0
ENSG00000188931.4	CFAP126	-0.34635	2.40407e-08	1.2683e-07	1	1	CBFB-MYH11_T	0	0
ENSG00000254391.1		-0.34639	0.235885	0.32435	0.276785714285714	0.334532374100719	CBFB-MYH11_T	0	0
ENSG00000049883.15	PTCD2	-0.34641	8.68989e-09	4.8317e-08	1	1	CBFB-MYH11_T	0	0
ENSG00000243568.2	RPL21P115	-0.34641	0.0852093	0.1372	0.482142857142857	0.556654676258993	CBFB-MYH11_T	0	0
ENSG00000263345.1	SGSM2-AS1	-0.34654	1.50791e-07	7.19e-07	1	0.99910071942446	CBFB-MYH11_T	0	0
ENSG00000219487.2		-0.34655	0.00981446	0.020595	0.991071428571429	0.982913669064748	CBFB-MYH11_T	0	0
ENSG00000222623.1	RNU6-1100P	-0.34657	0.303313	0.39803	0.258928571428571	0.266187050359712	CBFB-MYH11_T	0	0
ENSG00000285555.1		-0.34665	0.240101	0.32916	0.267857142857143	0.341726618705036	CBFB-MYH11_T	0	0
ENSG00000143768.13	LEFTY2	-0.34668	0.178292	0.25732	0.428571428571429	0.474820143884892	CBFB-MYH11_T	0	0
ENSG00000140365.16	COMMD4	-0.34683	7.22021e-12	5.699e-11	1	1	CBFB-MYH11_T	0	0
ENSG00000273975.1		-0.34691	0.0233831	0.04456	0.696428571428571	0.831834532374101	CBFB-MYH11_T	0	0
ENSG00000274686.1		-0.34693	0.0852647	0.13727	0.410714285714286	0.535971223021583	CBFB-MYH11_T	0	0
ENSG00000280152.1		-0.34693	0.276671	0.36962	0.258928571428571	0.287769784172662	CBFB-MYH11_T	0	0
ENSG00000148362.11	PAXX	-0.34698	1.0963e-09	6.7663e-09	1	1	CBFB-MYH11_T	0	0
ENSG00000245322.7	H2AZ1-DT	-0.34698	6.50581e-06	2.4835e-05	0.982142857142857	0.994604316546763	CBFB-MYH11_T	0	0
ENSG00000286065.2		-0.34701	0.0316016	0.057993	0.732142857142857	0.828237410071942	CBFB-MYH11_T	0	0
ENSG00000273183.1		-0.34704	4.35816e-05	0.00014576	0.9375	0.991906474820144	CBFB-MYH11_T	0	0
ENSG00000285030.1		-0.34706	0.355616	0.45223	0.125	0.18705035971223	CBFB-MYH11_T	0	0
ENSG00000270846.1	MYG1P1	-0.3471	0.0190658	0.037195	0.830357142857143	0.908273381294964	CBFB-MYH11_T	0	0
ENSG00000287863.1		-0.34711	0.0931386	0.14801	0.473214285714286	0.60431654676259	CBFB-MYH11_T	0	0
ENSG00000111665.12	CDCA3	-0.34716	0.000504121	0.0013896	1	1	CBFB-MYH11_T	0	0
ENSG00000267682.1		-0.34717	0.000402991	0.0011318	0.955357142857143	0.993705035971223	CBFB-MYH11_T	0	0
ENSG00000050405.13	LIMA1	-0.34721	1.51935e-05	5.4824e-05	1	1	CBFB-MYH11_T	0	0
ENSG00000154059.11	IMPACT	-0.34723	2.42616e-09	1.4374e-08	1	1	CBFB-MYH11_T	0	0
ENSG00000235843.1		-0.34728	0.00428799	0.0097555	0.883928571428571	0.952338129496403	CBFB-MYH11_T	0	0
ENSG00000271882.1		-0.34728	0.00025148	0.00073594	0.982142857142857	0.993705035971223	CBFB-MYH11_T	0	0
ENSG00000103005.12	USB1	-0.3473	7.58927e-13	6.6091e-12	1	1	CBFB-MYH11_T	0	0
ENSG00000214754.3	SRSF8CP	-0.34736	0.373885	0.4708	0.232142857142857	0.205035971223022	CBFB-MYH11_T	0	0
ENSG00000270482.1		-0.34737	0.0010404	0.0026986	0.910714285714286	0.941546762589928	CBFB-MYH11_T	0	0
ENSG00000287234.1		-0.34739	0.00672227	0.014629	0.776785714285714	0.869604316546763	CBFB-MYH11_T	0	0
ENSG00000242318.1	RPL21P48	-0.34751	0.0631371	0.10593	0.580357142857143	0.688848920863309	CBFB-MYH11_T	0	0
ENSG00000200677.1		-0.34757	0.00312844	0.0073428	0.875	0.926258992805755	CBFB-MYH11_T	0	0
ENSG00000176715.17	ACSF3	-0.34758	7.88071e-15	8.3331e-14	1	1	CBFB-MYH11_T	0	0
ENSG00000248740.6	LINC02428	-0.34759	0.441371	0.53724	0.151785714285714	0.169964028776978	CBFB-MYH11_T	0	0
ENSG00000253488.1	SINHCAFP3	-0.3476	0.338752	0.43509	0.205357142857143	0.233812949640288	CBFB-MYH11_T	0	0
ENSG00000275132.1	RN7SL663P	-0.3476	0.00564858	0.012509	0.8125	0.907374100719424	CBFB-MYH11_T	0	0
ENSG00000229326.3	RPL17P15	-0.34764	0.0160926	0.032016	0.75	0.810251798561151	CBFB-MYH11_T	0	0
ENSG00000139289.13	PHLDA1	-0.34773	0.0433786	0.076568	1	1	CBFB-MYH11_T	0	0
ENSG00000207175.1	RNU1-67P	-0.34773	0.0699499	0.11564	0.714285714285714	0.74910071942446	CBFB-MYH11_T	0	0
ENSG00000224163.4		-0.34775	0.396183	0.49333	0.214285714285714	0.195143884892086	CBFB-MYH11_T	0	0
ENSG00000234423.2	LINC01250	-0.34781	0.106095	0.16567	0.383928571428571	0.547661870503597	CBFB-MYH11_T	0	0
ENSG00000177707.11	NECTIN3	-0.34788	0.0653772	0.10911	0.919642857142857	0.960431654676259	CBFB-MYH11_T	0	0
ENSG00000196924.19	FLNA	-0.34794	6.7359e-09	3.7892e-08	1	1	CBFB-MYH11_T	1	1
ENSG00000165702.14	GFI1B	-0.348	0.0150922	0.030218	1	1	CBFB-MYH11_T	0	1
ENSG00000167531.6	LALBA	-0.34803	0.423966	0.52064	0.151785714285714	0.168165467625899	CBFB-MYH11_T	0	0
ENSG00000270585.1	SNX2P1	-0.34812	0.00231036	0.0055786	0.910714285714286	0.982913669064748	CBFB-MYH11_T	0	0
ENSG00000254821.1		-0.34813	0.0812682	0.13171	0.553571428571429	0.655575539568345	CBFB-MYH11_T	0	0
ENSG00000073598.6	FNDC8	-0.34822	0.00269748	0.0064205	0.857142857142857	0.936151079136691	CBFB-MYH11_T	0	0
ENSG00000267028.1	TCF4-AS1	-0.34839	0.335855	0.43236	0.321428571428571	0.404676258992806	CBFB-MYH11_T	0	0
ENSG00000237846.1		-0.34844	0.0180515	0.035455	0.848214285714286	0.940647482014389	CBFB-MYH11_T	0	0
ENSG00000227197.1		-0.3485	0.0244286	0.046273	0.821428571428571	0.909172661870504	CBFB-MYH11_T	0	0
ENSG00000287646.1		-0.34854	0.00782956	0.016806	0.714285714285714	0.847122302158273	CBFB-MYH11_T	0	0
ENSG00000178988.11	MRFAP1L1	-0.34862	3.31425e-09	1.931e-08	1	1	CBFB-MYH11_T	0	0
ENSG00000204822.7	MRPL53	-0.34864	0.322086	0.41797	0.116071428571429	0.205935251798561	CBFB-MYH11_T	0	0
ENSG00000282022.1		-0.3487	0.00662479	0.014439	0.848214285714286	0.900179856115108	CBFB-MYH11_T	0	0
ENSG00000152193.8	OBI1	-0.34874	6.5611e-07	2.898e-06	1	1	CBFB-MYH11_T	0	1
ENSG00000201421.1		-0.34886	0.428686	0.52504	0.133928571428571	0.175359712230216	CBFB-MYH11_T	0	0
ENSG00000228983.9	SLC47A1P1	-0.34893	0.134221	0.20253	0.526785714285714	0.632194244604317	CBFB-MYH11_T	0	0
ENSG00000237646.1	HLCS-IT1	-0.34896	0.0190441	0.037162	0.75	0.864208633093525	CBFB-MYH11_T	0	0
ENSG00000264895.1		-0.34898	0.00363225	0.0083987	0.928571428571429	0.98021582733813	CBFB-MYH11_T	0	0
ENSG00000222614.1		-0.34904	0.186085	0.26676	0.3125	0.376798561151079	CBFB-MYH11_T	0	0
ENSG00000287242.1		-0.34908	0.0245149	0.046418	0.669642857142857	0.864208633093525	CBFB-MYH11_T	0	0
ENSG00000277548.1		-0.3491	4.58896e-05	0.00015307	0.946428571428571	0.994604316546763	CBFB-MYH11_T	0	0
ENSG00000175931.13	UBE2O	-0.34916	5.75994e-12	4.598e-11	1	1	CBFB-MYH11_T	0	0
ENSG00000205488.9	CALML3-AS1	-0.34917	0.1359	0.2047	0.660714285714286	0.657374100719424	CBFB-MYH11_T	0	0
ENSG00000287106.1		-0.34917	0.0515567	0.089021	0.705357142857143	0.794964028776978	CBFB-MYH11_T	0	0
ENSG00000252994.1	RNU6-1231P	-0.34924	0.165719	0.24209	0.3125	0.434352517985612	CBFB-MYH11_T	0	0
ENSG00000099994.11	SUSD2	-0.34925	0.000927368	0.002431	1	0.99910071942446	CBFB-MYH11_T	1	0
ENSG00000237827.1	RPS15AP29	-0.34926	0.00657483	0.014346	0.901785714285714	0.921762589928058	CBFB-MYH11_T	0	0
ENSG00000188368.10	PRR19	-0.34927	0.00287743	0.0068068	0.982142857142857	0.994604316546763	CBFB-MYH11_T	0	0
ENSG00000254056.1	IGHV3-71	-0.34928	0.151925	0.2249	0.455357142857143	0.535071942446043	CBFB-MYH11_T	0	0
ENSG00000271264.1	MZT1P1	-0.34932	0.086469	0.13892	0.5625	0.60341726618705	CBFB-MYH11_T	0	0
ENSG00000251301.7	LINC02384	-0.34937	0.00702998	0.015241	1	0.998201438848921	CBFB-MYH11_T	0	0
ENSG00000223547.10	ZNF844	-0.34939	3.09176e-05	0.00010623	1	0.99910071942446	CBFB-MYH11_T	1	1
ENSG00000101844.18	ATG4A	-0.34941	9.69613e-12	7.5561e-11	1	1	CBFB-MYH11_T	0	0
ENSG00000111087.10	GLI1	-0.34943	0.000487972	0.0013483	0.991071428571429	0.99910071942446	CBFB-MYH11_T	0	1
ENSG00000237017.1	PRPF31-AS1	-0.34954	2.95759e-07	1.3643e-06	1	0.99910071942446	CBFB-MYH11_T	0	0
ENSG00000253704.2	VIRMA-DT	-0.3496	4.79335e-05	0.00015942	1	0.995503597122302	CBFB-MYH11_T	0	0
ENSG00000184939.16	ZFP90	-0.34969	6.42298e-10	4.0791e-09	1	1	CBFB-MYH11_T	0	1
ENSG00000198040.11	ZNF84	-0.34982	1.97286e-09	1.1791e-08	1	1	CBFB-MYH11_T	0	1
ENSG00000226543.3	MYL6P1	-0.34985	0.0330874	0.060379	0.785714285714286	0.774280575539568	CBFB-MYH11_T	0	0
ENSG00000226359.1	ACTG1P24	-0.34987	9.48262e-06	3.5356e-05	0.964285714285714	0.992805755395683	CBFB-MYH11_T	0	0
ENSG00000264539.1	MIR548AR	-0.34987	0.0405585	0.072269	0.669642857142857	0.73021582733813	CBFB-MYH11_T	0	0
ENSG00000231967.1		-0.34988	0.00522797	0.011671	0.741071428571429	0.89568345323741	CBFB-MYH11_T	0	0
ENSG00000211947.2	IGHV3-21	-0.34989	0.0345666	0.062737	1	0.991906474820144	CBFB-MYH11_T	0	0
ENSG00000276136.1		-0.35003	9.74603e-05	0.00030746	0.964285714285714	0.99910071942446	CBFB-MYH11_T	0	0
ENSG00000020129.16	NCDN	-0.35009	7.09308e-07	3.114e-06	1	1	CBFB-MYH11_T	0	0
ENSG00000273946.1	RN7SL733P	-0.35015	0.0634472	0.10637	0.553571428571429	0.651079136690647	CBFB-MYH11_T	0	0
ENSG00000269843.1		-0.3502	0.000113066	0.00035266	0.982142857142857	0.996402877697842	CBFB-MYH11_T	0	0
ENSG00000229261.1		-0.35025	0.187762	0.26871	0.3125	0.352517985611511	CBFB-MYH11_T	0	0
ENSG00000108785.7	HSD17B1P1	-0.35026	5.5513e-06	2.1437e-05	0.991071428571429	0.99910071942446	CBFB-MYH11_T	0	0
ENSG00000198488.10	B3GNT6	-0.35046	0.180896	0.26044	0.383928571428571	0.497302158273381	CBFB-MYH11_T	0	0
ENSG00000254934.5	LINC00678	-0.35049	0.212526	0.29788	0.348214285714286	0.51978417266187	CBFB-MYH11_T	0	0
ENSG00000179403.12	VWA1	-0.3505	0.0230385	0.043992	1	0.994604316546763	CBFB-MYH11_T	0	0
ENSG00000278147.1		-0.3505	0.0069963	0.015176	0.776785714285714	0.911870503597122	CBFB-MYH11_T	0	0
ENSG00000278627.1		-0.35052	0.000121252	0.0003758	0.946428571428571	0.982913669064748	CBFB-MYH11_T	0	0
ENSG00000138193.16	PLCE1	-0.35064	0.000115783	0.00036036	0.982142857142857	0.998201438848921	CBFB-MYH11_T	0	0
ENSG00000252821.1	RNU6-388P	-0.35064	0.00519434	0.011605	0.758928571428571	0.901079136690647	CBFB-MYH11_T	0	0
ENSG00000214695.3	NPAP1P2	-0.35066	0.313086	0.40848	0.142857142857143	0.197841726618705	CBFB-MYH11_T	0	0
ENSG00000177455.15	CD19	-0.35075	0.00505213	0.011317	1	1	CBFB-MYH11_T	1	0
ENSG00000237940.3	LINC01238	-0.35079	0.0012673	0.003227	1	1	CBFB-MYH11_T	0	0
ENSG00000240041.1	IGHJ4	-0.35089	0.0364159	0.065702	0.928571428571429	0.964928057553957	CBFB-MYH11_T	0	0
ENSG00000272707.1		-0.35094	0.000210551	0.00062578	0.946428571428571	0.982014388489209	CBFB-MYH11_T	0	0
ENSG00000266910.2		-0.35109	8.48284e-06	3.1851e-05	0.973214285714286	0.996402877697842	CBFB-MYH11_T	0	0
ENSG00000262079.1		-0.35112	0.389403	0.48647	0.125	0.176258992805755	CBFB-MYH11_T	0	0
ENSG00000254625.1		-0.35122	0.40942	0.50646	0.116071428571429	0.189748201438849	CBFB-MYH11_T	0	0
ENSG00000102226.10	USP11	-0.35124	2.48698e-11	1.8495e-10	1	1	CBFB-MYH11_T	0	0
ENSG00000257740.1		-0.35131	1.21968e-06	5.1789e-06	0.973214285714286	0.997302158273381	CBFB-MYH11_T	0	0
ENSG00000233730.1	LINC01765	-0.35134	0.00187277	0.0046098	0.982142857142857	0.987410071942446	CBFB-MYH11_T	0	0
ENSG00000171148.13	TADA3	-0.35137	5.3625e-12	4.2957e-11	1	1	CBFB-MYH11_T	0	1
ENSG00000134461.16	ANKRD16	-0.35146	6.71703e-09	3.7791e-08	1	1	CBFB-MYH11_T	0	0
ENSG00000186185.14	KIF18B	-0.3516	0.00290874	0.0068719	1	1	CBFB-MYH11_T	0	0
ENSG00000213973.9	ZNF99	-0.35162	0.215154	0.3009	0.669642857142857	0.669064748201439	CBFB-MYH11_T	0	1
ENSG00000159307.19	SCUBE1	-0.35163	0.0298474	0.055157	1	1	CBFB-MYH11_T	0	0
ENSG00000264273.1		-0.35164	0.00398345	0.0091318	0.892857142857143	0.971223021582734	CBFB-MYH11_T	0	0
ENSG00000185156.6	MFSD6L	-0.35171	0.00219481	0.0053237	0.973214285714286	0.986510791366906	CBFB-MYH11_T	0	0
ENSG00000105732.13	ZNF574	-0.35172	1.51274e-10	1.0318e-09	1	1	CBFB-MYH11_T	0	1
ENSG00000207206.1	RNU6-1035P	-0.35175	0.023655	0.045005	0.732142857142857	0.786870503597122	CBFB-MYH11_T	0	0
ENSG00000105875.14	WDR91	-0.35178	7.2898e-08	3.6221e-07	1	1	CBFB-MYH11_T	0	0
ENSG00000198130.16	HIBCH	-0.35184	1.5899e-09	9.6086e-09	1	1	CBFB-MYH11_T	0	0
ENSG00000219253.1	RPS6P7	-0.352	0.412	0.50903	0.107142857142857	0.171762589928058	CBFB-MYH11_T	0	0
ENSG00000233225.3	SSBP3P1	-0.35201	1.85642e-07	8.7655e-07	1	0.99910071942446	CBFB-MYH11_T	0	0
ENSG00000106785.15	TRIM14	-0.35205	2.70686e-08	1.4182e-07	1	1	CBFB-MYH11_T	0	1
ENSG00000261513.1		-0.35206	0.0456934	0.080164	0.607142857142857	0.678956834532374	CBFB-MYH11_T	0	0
ENSG00000102780.17	DGKH	-0.35207	0.005444	0.012101	0.991071428571429	1	CBFB-MYH11_T	0	0
ENSG00000183379.9	SYNDIG1L	-0.3521	0.109399	0.17003	0.598214285714286	0.589928057553957	CBFB-MYH11_T	0	0
ENSG00000271227.1	SREK1IP1P2	-0.35211	0.354608	0.45114	0.133928571428571	0.185251798561151	CBFB-MYH11_T	0	0
ENSG00000272630.1		-0.35226	1.45981e-05	5.2842e-05	0.991071428571429	0.99910071942446	CBFB-MYH11_T	0	0
ENSG00000283765.1		-0.35226	0.0135253	0.027435	0.75	0.825539568345324	CBFB-MYH11_T	0	0
ENSG00000241634.1	RPL13P8	-0.35231	0.000123905	0.00038332	0.946428571428571	0.992805755395683	CBFB-MYH11_T	0	0
ENSG00000207440.1	RNU6-541P	-0.35234	0.0375636	0.067579	0.607142857142857	0.781474820143885	CBFB-MYH11_T	0	0
ENSG00000279989.1		-0.35236	0.00160089	0.003995	0.901785714285714	0.97931654676259	CBFB-MYH11_T	0	0
ENSG00000221978.12	CCNL2	-0.35245	2.96671e-11	2.185e-10	1	1	CBFB-MYH11_T	0	0
ENSG00000160959.8	LRRC14	-0.35251	4.11219e-14	4.0846e-13	1	1	CBFB-MYH11_T	0	0
ENSG00000162639.16	HENMT1	-0.35253	2.9283e-06	1.1767e-05	1	1	CBFB-MYH11_T	0	0
ENSG00000225764.2	P3H2-AS1	-0.3526	0.333444	0.42986	0.178571428571429	0.221223021582734	CBFB-MYH11_T	0	0
ENSG00000288009.1		-0.3526	9.79238e-06	3.6402e-05	0.982142857142857	0.998201438848921	CBFB-MYH11_T	0	0
ENSG00000272910.1		-0.35266	9.43138e-05	0.00029803	0.901785714285714	0.976618705035971	CBFB-MYH11_T	0	0
ENSG00000164008.16	C1orf50	-0.35267	3.18491e-09	1.8616e-08	1	1	CBFB-MYH11_T	0	0
ENSG00000227449.8	FGF7P6	-0.35269	0.272851	0.36539	0.196428571428571	0.255395683453237	CBFB-MYH11_T	0	0
ENSG00000163006.12	CCDC138	-0.35272	4.81004e-09	2.7546e-08	1	1	CBFB-MYH11_T	0	0
ENSG00000206724.1	RNU6-756P	-0.35273	0.412016	0.50903	0.107142857142857	0.180755395683453	CBFB-MYH11_T	0	0
ENSG00000234945.8	GTF3C2-AS1	-0.35273	5.33249e-05	0.00017606	0.982142857142857	0.99910071942446	CBFB-MYH11_T	0	0
ENSG00000184675.11	AMER1	-0.35282	3.92382e-11	2.8457e-10	1	1	CBFB-MYH11_T	0	0
ENSG00000278668.1		-0.35283	0.0091176	0.019273	0.883928571428571	0.941546762589928	CBFB-MYH11_T	0	0
ENSG00000162552.15	WNT4	-0.35284	0.0046981	0.010587	0.964285714285714	0.996402877697842	CBFB-MYH11_T	0	0
ENSG00000178338.11	ZNF354B	-0.35284	2.60492e-10	1.7292e-09	1	1	CBFB-MYH11_T	0	1
ENSG00000251884.1	RNA5SP288	-0.3529	0.36092	0.45763	0.205357142857143	0.255395683453237	CBFB-MYH11_T	0	0
ENSG00000257956.1	NOP56P3	-0.35291	0.0245315	0.046444	0.785714285714286	0.807553956834532	CBFB-MYH11_T	0	0
ENSG00000224473.1	CCND3P1	-0.353	0.116676	0.17967	0.392857142857143	0.504496402877698	CBFB-MYH11_T	0	0
ENSG00000116205.14	TCEANC2	-0.35301	2.77037e-08	1.449e-07	1	1	CBFB-MYH11_T	0	0
ENSG00000177191.2	B3GNT8	-0.35308	0.000176565	0.00053203	1	1	CBFB-MYH11_T	0	0
ENSG00000185055.11	EFCAB10	-0.35316	1.38179e-05	5.0185e-05	0.964285714285714	0.997302158273381	CBFB-MYH11_T	0	0
ENSG00000207449.1	RNU6-19P	-0.35316	0.0114007	0.02355	0.758928571428571	0.872302158273381	CBFB-MYH11_T	0	0
ENSG00000242488.2		-0.35335	0.0751906	0.12314	0.5625	0.697841726618705	CBFB-MYH11_T	0	0
ENSG00000109101.8	FOXN1	-0.35336	0.290847	0.38493	0.303571428571429	0.345323741007194	CBFB-MYH11_T	0	1
ENSG00000222041.11	CYTOR	-0.35336	1.88394e-06	7.7781e-06	1	1	CBFB-MYH11_T	0	0
ENSG00000163617.11	CCDC191	-0.35337	3.91304e-08	2.0101e-07	0.991071428571429	1	CBFB-MYH11_T	0	0
ENSG00000258048.1	PPP1R12A-AS2	-0.35337	0.0198415	0.038527	0.758928571428571	0.826438848920863	CBFB-MYH11_T	0	0
ENSG00000181392.17	SYNE4	-0.3534	8.12208e-05	0.00025958	0.982142857142857	0.998201438848921	CBFB-MYH11_T	0	0
ENSG00000262412.1		-0.3534	0.0252585	0.047669	0.633928571428571	0.725719424460432	CBFB-MYH11_T	0	0
ENSG00000148690.12	FRA10AC1	-0.35342	5.56239e-12	4.4501e-11	1	1	CBFB-MYH11_T	0	0
ENSG00000224745.1		-0.35351	0.00129346	0.0032879	0.982142857142857	0.998201438848921	CBFB-MYH11_T	0	0
ENSG00000202533.1		-0.35354	0.000617959	0.0016747	0.973214285714286	0.991906474820144	CBFB-MYH11_T	0	0
ENSG00000232828.1		-0.35355	0.0227358	0.043492	0.75	0.776978417266187	CBFB-MYH11_T	0	0
ENSG00000100099.21	HPS4	-0.35369	1.91578e-13	1.7732e-12	1	1	CBFB-MYH11_T	0	0
ENSG00000214434.2	NIFKP1	-0.35372	0.113302	0.17513	0.517857142857143	0.477517985611511	CBFB-MYH11_T	0	0
ENSG00000186648.15	CARMIL3	-0.35375	0.00021869	0.0006482	1	0.99910071942446	CBFB-MYH11_T	0	0
ENSG00000166405.15	RIC3	-0.35386	0.00669624	0.014578	1	0.995503597122302	CBFB-MYH11_T	0	0
ENSG00000214511.3	HIGD1C	-0.35397	0.0434438	0.076674	0.616071428571429	0.706834532374101	CBFB-MYH11_T	0	0
ENSG00000118600.12	RXYLT1	-0.35399	3.30661e-16	3.9292e-15	1	1	CBFB-MYH11_T	0	0
ENSG00000137204.15	SLC22A7	-0.35404	0.0560494	0.095724	0.767857142857143	0.762589928057554	CBFB-MYH11_T	0	0
ENSG00000119431.9	HDHD3	-0.35411	5.09944e-09	2.9138e-08	1	1	CBFB-MYH11_T	0	0
ENSG00000124767.7	GLO1	-0.35412	1.03567e-14	1.0841e-13	1	1	CBFB-MYH11_T	0	0
ENSG00000253795.1	MTND1P5	-0.35416	0.319092	0.41484	0.142857142857143	0.220323741007194	CBFB-MYH11_T	0	0
ENSG00000241738.1	ZNF90P1	-0.35417	0.0173756	0.034268	0.901785714285714	0.944244604316547	CBFB-MYH11_T	0	0
ENSG00000288582.2		-0.35434	0.382721	0.47969	0.125	0.175359712230216	CBFB-MYH11_T	0	0
ENSG00000267064.2	UXT-AS1	-0.35444	2.86291e-07	1.3219e-06	0.991071428571429	0.998201438848921	CBFB-MYH11_T	0	0
ENSG00000241907.1	RPS20P4	-0.35446	0.000176383	0.00053151	0.982142857142857	0.996402877697842	CBFB-MYH11_T	0	0
ENSG00000270876.1	ZNF30-AS1	-0.3545	0.0359553	0.064951	0.598214285714286	0.720323741007194	CBFB-MYH11_T	0	0
ENSG00000277182.1		-0.35461	0.0548414	0.093937	0.669642857142857	0.718525179856115	CBFB-MYH11_T	0	0
ENSG00000204745.4		-0.35462	6.40244e-09	3.6129e-08	0.991071428571429	0.99910071942446	CBFB-MYH11_T	0	0
ENSG00000182256.13	GABRG3	-0.35464	0.363404	0.46016	0.25	0.217625899280576	CBFB-MYH11_T	0	0
ENSG00000181004.10	BBS12	-0.35466	8.28217e-05	0.00026421	0.991071428571429	0.997302158273381	CBFB-MYH11_T	0	0
ENSG00000241769.7	EOLA1-DT	-0.35466	5.00357e-06	1.9486e-05	1	0.99910071942446	CBFB-MYH11_T	0	0
ENSG00000258510.2		-0.35467	0.0111622	0.02311	0.830357142857143	0.936151079136691	CBFB-MYH11_T	0	0
ENSG00000267293.1		-0.35476	0.000822761	0.0021769	1	0.996402877697842	CBFB-MYH11_T	0	0
ENSG00000130307.12	USHBP1	-0.3548	3.58326e-06	1.4229e-05	0.973214285714286	0.99910071942446	CBFB-MYH11_T	0	0
ENSG00000231035.1	RPL7L1P9	-0.35484	0.0640282	0.10721	0.607142857142857	0.66636690647482	CBFB-MYH11_T	0	0
ENSG00000165813.20	CCDC186	-0.35487	3.77772e-07	1.7165e-06	1	1	CBFB-MYH11_T	0	0
ENSG00000229173.1	SRMP3	-0.35487	0.165833	0.24223	0.410714285714286	0.456834532374101	CBFB-MYH11_T	0	0
ENSG00000275479.1		-0.35489	0.0201381	0.039044	0.714285714285714	0.796762589928058	CBFB-MYH11_T	0	0
ENSG00000285813.1		-0.3549	5.56311e-06	2.1477e-05	0.955357142857143	0.996402877697842	CBFB-MYH11_T	0	0
ENSG00000153086.14	ACMSD	-0.35491	0.00401237	0.0091923	0.839285714285714	0.952338129496403	CBFB-MYH11_T	0	0
ENSG00000230947.2		-0.35491	0.135577	0.20428	0.428571428571429	0.472122302158273	CBFB-MYH11_T	0	0
ENSG00000277411.1		-0.35501	0.000715984	0.0019157	0.919642857142857	0.968525179856115	CBFB-MYH11_T	0	0
ENSG00000257859.2	CASC18	-0.35507	0.34355	0.44	0.133928571428571	0.195143884892086	CBFB-MYH11_T	0	0
ENSG00000021762.20	OSBPL5	-0.35517	1.64974e-08	8.8959e-08	1	1	CBFB-MYH11_T	0	0
ENSG00000124459.12	ZNF45	-0.35517	1.51618e-13	1.4175e-12	1	1	CBFB-MYH11_T	0	1
ENSG00000287961.1		-0.35518	0.0709098	0.11698	0.598214285714286	0.633093525179856	CBFB-MYH11_T	0	0
ENSG00000211804.3	TRDV1	-0.35525	0.0709643	0.11705	0.678571428571429	0.811151079136691	CBFB-MYH11_T	0	0
ENSG00000167554.15	ZNF610	-0.35534	0.000763348	0.0020333	1	0.998201438848921	CBFB-MYH11_T	0	1
ENSG00000250306.1		-0.35535	0.372541	0.4694	0.196428571428571	0.195143884892086	CBFB-MYH11_T	0	0
ENSG00000260262.1		-0.35537	0.204435	0.28851	0.241071428571429	0.313848920863309	CBFB-MYH11_T	0	0
ENSG00000135127.11	BICDL1	-0.35541	0.00345023	0.0080161	1	1	CBFB-MYH11_T	0	0
ENSG00000259932.1		-0.35549	0.0100608	0.021064	0.723214285714286	0.841726618705036	CBFB-MYH11_T	0	0
ENSG00000213339.9	QTRT1	-0.3555	2.14605e-11	1.6055e-10	1	1	CBFB-MYH11_T	0	0
ENSG00000174501.14	ANKRD36C	-0.35553	8.98207e-06	3.3593e-05	1	1	CBFB-MYH11_T	0	0
ENSG00000188038.8	NRN1L	-0.35555	0.156994	0.23129	0.3125	0.351618705035971	CBFB-MYH11_T	0	0
ENSG00000225814.1	GRPEL2P2	-0.35557	0.21314	0.29856	0.232142857142857	0.267985611510791	CBFB-MYH11_T	0	0
ENSG00000261799.1		-0.35559	0.000164436	0.0004983	0.982142857142857	1	CBFB-MYH11_T	0	0
ENSG00000279443.1		-0.35563	1.49683e-06	6.2677e-06	1	1	CBFB-MYH11_T	0	0
ENSG00000279792.1		-0.35568	0.000722822	0.0019328	0.946428571428571	0.991906474820144	CBFB-MYH11_T	0	0
ENSG00000153165.19	RGPD3	-0.35579	0.000155269	0.00047267	0.982142857142857	0.99910071942446	CBFB-MYH11_T	0	0
ENSG00000258885.1		-0.35588	0.153249	0.22649	0.410714285714286	0.488309352517986	CBFB-MYH11_T	0	0
ENSG00000243314.1	RPS12P7	-0.35591	0.0662196	0.1103	0.633928571428571	0.658273381294964	CBFB-MYH11_T	0	0
ENSG00000200544.1		-0.35594	0.0836541	0.13504	0.482142857142857	0.579136690647482	CBFB-MYH11_T	0	0
ENSG00000161860.8	SYCE2	-0.35601	2.92782e-09	1.718e-08	1	1	CBFB-MYH11_T	0	0
ENSG00000222685.1	RN7SKP119	-0.35606	0.381703	0.47867	0.160714285714286	0.180755395683453	CBFB-MYH11_T	0	0
ENSG00000241890.1	RPL13P4	-0.35617	0.0130096	0.026495	0.8125	0.876798561151079	CBFB-MYH11_T	0	0
ENSG00000207362.1	RNU6-422P	-0.35626	0.0220672	0.042317	0.776785714285714	0.888489208633094	CBFB-MYH11_T	0	0
ENSG00000248124.8	RRN3P1	-0.35627	8.86533e-11	6.1815e-10	1	1	CBFB-MYH11_T	0	0
ENSG00000250015.1		-0.35634	0.00038889	0.0010959	0.910714285714286	0.975719424460432	CBFB-MYH11_T	0	0
ENSG00000095596.12	CYP26A1	-0.35642	0.198824	0.28199	0.455357142857143	0.614208633093525	CBFB-MYH11_T	0	0
ENSG00000174448.8	STARD6	-0.35644	0.028776	0.05344	0.6875	0.782374100719424	CBFB-MYH11_T	0	0
ENSG00000276168.1	RN7SL1	-0.35653	0.0208018	0.040152	1	1	CBFB-MYH11_T	0	0
ENSG00000215883.10	CYB5RL	-0.35656	4.96336e-08	2.5214e-07	1	1	CBFB-MYH11_T	0	0
ENSG00000154310.17	TNIK	-0.3566	0.00237836	0.0057291	1	1	CBFB-MYH11_T	0	0
ENSG00000285619.1		-0.3566	0.0703485	0.11618	0.651785714285714	0.720323741007194	CBFB-MYH11_T	0	0
ENSG00000268093.1		-0.35666	5.35387e-05	0.00017672	0.964285714285714	0.994604316546763	CBFB-MYH11_T	0	0
ENSG00000227477.1	STK4-DT	-0.35668	0.000550874	0.0015074	0.901785714285714	0.964928057553957	CBFB-MYH11_T	0	0
ENSG00000287293.1		-0.35675	0.21801	0.30419	0.25	0.309352517985612	CBFB-MYH11_T	0	0
ENSG00000188234.13	AGAP4	-0.35677	1.38241e-12	1.1729e-11	1	1	CBFB-MYH11_T	0	0
ENSG00000206924.1	RNU6-689P	-0.35679	0.0055835	0.012375	0.732142857142857	0.85341726618705	CBFB-MYH11_T	0	0
ENSG00000258730.1	ITPK1-AS1	-0.3568	0.00887015	0.018799	0.892857142857143	0.970323741007194	CBFB-MYH11_T	0	0
ENSG00000268743.1		-0.35681	0.00092894	0.0024341	0.892857142857143	0.986510791366906	CBFB-MYH11_T	0	0
ENSG00000124444.16	ZNF576	-0.35683	5.34861e-16	6.2216e-15	1	1	CBFB-MYH11_T	0	1
ENSG00000259376.1		-0.35683	0.000208183	0.00061955	0.946428571428571	0.976618705035971	CBFB-MYH11_T	0	0
ENSG00000242612.7	DECR2	-0.35684	1.69654e-10	1.1496e-09	1	1	CBFB-MYH11_T	0	0
ENSG00000231475.3	IGHV4-31	-0.35689	0.038202	0.068592	0.973214285714286	0.964928057553957	CBFB-MYH11_T	0	0
ENSG00000235215.2		-0.35692	0.171433	0.24897	0.375	0.392086330935252	CBFB-MYH11_T	0	0
ENSG00000103494.15	RPGRIP1L	-0.35697	1.84543e-06	7.6292e-06	1	1	CBFB-MYH11_T	0	0
ENSG00000243539.3	RN7SL649P	-0.35701	0.396788	0.49396	0.205357142857143	0.243705035971223	CBFB-MYH11_T	0	0
ENSG00000202601.4	MIR582	-0.35707	0.383964	0.48092	0.160714285714286	0.186151079136691	CBFB-MYH11_T	0	0
ENSG00000224402.2	OR6D1P	-0.35707	0.0530751	0.091335	0.642857142857143	0.688848920863309	CBFB-MYH11_T	0	0
ENSG00000267042.1		-0.35716	0.0613476	0.10337	0.491071428571429	0.696043165467626	CBFB-MYH11_T	0	0
ENSG00000226801.2	OSTCP8	-0.35718	0.0131108	0.026682	0.839285714285714	0.900179856115108	CBFB-MYH11_T	0	0
ENSG00000259270.1		-0.35719	0.387767		0.116071428571429	0.168165467625899	CBFB-MYH11_T	0	0
ENSG00000267044.1		-0.35721	0.025864	0.048698	0.678571428571429	0.83363309352518	CBFB-MYH11_T	0	0
ENSG00000256229.8	ZNF486	-0.35723	0.00499913	0.011209	1	0.997302158273381	CBFB-MYH11_T	0	1
ENSG00000180279.7	TMEM277P	-0.35726	0.0024358	0.0058542	0.848214285714286	0.939748201438849	CBFB-MYH11_T	0	0
ENSG00000179935.10	LINC00652	-0.35729	0.00014026	0.00043021	0.919642857142857	0.98021582733813	CBFB-MYH11_T	0	0
ENSG00000198018.7	ENTPD7	-0.3573	2.09613e-06	8.6036e-06	1	1	CBFB-MYH11_T	1	0
ENSG00000212440.1		-0.35734	0.0342275	0.06222	0.714285714285714	0.778776978417266	CBFB-MYH11_T	0	0
ENSG00000272871.1		-0.35735	7.66135e-06	2.8962e-05	0.982142857142857	0.99910071942446	CBFB-MYH11_T	0	0
ENSG00000288018.1		-0.35735	0.000156947	0.00047743	0.973214285714286	0.993705035971223	CBFB-MYH11_T	0	0
ENSG00000259696.2		-0.35738	0.0479148	0.083527	0.723214285714286	0.692446043165468	CBFB-MYH11_T	0	0
ENSG00000258674.5		-0.35739	0.000227172	0.00067134	0.946428571428571	0.990107913669065	CBFB-MYH11_T	0	0
ENSG00000241490.1		-0.35742	0.0254686	0.04802	0.75	0.846223021582734	CBFB-MYH11_T	0	0
ENSG00000272650.1		-0.35742	0.000143047	0.00043809	0.928571428571429	0.986510791366906	CBFB-MYH11_T	0	0
ENSG00000280836.1		-0.35743	0.00693121	0.015046	0.8125	0.891187050359712	CBFB-MYH11_T	0	0
ENSG00000233775.1		-0.35744	0.0351537	0.063693	0.723214285714286	0.762589928057554	CBFB-MYH11_T	0	0
ENSG00000179869.15	ABCA13	-0.35745	0.056372	0.096181	1	0.997302158273381	CBFB-MYH11_T	0	0
ENSG00000278374.1		-0.35748	0.00528188	0.01178	0.785714285714286	0.91636690647482	CBFB-MYH11_T	0	0
ENSG00000207789.1	MIR26A2	-0.35749	0.0465593	0.081466	0.508928571428571	0.659172661870504	CBFB-MYH11_T	0	0
ENSG00000230067.3	HSPD1P6	-0.3575	0.00200436	0.0049036	0.955357142857143	0.964028776978417	CBFB-MYH11_T	0	0
ENSG00000112576.13	CCND3	-0.35758	1.61341e-08	8.714e-08	1	1	CBFB-MYH11_T	0	0
ENSG00000279608.1		-0.35758	0.00209921	0.0051167	0.991071428571429	0.998201438848921	CBFB-MYH11_T	0	0
ENSG00000103316.12	CRYM	-0.35766	0.023381	0.044558	0.910714285714286	0.964028776978417	CBFB-MYH11_T	0	0
ENSG00000182898.4	TCHHL1	-0.35767	0.364964	0.46178	0.133928571428571	0.190647482014388	CBFB-MYH11_T	0	0
ENSG00000248196.1		-0.35767	0.00262165	0.0062585	0.857142857142857	0.97931654676259	CBFB-MYH11_T	0	0
ENSG00000171478.7	SPACA5B	-0.35769	0.261202	0.35272	0.142857142857143	0.259892086330935	CBFB-MYH11_T	0	0
ENSG00000118307.20	DNAI7	-0.35775	0.000451464	0.0012575	0.973214285714286	0.993705035971223	CBFB-MYH11_T	0	0
ENSG00000222810.1	RNU2-68P	-0.35777	0.106754	0.16653	0.535714285714286	0.573741007194245	CBFB-MYH11_T	0	0
ENSG00000268458.1		-0.3578	0.0422246	0.074786	0.553571428571429	0.657374100719424	CBFB-MYH11_T	0	0
ENSG00000186335.9	SLC36A2	-0.35788	0.0924348	0.14702	0.625	0.623201438848921	CBFB-MYH11_T	0	0
ENSG00000213920.9	MDP1	-0.35793	0.0340837	0.061981	0.616071428571429	0.704136690647482	CBFB-MYH11_T	0	0
ENSG00000269949.1		-0.35794	1.82068e-05	6.4828e-05	0.964285714285714	0.991007194244604	CBFB-MYH11_T	0	0
ENSG00000116704.8	SLC35D1	-0.35796	3.22778e-09	1.8849e-08	1	1	CBFB-MYH11_T	0	0
ENSG00000161618.10	ALDH16A1	-0.35803	2.01369e-12	1.6772e-11	1	1	CBFB-MYH11_T	0	0
ENSG00000164038.16	SLC9B2	-0.35808	1.75829e-08	9.4497e-08	1	1	CBFB-MYH11_T	0	0
ENSG00000233170.4		-0.35814	1.13962e-06	4.8612e-06	0.991071428571429	0.998201438848921	CBFB-MYH11_T	0	0
ENSG00000283084.1		-0.35821	0.0540687	0.092818	0.6875	0.737410071942446	CBFB-MYH11_T	0	0
ENSG00000253965.1		-0.35826	0.121453	0.1859	0.401785714285714	0.491007194244604	CBFB-MYH11_T	0	0
ENSG00000287695.1		-0.35828	0.114432	0.17664	0.508928571428571	0.568345323741007	CBFB-MYH11_T	0	0
ENSG00000272937.2	OR6U2P	-0.35829	0.356864	0.45353	0.116071428571429	0.180755395683453	CBFB-MYH11_T	0	0
ENSG00000250115.2	AK3P2	-0.35831	0.14568	0.21703	0.508928571428571	0.528776978417266	CBFB-MYH11_T	0	0
ENSG00000114626.18	ABTB1	-0.35847	2.85776e-08	1.4914e-07	1	1	CBFB-MYH11_T	0	0
ENSG00000252548.1	RNU7-149P	-0.35848	0.287528	0.38121	0.0982142857142857	0.212230215827338	CBFB-MYH11_T	0	0
ENSG00000254593.1	OR7E126P	-0.35854	0.00418665	0.0095534	0.839285714285714	0.955035971223022	CBFB-MYH11_T	0	0
ENSG00000244357.3	RN7SL145P	-0.35856	0.00153169	0.003835	0.883928571428571	0.981115107913669	CBFB-MYH11_T	0	0
ENSG00000196597.13	ZNF782	-0.35862	5.95946e-09	3.3773e-08	1	1	CBFB-MYH11_T	0	1
ENSG00000258738.1	BAZ1A-AS1	-0.35862	3.74777e-08	1.9304e-07	1	1	CBFB-MYH11_T	0	0
ENSG00000222503.1		-0.35867	0.00650659	0.01421	0.848214285714286	0.879496402877698	CBFB-MYH11_T	0	0
ENSG00000205628.4	LINC01446	-0.35872	0.489623	0.58318	0.178571428571429	0.22841726618705	CBFB-MYH11_T	0	0
ENSG00000272320.1		-0.35873	0.0808481	0.13115	0.5	0.719424460431655	CBFB-MYH11_T	0	0
ENSG00000235560.4	ZNF747-DT	-0.35876	3.52296e-06	1.4004e-05	1	1	CBFB-MYH11_T	0	0
ENSG00000233429.9	HOTAIRM1	-0.35881	0.00332308	0.0077511	1	0.984712230215827	CBFB-MYH11_T	0	0
ENSG00000226029.1	LINC01772	-0.35884	1.18419e-06	5.0409e-06	1	1	CBFB-MYH11_T	0	0
ENSG00000059122.17	FLYWCH1	-0.35886	2.77265e-11	2.0493e-10	1	1	CBFB-MYH11_T	0	1
ENSG00000263006.6	ROCK1P1	-0.35887	0.000435921	0.0012175	1	0.996402877697842	CBFB-MYH11_T	0	0
ENSG00000272894.5	MIOS-DT	-0.35889	1.90181e-06	7.8437e-06	1	1	CBFB-MYH11_T	0	0
ENSG00000254146.1	HMGB1P46	-0.359	0.405131	0.50213	0.160714285714286	0.188848920863309	CBFB-MYH11_T	0	0
ENSG00000100604.13	CHGA	-0.35903	0.0314463	0.057744	0.75	0.848021582733813	CBFB-MYH11_T	1	0
ENSG00000165125.22	TRPV6	-0.35912	0.0114273	0.0236	0.991071428571429	0.997302158273381	CBFB-MYH11_T	0	0
ENSG00000267723.1		-0.35913	0.0163623	0.032505	0.8125	0.852517985611511	CBFB-MYH11_T	0	0
ENSG00000234219.1	CDCA4P4	-0.35916	0.00187666	0.0046179	0.946428571428571	0.990107913669065	CBFB-MYH11_T	0	0
ENSG00000186272.13	ZNF17	-0.35931	5.18831e-09	2.963e-08	1	1	CBFB-MYH11_T	0	1
ENSG00000200914.1	RNA5SP435	-0.35932	0.0784726	0.12786	0.5	0.584532374100719	CBFB-MYH11_T	0	0
ENSG00000256020.1		-0.35935	0.0609642	0.10283	0.642857142857143	0.76978417266187	CBFB-MYH11_T	0	0
ENSG00000125735.11	TNFSF14	-0.35938	0.00393997	0.009044	0.991071428571429	0.998201438848921	CBFB-MYH11_T	0	0
ENSG00000185730.8	ZNF696	-0.35938	4.2012e-06	1.6538e-05	1	1	CBFB-MYH11_T	0	1
ENSG00000113073.15	SLC4A9	-0.35954	0.0153815	0.030747	0.848214285714286	0.91726618705036	CBFB-MYH11_T	0	0
ENSG00000185697.16	MYBL1	-0.35956	0.00101835	0.0026453	0.991071428571429	0.99910071942446	CBFB-MYH11_T	0	1
ENSG00000145642.12	SHISAL2B	-0.35958	0.124956	0.19032	0.544642857142857	0.726618705035971	CBFB-MYH11_T	0	0
ENSG00000137727.12	ARHGAP20	-0.35967	0.0430671	0.076071	0.883928571428571	0.93794964028777	CBFB-MYH11_T	0	0
ENSG00000238417.1	RNU7-63P	-0.35969	0.0645536	0.10797	0.553571428571429	0.634892086330935	CBFB-MYH11_T	0	0
ENSG00000258045.2		-0.35969	0.00673772	0.014661	0.785714285714286	0.883992805755396	CBFB-MYH11_T	0	0
ENSG00000287319.1		-0.35974	0.110519	0.17144	0.428571428571429	0.54226618705036	CBFB-MYH11_T	0	0
ENSG00000230683.1	DDTP1	-0.35978	0.00799886	0.017126	0.821428571428571	0.893884892086331	CBFB-MYH11_T	0	0
ENSG00000019186.10	CYP24A1	-0.35981	0.171795	0.24942	0.535714285714286	0.509892086330935	CBFB-MYH11_T	0	0
ENSG00000260645.2		-0.35996	0.00365355	0.0084412	0.883928571428571	0.960431654676259	CBFB-MYH11_T	0	0
ENSG00000106692.15	FKTN	-0.35998	4.64317e-08	2.3659e-07	1	1	CBFB-MYH11_T	1	0
ENSG00000123104.12	ITPR2	-0.36003	5.5507e-08	2.7998e-07	1	1	CBFB-MYH11_T	0	0
ENSG00000261548.1	HLA-P	-0.36005	0.26784	0.35995	0.303571428571429	0.299460431654676	CBFB-MYH11_T	0	0
ENSG00000262497.1	FAM187B2P	-0.36005	0.0914191	0.14565	0.482142857142857	0.555755395683453	CBFB-MYH11_T	0	0
ENSG00000252060.1	RNA5SP464	-0.36012	0.00261963	0.006254	0.9375	0.973920863309353	CBFB-MYH11_T	0	0
ENSG00000167695.15	TLCD3A	-0.36026	0.000270957	0.0007877	1	1	CBFB-MYH11_T	0	0
ENSG00000128298.17	BAIAP2L2	-0.36035	0.000173043	0.00052217	0.991071428571429	0.998201438848921	CBFB-MYH11_T	0	0
ENSG00000166004.15	CEP295	-0.36055	1.43988e-09	8.7505e-09	1	1	CBFB-MYH11_T	0	0
ENSG00000200888.1		-0.36069	0.0175469	0.034575	0.723214285714286	0.816546762589928	CBFB-MYH11_T	0	0
ENSG00000280809.4	LINC00836	-0.36073	0.139477	0.20926	0.491071428571429	0.509892086330935	CBFB-MYH11_T	0	0
ENSG00000162747.12	FCGR3B	-0.36074	0.109899	0.17067	0.964285714285714	0.975719424460432	CBFB-MYH11_T	1	0
ENSG00000078967.13	UBE2D4	-0.36076	9.6837e-16	1.1078e-14	1	1	CBFB-MYH11_T	0	0
ENSG00000235408.6	SNORA71B	-0.36076	9.91224e-06	3.6813e-05	1	0.99910071942446	CBFB-MYH11_T	0	0
ENSG00000116005.12	PCYOX1	-0.36083	1.90905e-08	1.0212e-07	1	1	CBFB-MYH11_T	1	0
ENSG00000206887.1	RNU6-1008P	-0.36089	0.415526	0.51255	0.133928571428571	0.174460431654676	CBFB-MYH11_T	0	0
ENSG00000222607.1	RNU6-628P	-0.36089	0.0692466	0.11464	0.517857142857143	0.585431654676259	CBFB-MYH11_T	0	0
ENSG00000231336.1		-0.36093	0.103897	0.16268	0.455357142857143	0.548561151079137	CBFB-MYH11_T	0	0
ENSG00000253175.1		-0.36093	0.0046261	0.010442	0.8125	0.862410071942446	CBFB-MYH11_T	0	0
ENSG00000186088.16	GSAP	-0.36094	2.84368e-05	9.8244e-05	1	1	CBFB-MYH11_T	0	0
ENSG00000100104.13	SRRD	-0.36101	3.78078e-21	6.7509e-20	1	1	CBFB-MYH11_T	0	0
ENSG00000197841.15	ZNF181	-0.36104	1.45959e-10	9.9683e-10	1	1	CBFB-MYH11_T	0	1
ENSG00000276529.1		-0.36105	5.04935e-06	1.9646e-05	0.973214285714286	0.997302158273381	CBFB-MYH11_T	0	0
ENSG00000169570.10	DTWD2	-0.36124	3.1469e-07	1.4461e-06	1	1	CBFB-MYH11_T	0	0
ENSG00000231609.7	EHBP1-AS1	-0.36125	3.47871e-06	1.3848e-05	0.982142857142857	0.99910071942446	CBFB-MYH11_T	0	0
ENSG00000265777.2	RN7SL624P	-0.3613	0.192614	0.27454	0.232142857142857	0.310251798561151	CBFB-MYH11_T	0	0
ENSG00000242493.3	RN7SL37P	-0.36131	0.0679896	0.11285	0.535714285714286	0.660071942446043	CBFB-MYH11_T	0	0
ENSG00000164053.21	ATRIP	-0.36135	2.86521e-15	3.1362e-14	1	1	CBFB-MYH11_T	0	0
ENSG00000171649.12	ZIK1	-0.36135	0.00016458	0.00049871	0.991071428571429	1	CBFB-MYH11_T	0	1
ENSG00000157992.12	KRTCAP3	-0.3614	5.19333e-08	2.6314e-07	1	1	CBFB-MYH11_T	0	0
ENSG00000233479.1		-0.36147	0.327758	0.42405	0.151785714285714	0.236510791366906	CBFB-MYH11_T	0	0
ENSG00000188991.3	SLC15A5	-0.36157	0.279362	0.37262	0.232142857142857	0.302158273381295	CBFB-MYH11_T	0	0
ENSG00000073146.16	MOV10L1	-0.3616	0.0597534	0.10108	0.883928571428571	0.876798561151079	CBFB-MYH11_T	0	0
ENSG00000126106.14	TMEM53	-0.36161	2.64219e-09	1.5581e-08	1	1	CBFB-MYH11_T	0	0
ENSG00000231755.1	CHODL-AS1	-0.36169	0.359168	0.4559	0.133928571428571	0.198741007194245	CBFB-MYH11_T	0	0
ENSG00000234256.2	PTCD2P2	-0.36182	0.268637	0.36078	0.196428571428571	0.235611510791367	CBFB-MYH11_T	0	0
ENSG00000111012.10	CYP27B1	-0.3619	0.000303937	0.00087517	1	1	CBFB-MYH11_T	0	0
ENSG00000240233.3	RN7SL587P	-0.36195	0.00479417	0.010782	0.982142857142857	0.991007194244604	CBFB-MYH11_T	0	0
ENSG00000237273.1	RSL24D1P8	-0.362	0.000498009	0.0013739	0.9375	0.966726618705036	CBFB-MYH11_T	0	0
ENSG00000177800.2	TMEM78	-0.36201	0.122733	0.18756	0.428571428571429	0.523381294964029	CBFB-MYH11_T	0	0
ENSG00000273274.2	ZBTB8B	-0.36211	0.0259479	0.048837	0.741071428571429	0.802158273381295	CBFB-MYH11_T	0	1
ENSG00000233951.3	RCC2P3	-0.36215	0.25579	0.3468	0.285714285714286	0.321043165467626	CBFB-MYH11_T	0	0
ENSG00000250723.7		-0.36215	0.37401	0.47089	0.160714285714286	0.178956834532374	CBFB-MYH11_T	0	0
ENSG00000261266.2		-0.36215	0.138539	0.20809	0.330357142857143	0.441546762589928	CBFB-MYH11_T	0	0
ENSG00000211789.2	TRAV12-2	-0.3622	0.0408559	0.072692	0.794642857142857	0.890287769784173	CBFB-MYH11_T	0	0
ENSG00000227372.12	TP73-AS1	-0.36223	1.67999e-10	1.1391e-09	1	1	CBFB-MYH11_T	0	0
ENSG00000288067.1		-0.36225	0.000980549	0.0025561	0.883928571428571	0.956834532374101	CBFB-MYH11_T	0	0
ENSG00000177103.15	DSCAML1	-0.36227	0.0474267	0.082772	0.901785714285714	0.875	CBFB-MYH11_T	0	0
ENSG00000276240.2	OR4E1	-0.36231	0.219876	0.30635	0.223214285714286	0.265287769784173	CBFB-MYH11_T	0	0
ENSG00000251452.2		-0.36232	0.171882	0.24951	0.267857142857143	0.337230215827338	CBFB-MYH11_T	0	0
ENSG00000257769.1		-0.36233	0.00149404	0.0037489	0.9375	0.976618705035971	CBFB-MYH11_T	0	0
ENSG00000286620.1		-0.3624	0.412531	0.50948	0.125	0.179856115107914	CBFB-MYH11_T	0	0
ENSG00000225698.3	IGHV3-72	-0.36241	0.0473954	0.082724	0.910714285714286	0.964028776978417	CBFB-MYH11_T	0	0
ENSG00000244296.3	RN7SL168P	-0.36242	0.00617268	0.013546	0.776785714285714	0.925359712230216	CBFB-MYH11_T	0	0
ENSG00000124203.6	ZNF831	-0.36243	0.00360766	0.0083471	1	1	CBFB-MYH11_T	0	1
ENSG00000023171.18	GRAMD1B	-0.36252	0.00165153	0.0041082	1	1	CBFB-MYH11_T	0	0
ENSG00000258428.5		-0.36253	0.00991784	0.020791	0.785714285714286	0.87589928057554	CBFB-MYH11_T	0	0
ENSG00000286547.1		-0.36263	0.0946594	0.15007	0.419642857142857	0.544964028776978	CBFB-MYH11_T	0	0
ENSG00000144504.15	ANKMY1	-0.36265	6.71809e-14	6.5346e-13	1	1	CBFB-MYH11_T	0	0
ENSG00000258044.1		-0.36265	0.000673596	0.0018115	0.973214285714286	0.997302158273381	CBFB-MYH11_T	0	0
ENSG00000100234.12	TIMP3	-0.36278	0.0599843	0.10143	0.991071428571429	0.991007194244604	CBFB-MYH11_T	0	0
ENSG00000225710.1	PDE4DIPP8	-0.36278	0.356265	0.45295	0.107142857142857	0.18705035971223	CBFB-MYH11_T	0	0
ENSG00000266921.2	ZNF230-DT	-0.36281	0.00211997	0.0051638	0.901785714285714	0.951438848920863	CBFB-MYH11_T	0	0
ENSG00000276007.1		-0.36281	1.18277e-08	6.4895e-08	1	1	CBFB-MYH11_T	0	0
ENSG00000285871.1		-0.36288	0.0213932	0.04118	0.75	0.87410071942446	CBFB-MYH11_T	0	0
ENSG00000266338.6	NBPF15	-0.36291	2.82378e-05	9.7626e-05	1	1	CBFB-MYH11_T	0	0
ENSG00000267349.1		-0.36293	0.206694	0.29112	0.276785714285714	0.324640287769784	CBFB-MYH11_T	0	0
ENSG00000273076.1		-0.36294	0.000113429	0.00035364	0.973214285714286	0.998201438848921	CBFB-MYH11_T	0	0
ENSG00000164047.6	CAMP	-0.36296	0.0803852	0.13049	1	0.98021582733813	CBFB-MYH11_T	0	0
ENSG00000170161.7	FAM88B	-0.36298	7.72091e-06	2.9167e-05	0.991071428571429	0.99910071942446	CBFB-MYH11_T	0	0
ENSG00000276272.1		-0.36311	0.0055332	0.012273	0.839285714285714	0.914568345323741	CBFB-MYH11_T	0	0
ENSG00000230333.6		-0.36316	0.0456835	0.080156	0.732142857142857	0.886690647482014	CBFB-MYH11_T	0	0
ENSG00000258485.2	SRMP2	-0.36317	0.0727794	0.11967	0.571428571428571	0.671762589928058	CBFB-MYH11_T	0	0
ENSG00000226455.1		-0.36318	0.0325682	0.059546	0.776785714285714	0.806654676258993	CBFB-MYH11_T	0	0
ENSG00000266710.2	RN7SL48P	-0.36328	0.0427757	0.07563	0.642857142857143	0.70773381294964	CBFB-MYH11_T	0	0
ENSG00000279502.1		-0.3633	0.0493358	0.085688	0.776785714285714	0.828237410071942	CBFB-MYH11_T	0	0
ENSG00000280247.1		-0.36338	0.00570612	0.012622	0.803571428571429	0.893884892086331	CBFB-MYH11_T	0	0
ENSG00000282301.3	CYP3A7-CYP3A51P	-0.36338	0.122642	0.18744	0.375	0.455935251798561	CBFB-MYH11_T	0	0
ENSG00000273113.1		-0.3634	0.0866759	0.13921	0.553571428571429	0.546762589928058	CBFB-MYH11_T	0	0
ENSG00000249715.12	FER1L5	-0.36347	0.0150777	0.030191	0.875	0.943345323741007	CBFB-MYH11_T	0	0
ENSG00000161980.6	POLR3K	-0.36349	2.05182e-09	1.2234e-08	1	1	CBFB-MYH11_T	0	0
ENSG00000204022.9	LIPJ	-0.36352	0.00764732	0.016454	0.892857142857143	0.949640287769784	CBFB-MYH11_T	0	0
ENSG00000180817.12	PPA1	-0.36357	1.7634e-08	9.4725e-08	1	1	CBFB-MYH11_T	0	0
ENSG00000224970.2		-0.36359	0.263889	0.35562	0.330357142857143	0.308453237410072	CBFB-MYH11_T	0	0
ENSG00000287070.1		-0.36359	0.0020786	0.0050718	0.973214285714286	0.998201438848921	CBFB-MYH11_T	0	0
ENSG00000228727.9	SAPCD1	-0.36361	1.80064e-05	6.4151e-05	0.991071428571429	0.996402877697842	CBFB-MYH11_T	0	0
ENSG00000246366.6	LACTB2-AS1	-0.36371	1.05753e-05	3.9129e-05	0.991071428571429	0.993705035971223	CBFB-MYH11_T	0	0
ENSG00000178826.11	TMEM139	-0.36373	0.00218879	0.0053112	0.866071428571429	0.940647482014389	CBFB-MYH11_T	0	0
ENSG00000233319.1	PPIAP32	-0.36373	0.144908	0.2161	0.276785714285714	0.35521582733813	CBFB-MYH11_T	0	0
ENSG00000232869.2	TRBV29-1	-0.36379	0.013151	0.026754	0.991071428571429	0.984712230215827	CBFB-MYH11_T	0	0
ENSG00000215909.3	BRWD1P1	-0.36383	0.334948	0.4314	0.178571428571429	0.20863309352518	CBFB-MYH11_T	0	0
ENSG00000109929.10	SC5D	-0.36387	4.11674e-10	2.6773e-09	1	1	CBFB-MYH11_T	0	0
ENSG00000238295.1		-0.36389	0.0605478	0.10224	0.508928571428571	0.634892086330935	CBFB-MYH11_T	0	0
ENSG00000236872.1	PPIAP36	-0.3639	0.111838	0.17314	0.616071428571429	0.608812949640288	CBFB-MYH11_T	0	0
ENSG00000223635.2	NUP133-DT	-0.36397	0.0121773	0.024993	0.767857142857143	0.871402877697842	CBFB-MYH11_T	0	0
ENSG00000261873.2	SMIM36	-0.36397	0.228202	0.31571	0.1875	0.256294964028777	CBFB-MYH11_T	0	0
ENSG00000275506.1	H3P25	-0.36401	0.00102967	0.0026726	0.964285714285714	0.966726618705036	CBFB-MYH11_T	0	0
ENSG00000218596.2		-0.36408	0.00643417	0.014064	0.946428571428571	0.985611510791367	CBFB-MYH11_T	0	0
ENSG00000260060.1		-0.36408	0.000372207	0.0010529	0.982142857142857	0.998201438848921	CBFB-MYH11_T	0	0
ENSG00000110675.13	ELMOD1	-0.3641	0.250224	0.34063	0.294642857142857	0.300359712230216	CBFB-MYH11_T	0	0
ENSG00000095739.11	BAMBI	-0.36412	0.0662466	0.11034	0.955357142857143	0.986510791366906	CBFB-MYH11_T	0	0
ENSG00000177736.4	FXNP2	-0.36421	0.00346349	0.0080452	0.830357142857143	0.891187050359712	CBFB-MYH11_T	0	0
ENSG00000240824.1	MTND3P7	-0.36424	0.293564	0.38787	0.151785714285714	0.223920863309353	CBFB-MYH11_T	0	0
ENSG00000147224.13	PRPS1	-0.36426	1.94338e-23	4.1339e-22	1	1	CBFB-MYH11_T	0	0
ENSG00000182450.13	KCNK4	-0.36428	0.171747	0.24936	0.258928571428571	0.315647482014388	CBFB-MYH11_T	0	0
ENSG00000286310.1		-0.36433	0.00939215	0.01979	0.732142857142857	0.872302158273381	CBFB-MYH11_T	0	0
ENSG00000279662.1		-0.36443	0.00317457	0.0074371	0.9375	0.990107913669065	CBFB-MYH11_T	0	0
ENSG00000226872.2		-0.36445	0.242508	0.33182	0.214285714285714	0.267086330935252	CBFB-MYH11_T	0	0
ENSG00000273721.1		-0.36449	0.184123	0.26439	0.241071428571429	0.348021582733813	CBFB-MYH11_T	0	0
ENSG00000020256.20	ZFP64	-0.36455	2.84586e-13	2.5858e-12	1	1	CBFB-MYH11_T	0	1
ENSG00000223003.1	RNA5SP184	-0.36455	0.412455	0.5094	0.169642857142857	0.183453237410072	CBFB-MYH11_T	0	0
ENSG00000267220.1		-0.36464	0.134935	0.20348	0.4375	0.483812949640288	CBFB-MYH11_T	0	0
ENSG00000287055.1		-0.36468	0.0206397	0.039904	0.714285714285714	0.798561151079137	CBFB-MYH11_T	0	0
ENSG00000260733.1		-0.36469	0.101685	0.15967	0.526785714285714	0.602517985611511	CBFB-MYH11_T	0	0
ENSG00000128311.14	TST	-0.3647	1.16184e-05	4.2698e-05	1	1	CBFB-MYH11_T	0	0
ENSG00000119714.11	GPR68	-0.36475	0.0010193	0.0026475	0.991071428571429	0.998201438848921	CBFB-MYH11_T	0	0
ENSG00000233702.1	RPL37P13	-0.36477	0.289493	0.38349	0.142857142857143	0.206834532374101	CBFB-MYH11_T	0	0
ENSG00000256403.1		-0.36477	0.276154	0.3691	0.348214285714286	0.45863309352518	CBFB-MYH11_T	0	0
ENSG00000159788.19	RGS12	-0.36479	8.50223e-06	3.1916e-05	1	1	CBFB-MYH11_T	0	0
ENSG00000259474.1		-0.36481	0.00332401	0.0077526	0.821428571428571	0.942446043165468	CBFB-MYH11_T	0	0
ENSG00000273024.6	INTS4P2	-0.36482	5.58976e-05	0.00018386	0.982142857142857	0.991906474820144	CBFB-MYH11_T	0	0
ENSG00000114841.17	DNAH1	-0.36485	1.02321e-11	7.9553e-11	1	1	CBFB-MYH11_T	0	0
ENSG00000204618.8	RNF39	-0.36487	4.64233e-06	1.8175e-05	0.982142857142857	0.997302158273381	CBFB-MYH11_T	0	0
ENSG00000260368.1		-0.36488	0.00121567	0.0031086	0.955357142857143	0.991906474820144	CBFB-MYH11_T	0	0
ENSG00000242321.1	RPL23AP40	-0.36489	0.100814	0.15848	0.553571428571429	0.633093525179856	CBFB-MYH11_T	0	0
ENSG00000222872.1	RNU4-78P	-0.36491	0.019617	0.038144	0.625	0.777877697841727	CBFB-MYH11_T	0	0
ENSG00000277287.1		-0.36497	0.0232963	0.044426	0.964285714285714	0.959532374100719	CBFB-MYH11_T	0	0
ENSG00000005801.18	ZNF195	-0.36507	4.69336e-12	3.7862e-11	1	1	CBFB-MYH11_T	0	1
ENSG00000188994.13	ZNF292	-0.36512	4.42765e-07	1.9942e-06	1	1	CBFB-MYH11_T	0	1
ENSG00000130305.17	NSUN5	-0.3652	8.79743e-13	7.6141e-12	1	1	CBFB-MYH11_T	0	0
ENSG00000138078.16	PREPL	-0.36521	3.10307e-06	1.2423e-05	1	1	CBFB-MYH11_T	0	0
ENSG00000238168.5	IFITM3P5	-0.36523	0.0131553	0.026759	0.919642857142857	0.911870503597122	CBFB-MYH11_T	0	0
ENSG00000143942.5	CHAC2	-0.36527	6.34424e-07	2.8079e-06	1	1	CBFB-MYH11_T	0	0
ENSG00000282780.1	TRBJ1-6	-0.36531	0.0261961	0.049247	0.901785714285714	0.906474820143885	CBFB-MYH11_T	0	0
ENSG00000257550.2		-0.36532	0.00946427	0.019925	0.758928571428571	0.834532374100719	CBFB-MYH11_T	0	0
ENSG00000263326.1		-0.36534	0.00114551	0.0029439	0.9375	0.993705035971223	CBFB-MYH11_T	0	0
ENSG00000270589.1		-0.36537	1.15009e-05	4.2309e-05	0.982142857142857	0.998201438848921	CBFB-MYH11_T	0	0
ENSG00000133678.14	TMEM254	-0.36538	5.1431e-13	4.5535e-12	1	1	CBFB-MYH11_T	0	0
ENSG00000197099.8	HRG-AS1	-0.36545	0.000797914	0.0021171	0.955357142857143	0.983812949640288	CBFB-MYH11_T	0	0
ENSG00000171759.10	PAH	-0.36547	0.326572	0.42279	0.241071428571429	0.277877697841727	CBFB-MYH11_T	0	0
ENSG00000272253.1	RNA5SP386	-0.36548	0.180113	0.25948	0.348214285714286	0.449640287769784	CBFB-MYH11_T	0	0
ENSG00000260855.1		-0.36552	0.000869275	0.0022892	0.982142857142857	0.998201438848921	CBFB-MYH11_T	0	0
ENSG00000177511.6	ST8SIA3	-0.36565	0.38001	0.47703	0.205357142857143	0.191546762589928	CBFB-MYH11_T	0	0
ENSG00000105971.15	CAV2	-0.36571	0.0975171	0.154	0.9375	0.965827338129496	CBFB-MYH11_T	0	0
ENSG00000251866.1	SCARNA21B	-0.36571	0.227729	0.31522	0.3125	0.357913669064748	CBFB-MYH11_T	0	0
ENSG00000196131.6	VN1R2	-0.36577	0.22083	0.30745	0.294642857142857	0.311151079136691	CBFB-MYH11_T	0	0
ENSG00000275944.1		-0.36578	0.265204	0.35708	0.133928571428571	0.226618705035971	CBFB-MYH11_T	0	0
ENSG00000063587.15	ZNF275	-0.36592	4.93736e-10	3.1759e-09	1	1	CBFB-MYH11_T	0	1
ENSG00000226393.1	IFNA20P	-0.36594	0.00166056	0.0041273	0.8125	0.945143884892086	CBFB-MYH11_T	0	0
ENSG00000115274.15	INO80B	-0.366	5.40615e-08	2.732e-07	0.991071428571429	0.997302158273381	CBFB-MYH11_T	0	0
ENSG00000201302.1	SNORA65	-0.366	1.1638e-06	4.959e-06	0.955357142857143	0.998201438848921	CBFB-MYH11_T	0	0
ENSG00000101057.16	MYBL2	-0.36602	0.000635786	0.0017195	1	1	CBFB-MYH11_T	0	1
ENSG00000207626.1	MIR562	-0.36606	0.366091	0.46296	0.232142857142857	0.288669064748201	CBFB-MYH11_T	0	0
ENSG00000285130.2		-0.36617	1.76309e-08	9.472e-08	1	1	CBFB-MYH11_T	0	0
ENSG00000248008.3	NRAV	-0.36627	3.06665e-07	1.4116e-06	0.991071428571429	1	CBFB-MYH11_T	0	0
ENSG00000133740.11	E2F5	-0.36632	2.77551e-08	1.4514e-07	1	1	CBFB-MYH11_T	0	1
ENSG00000259254.1		-0.36635	0.0142914	0.028812	0.803571428571429	0.870503597122302	CBFB-MYH11_T	0	0
ENSG00000272030.1		-0.36635	0.00662026	0.014431	0.714285714285714	0.87410071942446	CBFB-MYH11_T	0	0
ENSG00000138771.16	SHROOM3	-0.36643	0.18832	0.26937	0.678571428571429	0.705935251798561	CBFB-MYH11_T	0	0
ENSG00000260743.1		-0.36667	0.00255697	0.0061161	0.875	0.946942446043165	CBFB-MYH11_T	0	0
ENSG00000256742.1	KDM2B-DT	-0.36668	0.000132665	0.00040853	0.955357142857143	0.97841726618705	CBFB-MYH11_T	0	0
ENSG00000227056.2	RPL6P2	-0.36669	0.010564	0.021998	0.803571428571429	0.866007194244604	CBFB-MYH11_T	0	0
ENSG00000114113.6	RBP2	-0.36673	0.00532674	0.011868	0.839285714285714	0.931654676258993	CBFB-MYH11_T	0	0
ENSG00000237914.5	SIRPG-AS1	-0.36674	0.0446659	0.078596	0.785714285714286	0.867805755395683	CBFB-MYH11_T	0	0
ENSG00000167114.13	SLC27A4	-0.36691	1.6825e-06	7.0001e-06	1	1	CBFB-MYH11_T	0	0
ENSG00000120329.7	SLC25A2	-0.36693	0.00466319	0.010516	0.857142857142857	0.901079136690647	CBFB-MYH11_T	0	0
ENSG00000218186.2	KRT8P43	-0.36693	0.245221	0.33495	0.330357142857143	0.309352517985612	CBFB-MYH11_T	0	0
ENSG00000120051.15	CFAP58	-0.36696	0.000400343	0.0011255	0.946428571428571	0.990107913669065	CBFB-MYH11_T	0	0
ENSG00000224650.2	IGHV3-74	-0.36699	0.0216978	0.041691	1	0.994604316546763	CBFB-MYH11_T	0	0
ENSG00000102221.14	JADE3	-0.36701	1.5483e-08	8.38e-08	1	1	CBFB-MYH11_T	0	0
ENSG00000211655.3	IGLV1-36	-0.36701	0.0777049	0.12672	0.892857142857143	0.904676258992806	CBFB-MYH11_T	0	0
ENSG00000286375.1		-0.36701	0.0403577	0.071956	0.883928571428571	0.809352517985611	CBFB-MYH11_T	0	0
ENSG00000185038.14	MROH2A	-0.36703	0.137969	0.20733	0.508928571428571	0.544964028776978	CBFB-MYH11_T	0	0
ENSG00000154485.5	MMP21	-0.36715	7.66817e-05	0.00024627	0.9375	0.997302158273381	CBFB-MYH11_T	0	0
ENSG00000174206.13	KICS2	-0.36716	1.693e-12	1.4232e-11	1	1	CBFB-MYH11_T	0	0
ENSG00000279565.1		-0.36718	0.14237	0.21293	0.544642857142857	0.58273381294964	CBFB-MYH11_T	0	0
ENSG00000197451.12	HNRNPAB	-0.36735	2.82015e-17	3.7068e-16	1	1	CBFB-MYH11_T	0	1
ENSG00000137707.13	BTG4	-0.36738	0.254728	0.34554	0.205357142857143	0.260791366906475	CBFB-MYH11_T	0	0
ENSG00000075945.13	KIFAP3	-0.36742	1.10212e-09	6.7993e-09	1	1	CBFB-MYH11_T	0	0
ENSG00000186448.15	ZNF197	-0.36755	9.40595e-10	5.8634e-09	1	1	CBFB-MYH11_T	0	1
ENSG00000135535.17	CD164	-0.36766	1.07799e-10	7.4563e-10	1	1	CBFB-MYH11_T	1	0
ENSG00000196620.10	UGT2B15	-0.36772	0.340114	0.43647	0.169642857142857	0.204136690647482	CBFB-MYH11_T	0	0
ENSG00000237300.2	MTCO1P19	-0.36778	0.28403	0.37763	0.357142857142857	0.425359712230216	CBFB-MYH11_T	0	0
ENSG00000258807.5		-0.36778	0.387029	0.484	0.25	0.334532374100719	CBFB-MYH11_T	0	0
ENSG00000199032.1	MIR425	-0.36784	0.0143093	0.028842	0.866071428571429	0.93705035971223	CBFB-MYH11_T	0	0
ENSG00000203321.2	CARNMT1-AS1	-0.36788	7.40531e-05	0.0002385	0.9375	0.990107913669065	CBFB-MYH11_T	0	0
ENSG00000171634.18	BPTF	-0.3679	1.27598e-15	1.4449e-14	1	1	CBFB-MYH11_T	0	1
ENSG00000285696.1		-0.36792	0.00148517	0.003728	0.875	0.967625899280576	CBFB-MYH11_T	0	0
ENSG00000230658.2	KLHL7-DT	-0.36799	0.00118905	0.0030452	0.955357142857143	0.993705035971223	CBFB-MYH11_T	0	0
ENSG00000287255.1		-0.36799	0.0759017	0.12419	0.803571428571429	0.862410071942446	CBFB-MYH11_T	0	0
ENSG00000218153.2	KRT18P22	-0.368	0.0606721	0.10242	0.535714285714286	0.620503597122302	CBFB-MYH11_T	0	0
ENSG00000197056.11	ZMYM1	-0.36803	5.87219e-09	3.3309e-08	1	1	CBFB-MYH11_T	0	1
ENSG00000157796.18	WDR19	-0.36807	2.66603e-09	1.5716e-08	1	1	CBFB-MYH11_T	0	0
ENSG00000202461.1		-0.36808	0.00133464	0.0033841	0.803571428571429	0.961330935251799	CBFB-MYH11_T	0	0
ENSG00000255847.5		-0.36817	0.0214	0.041191	0.785714285714286	0.841726618705036	CBFB-MYH11_T	0	0
ENSG00000287733.1		-0.36818	0.000120514	0.0003737	1	1	CBFB-MYH11_T	0	0
ENSG00000249129.1	SUDS3P1	-0.36827	3.66639e-07	1.6688e-06	0.964285714285714	0.994604316546763	CBFB-MYH11_T	0	0
ENSG00000233436.7	BTBD18	-0.36839	0.000672275	0.0018086	0.991071428571429	0.997302158273381	CBFB-MYH11_T	0	0
ENSG00000258462.2		-0.36845	0.278775	0.37194	0.205357142857143	0.24910071942446	CBFB-MYH11_T	0	0
ENSG00000227893.1	LINC00352	-0.3685	0.333636	0.43005	0.142857142857143	0.222122302158273	CBFB-MYH11_T	0	0
ENSG00000104450.13	SPAG1	-0.36859	4.92507e-05	0.00016347	1	0.99910071942446	CBFB-MYH11_T	0	0
ENSG00000152495.11	CAMK4	-0.36863	0.0110315	0.022877	1	0.99910071942446	CBFB-MYH11_T	0	0
ENSG00000261460.1		-0.36868	0.000144144	0.00044104	0.982142857142857	0.99910071942446	CBFB-MYH11_T	0	0
ENSG00000137168.8	PPIL1	-0.3687	3.4084e-07	1.5582e-06	1	1	CBFB-MYH11_T	0	0
ENSG00000176236.6	RPP38-DT	-0.36876	0.0015816	0.0039505	0.964285714285714	0.983812949640288	CBFB-MYH11_T	0	0
ENSG00000154165.5	GPR15	-0.3688	0.0552428	0.094513	0.901785714285714	0.95863309352518	CBFB-MYH11_T	0	0
ENSG00000138621.12	PPCDC	-0.36884	6.65e-10	4.2147e-09	1	1	CBFB-MYH11_T	0	0
ENSG00000236754.5		-0.36886	0.0423882	0.075039	0.553571428571429	0.680755395683453	CBFB-MYH11_T	0	0
ENSG00000229589.1	ACVR2B-AS1	-0.36889	0.0111842	0.023149	0.928571428571429	0.89478417266187	CBFB-MYH11_T	0	0
ENSG00000236268.6	LINC01361	-0.3689	0.292485	0.38665	0.223214285714286	0.241906474820144	CBFB-MYH11_T	0	0
ENSG00000288064.1		-0.36893	0.0364394	0.065739	0.8125	0.910971223021583	CBFB-MYH11_T	0	0
ENSG00000227692.1	MED28P3	-0.36895	0.00286459	0.0067805	0.839285714285714	0.918165467625899	CBFB-MYH11_T	0	0
ENSG00000287049.1		-0.36896	0.00105649	0.0027349	0.875	0.97931654676259	CBFB-MYH11_T	0	0
ENSG00000226089.2		-0.36907	0.0125988	0.025743	0.892857142857143	0.905575539568345	CBFB-MYH11_T	0	0
ENSG00000074356.17	NCBP3	-0.36909	6.46595e-18	8.9725e-17	1	1	CBFB-MYH11_T	0	0
ENSG00000262209.3	PCDHGB3	-0.36913	0.00752346	0.016213	0.964285714285714	0.988309352517986	CBFB-MYH11_T	0	0
ENSG00000230487.8	PSMG3-AS1	-0.3692	3.97134e-06	1.5681e-05	1	1	CBFB-MYH11_T	0	0
ENSG00000260647.1		-0.3692	7.8532e-05	0.00025161	0.919642857142857	0.988309352517986	CBFB-MYH11_T	0	0
ENSG00000198131.14	ZNF544	-0.36931	2.71682e-05	9.4227e-05	1	1	CBFB-MYH11_T	0	1
ENSG00000222337.1	RN7SKP225	-0.36935	0.227144	0.31451	0.1875	0.274280575539568	CBFB-MYH11_T	0	0
ENSG00000254027.1	LNMICC	-0.36945	0.000266943	0.00077758	0.946428571428571	0.984712230215827	CBFB-MYH11_T	0	0
ENSG00000184697.7	CLDN6	-0.36949	0.0606943	0.10245	0.767857142857143	0.793165467625899	CBFB-MYH11_T	0	0
ENSG00000252192.1		-0.36949	0.00919948	0.019426	0.875	0.925359712230216	CBFB-MYH11_T	0	0
ENSG00000230651.8	RGPD4-AS1	-0.36952	0.30759	0.40261	0.232142857142857	0.242805755395683	CBFB-MYH11_T	0	0
ENSG00000286158.1		-0.36955	0.000171768	0.00051872	0.9375	0.991906474820144	CBFB-MYH11_T	0	0
ENSG00000173867.10		-0.36956	0.0857996	0.13803	0.383928571428571	0.495503597122302	CBFB-MYH11_T	0	0
ENSG00000259874.1		-0.36963	0.227112	0.31449	0.214285714285714	0.318345323741007	CBFB-MYH11_T	0	0
ENSG00000275665.1		-0.36966	0.0149529	0.02997	0.794642857142857	0.846223021582734	CBFB-MYH11_T	0	0
ENSG00000162688.17	AGL	-0.36971	9.24946e-11	6.4421e-10	1	1	CBFB-MYH11_T	0	0
ENSG00000286489.1		-0.36985	0.00642349	0.014043	0.8125	0.865107913669065	CBFB-MYH11_T	0	0
ENSG00000163435.16	ELF3	-0.36998	0.001576	0.0039374	0.982142857142857	1	CBFB-MYH11_T	0	1
ENSG00000111704.11	NANOG	-0.37004	0.0184522	0.03613	0.892857142857143	0.891187050359712	CBFB-MYH11_T	0	1
ENSG00000276968.1		-0.37005	0.000251565	0.00073613	0.910714285714286	0.987410071942446	CBFB-MYH11_T	0	0
ENSG00000250492.1	INTS6P1	-0.37011	0.00374839	0.0086438	0.910714285714286	0.927158273381295	CBFB-MYH11_T	0	0
ENSG00000262402.1	MCUR1P1	-0.37011	0.00886647	0.018792	0.857142857142857	0.899280575539568	CBFB-MYH11_T	0	0
ENSG00000237982.1	CDC42P7	-0.37019	0.34717	0.44358	0.232142857142857	0.260791366906475	CBFB-MYH11_T	0	0
ENSG00000288569.1	LINC01949	-0.37019	0.145618	0.21697	0.491071428571429	0.498201438848921	CBFB-MYH11_T	0	0
ENSG00000197140.15	ADAM32	-0.37023	0.0282564	0.052598	0.964285714285714	0.973021582733813	CBFB-MYH11_T	0	0
ENSG00000165762.3	OR4K2	-0.37029	0.335454	0.43192	0.1875	0.203237410071942	CBFB-MYH11_T	0	0
ENSG00000218793.1		-0.3703	0.114839	0.1772	0.428571428571429	0.501798561151079	CBFB-MYH11_T	0	0
ENSG00000253120.1	IGLV2-34	-0.37048	0.207339	0.29183	0.401785714285714	0.409172661870504	CBFB-MYH11_T	0	0
ENSG00000101203.16	COL20A1	-0.3705	0.103211	0.16176	0.875	0.864208633093525	CBFB-MYH11_T	0	0
ENSG00000128408.9	RIBC2	-0.37057	0.00620633	0.013613	0.973214285714286	0.987410071942446	CBFB-MYH11_T	0	0
ENSG00000282320.1	TRBJ1-1	-0.37057	0.0643599	0.10768	0.678571428571429	0.710431654676259	CBFB-MYH11_T	0	0
ENSG00000256902.1	IQSEC3P1	-0.37061	0.0069175	0.01502	0.785714285714286	0.885791366906475	CBFB-MYH11_T	0	0
ENSG00000231905.2	SETP10	-0.37063	0.09763	0.15416	0.535714285714286	0.579136690647482	CBFB-MYH11_T	0	0
ENSG00000196900.5	TEX43	-0.37083	0.163646	0.23949	0.294642857142857	0.369604316546763	CBFB-MYH11_T	0	0
ENSG00000234548.7	LINC02020	-0.37084	0.340861	0.4373	0.160714285714286	0.196043165467626	CBFB-MYH11_T	0	0
ENSG00000127418.15	FGFRL1	-0.37087	1.94623e-05	6.8955e-05	1	1	CBFB-MYH11_T	1	0
ENSG00000199424.1		-0.37088	0.298573	0.3931	0.196428571428571	0.219424460431655	CBFB-MYH11_T	0	0
ENSG00000068383.19	INPP5A	-0.37091	4.81576e-12	3.8827e-11	1	1	CBFB-MYH11_T	0	0
ENSG00000165874.13	SHLD2P1	-0.37095	8.27794e-05	0.00026411	0.964285714285714	0.991007194244604	CBFB-MYH11_T	0	0
ENSG00000240668.1	KRT8P36	-0.37099	0.0622321	0.1046	0.544642857142857	0.64568345323741	CBFB-MYH11_T	0	0
ENSG00000248971.2	KRT8P46	-0.371	9.82409e-06	3.6517e-05	0.982142857142857	1	CBFB-MYH11_T	0	0
ENSG00000160606.11	TLCD1	-0.37102	3.21905e-05	0.00011022	1	0.99910071942446	CBFB-MYH11_T	0	0
ENSG00000267581.1		-0.37102	0.0399067	0.071257	0.517857142857143	0.638489208633094	CBFB-MYH11_T	0	0
ENSG00000007171.18	NOS2	-0.37107	0.0870114	0.13967	0.714285714285714	0.778776978417266	CBFB-MYH11_T	0	0
ENSG00000147570.10	DNAJC5B	-0.37111	0.0170355	0.033685	0.991071428571429	0.963129496402878	CBFB-MYH11_T	0	0
ENSG00000275454.1		-0.3712	6.93508e-05	0.00022434	0.9375	0.98021582733813	CBFB-MYH11_T	0	0
ENSG00000206822.1		-0.37122	0.0696095	0.11513	0.491071428571429	0.58273381294964	CBFB-MYH11_T	0	0
ENSG00000165985.10	C1QL3	-0.37124	0.000683647	0.0018356	0.964285714285714	0.990107913669065	CBFB-MYH11_T	0	0
ENSG00000234500.1		-0.37124	7.16658e-06	2.7207e-05	0.973214285714286	0.996402877697842	CBFB-MYH11_T	0	0
ENSG00000090612.22	ZNF268	-0.37125	2.3648e-09	1.4025e-08	1	1	CBFB-MYH11_T	0	1
ENSG00000255384.1		-0.37125	0.0182547	0.035808	0.866071428571429	0.834532374100719	CBFB-MYH11_T	0	0
ENSG00000265480.5	KRT18P55	-0.3713	0.134789	0.2033	0.464285714285714	0.462230215827338	CBFB-MYH11_T	0	0
ENSG00000248358.2		-0.37134	0.198799	0.28198	0.330357142857143	0.334532374100719	CBFB-MYH11_T	0	0
ENSG00000234415.1	RPL5P7	-0.37138	0.104209	0.16311	0.553571428571429	0.546762589928058	CBFB-MYH11_T	0	0
ENSG00000249797.2	LINC02147	-0.3714	0.0842294	0.13584	0.767857142857143	0.773381294964029	CBFB-MYH11_T	0	0
ENSG00000226447.1	ZNF25-DT	-0.37142	0.177173	0.256	0.285714285714286	0.337230215827338	CBFB-MYH11_T	0	0
ENSG00000167637.18	ZNF283	-0.3716	4.58082e-07	2.0603e-06	1	1	CBFB-MYH11_T	0	1
ENSG00000197093.11	GAL3ST4	-0.3718	0.00258441	0.0061767	1	0.99910071942446	CBFB-MYH11_T	0	0
ENSG00000266821.1		-0.37189	0.0053292	0.011873	0.866071428571429	0.886690647482014	CBFB-MYH11_T	0	0
ENSG00000107736.21	CDH23	-0.37196	0.000167878	0.00050775	1	0.99910071942446	CBFB-MYH11_T	0	0
ENSG00000158859.10	ADAMTS4	-0.372	0.0230414	0.043995	0.982142857142857	0.99910071942446	CBFB-MYH11_T	0	0
ENSG00000250069.1		-0.37206	0.0107343	0.022321	0.848214285714286	0.948741007194245	CBFB-MYH11_T	0	0
ENSG00000255572.1		-0.37206	0.18681	0.26754	0.267857142857143	0.326438848920863	CBFB-MYH11_T	0	0
ENSG00000052344.16	PRSS8	-0.37213	0.000937042	0.0024531	0.9375	0.985611510791367	CBFB-MYH11_T	0	0
ENSG00000222383.1	RNA5SP203	-0.37214	0.000471756	0.0013086	0.883928571428571	0.959532374100719	CBFB-MYH11_T	0	0
ENSG00000225916.1		-0.37215	0.0619983	0.10426	0.508928571428571	0.594424460431655	CBFB-MYH11_T	0	0
ENSG00000244926.7	ALKBH3-AS1	-0.37216	1.91708e-05	6.8011e-05	0.919642857142857	0.991906474820144	CBFB-MYH11_T	0	0
ENSG00000131650.14	KREMEN2	-0.37217	3.81282e-05	0.00012878	0.991071428571429	0.99910071942446	CBFB-MYH11_T	0	0
ENSG00000232732.11		-0.37218	0.000454789	0.0012656	0.901785714285714	0.981115107913669	CBFB-MYH11_T	0	0
ENSG00000224020.1	MIR181A2HG	-0.3722	0.00140504	0.0035456	0.991071428571429	0.982014388489209	CBFB-MYH11_T	0	0
ENSG00000249650.1	CEP72-DT	-0.37221	0.0325829	0.05956	0.544642857142857	0.651978417266187	CBFB-MYH11_T	0	0
ENSG00000155066.16	PROM2	-0.37224	0.0018726	0.0046097	0.982142857142857	0.991007194244604	CBFB-MYH11_T	1	0
ENSG00000233393.1		-0.37225	0.0988549	0.15581	0.419642857142857	0.600719424460432	CBFB-MYH11_T	0	0
ENSG00000287322.1		-0.37226	0.00424091	0.0096615	0.839285714285714	0.912769784172662	CBFB-MYH11_T	0	0
ENSG00000252498.1	RNU6-1016P	-0.3723	0.000250539	0.00073343	0.991071428571429	0.996402877697842	CBFB-MYH11_T	0	0
ENSG00000272434.1		-0.37236	0.000255572	0.00074676	0.964285714285714	0.988309352517986	CBFB-MYH11_T	0	0
ENSG00000211895.5	IGHA1	-0.37241	0.0288011	0.053477	1	1	CBFB-MYH11_T	1	0
ENSG00000267656.1		-0.37245	0.0356182	0.064398	0.660714285714286	0.695143884892086	CBFB-MYH11_T	0	0
ENSG00000235018.1	RPL17P48	-0.37248	0.0141255	0.028522	0.741071428571429	0.863309352517986	CBFB-MYH11_T	0	0
ENSG00000235927.4	NEXN-AS1	-0.37249	0.00043193	0.001207	0.955357142857143	0.981115107913669	CBFB-MYH11_T	0	0
ENSG00000143786.8	CNIH3	-0.3725	6.60594e-07	2.9163e-06	1	1	CBFB-MYH11_T	0	0
ENSG00000249341.1		-0.37252	0.209546	0.29447	0.294642857142857	0.348920863309353	CBFB-MYH11_T	0	0
ENSG00000270822.1		-0.37257	0.00091311	0.0023959	0.848214285714286	0.929856115107914	CBFB-MYH11_T	0	0
ENSG00000105204.14	DYRK1B	-0.37278	1.05001e-10	7.2713e-10	1	1	CBFB-MYH11_T	0	0
ENSG00000253912.1		-0.37289	0.287187	0.38084	0.285714285714286	0.325539568345324	CBFB-MYH11_T	0	0
ENSG00000227885.3		-0.37294	0.000982156	0.0025597	1	0.990107913669065	CBFB-MYH11_T	0	0
ENSG00000255282.6	WTAPP1	-0.37298	0.204187	0.28823	0.401785714285714	0.448741007194245	CBFB-MYH11_T	0	0
ENSG00000257534.1		-0.37309	0.0204898	0.039648	0.75	0.844424460431655	CBFB-MYH11_T	0	0
ENSG00000143315.8	PIGM	-0.37311	1.64632e-08	8.8819e-08	1	1	CBFB-MYH11_T	0	0
ENSG00000283036.3	LINC01988	-0.37314	0.00133644	0.0033882	0.928571428571429	0.966726618705036	CBFB-MYH11_T	0	0
ENSG00000265879.1	MIR4748	-0.37322	0.098858	0.15581	0.464285714285714	0.544964028776978	CBFB-MYH11_T	0	0
ENSG00000270706.1	PRMT1P1	-0.37323	0.000437638	0.0012217	0.982142857142857	0.994604316546763	CBFB-MYH11_T	0	0
ENSG00000277978.1		-0.37333	0.000561557	0.0015324	0.901785714285714	0.991906474820144	CBFB-MYH11_T	0	0
ENSG00000229629.1		-0.37344	0.0704502	0.11633	0.455357142857143	0.580035971223022	CBFB-MYH11_T	0	0
ENSG00000170807.12	LMOD2	-0.37345	0.0175554	0.03459	0.946428571428571	0.963129496402878	CBFB-MYH11_T	0	0
ENSG00000247556.6	OIP5-AS1	-0.37345	6.16158e-12	4.8998e-11	1	1	CBFB-MYH11_T	0	0
ENSG00000230684.1		-0.37349	0.00807238	0.017272	0.857142857142857	0.923561151079137	CBFB-MYH11_T	0	0
ENSG00000215022.7		-0.37351	1.0925e-06	4.673e-06	0.991071428571429	0.99910071942446	CBFB-MYH11_T	0	0
ENSG00000215908.10	CROCCP2	-0.37353	7.21926e-12	5.699e-11	1	1	CBFB-MYH11_T	0	0
ENSG00000286036.1		-0.37355	0.181319	0.26096	0.276785714285714	0.393884892086331	CBFB-MYH11_T	0	0
ENSG00000287291.1		-0.37366	0.0557874	0.095321	0.535714285714286	0.637589928057554	CBFB-MYH11_T	0	0
ENSG00000212658.1	KRTAP29-1	-0.37372	0.128731	0.19534	0.383928571428571	0.48021582733813	CBFB-MYH11_T	0	0
ENSG00000096872.17	IFT74	-0.37378	2.40382e-15	2.6491e-14	1	1	CBFB-MYH11_T	0	0
ENSG00000265584.1	MIR3978	-0.37378	0.188221	0.26928	0.330357142857143	0.391187050359712	CBFB-MYH11_T	0	0
ENSG00000256282.1	MTCH1P2	-0.3739	0.0016057	0.0040054	0.901785714285714	0.955035971223022	CBFB-MYH11_T	0	0
ENSG00000201035.1	RNA5SP469	-0.37404	0.0367199	0.066201	0.6875	0.731115107913669	CBFB-MYH11_T	0	0
ENSG00000201377.1	RNY4P23	-0.3741	0.239526	0.32849	0.178571428571429	0.233812949640288	CBFB-MYH11_T	0	0
ENSG00000280904.1		-0.37417	0.230776	0.31856	0.160714285714286	0.247302158273381	CBFB-MYH11_T	0	0
ENSG00000169814.16	BTD	-0.37418	1.02245e-13	9.7751e-13	1	1	CBFB-MYH11_T	1	0
ENSG00000234318.1		-0.37418	0.0685584	0.11368	0.517857142857143	0.613309352517986	CBFB-MYH11_T	0	0
ENSG00000253292.1	MIOXP1	-0.37425	0.35683		0.125	0.173561151079137	CBFB-MYH11_T	0	0
ENSG00000276102.1	MIR6747	-0.37427	0.0752401	0.12321	0.446428571428571	0.497302158273381	CBFB-MYH11_T	0	0
ENSG00000112144.16	CILK1	-0.3743	1.00257e-07	4.895e-07	1	1	CBFB-MYH11_T	0	0
ENSG00000225806.8		-0.37433	5.23892e-06	2.0324e-05	0.955357142857143	0.995503597122302	CBFB-MYH11_T	0	0
ENSG00000143971.9	ETAA1	-0.37434	8.04657e-12	6.3192e-11	1	1	CBFB-MYH11_T	0	0
ENSG00000279388.1		-0.37434	0.25165	0.34214	0.276785714285714	0.286870503597122	CBFB-MYH11_T	0	0
ENSG00000107902.14	LHPP	-0.37436	1.26447e-08	6.9133e-08	1	1	CBFB-MYH11_T	0	0
ENSG00000172508.10	CARNS1	-0.37437	5.60961e-05	0.00018446	1	0.99910071942446	CBFB-MYH11_T	0	0
ENSG00000286730.1		-0.37439	0.0113836	0.023523	0.75	0.842625899280576	CBFB-MYH11_T	0	0
ENSG00000258626.2	COX7A2P1	-0.37445	0.0428372	0.075723	0.598214285714286	0.698741007194245	CBFB-MYH11_T	0	0
ENSG00000198346.11	ZNF813	-0.37446	1.02982e-07	5.0191e-07	0.991071428571429	1	CBFB-MYH11_T	0	1
ENSG00000252496.1	RNA5SP33	-0.37448	0.0245502	0.046477	0.75	0.881294964028777	CBFB-MYH11_T	0	0
ENSG00000010626.15	LRRC23	-0.37452	3.63285e-13	3.2648e-12	1	1	CBFB-MYH11_T	0	0
ENSG00000168016.15	TRANK1	-0.37454	1.34776e-06	5.6833e-06	1	1	CBFB-MYH11_T	0	0
ENSG00000254522.1		-0.37459	0.129829	0.19678	0.383928571428571	0.513489208633094	CBFB-MYH11_T	0	0
ENSG00000259564.2		-0.3746	0.0100726	0.021084	0.830357142857143	0.888489208633094	CBFB-MYH11_T	0	0
ENSG00000287454.1		-0.37469	0.00113312	0.0029153	0.982142857142857	0.994604316546763	CBFB-MYH11_T	0	0
ENSG00000274629.1		-0.37474	0.0497668	0.086323	0.580357142857143	0.66636690647482	CBFB-MYH11_T	0	0
ENSG00000252832.1	RNU6-1212P	-0.37479	0.328441	0.42474	0.160714285714286	0.20863309352518	CBFB-MYH11_T	0	0
ENSG00000224220.1	DTNB-AS1	-0.37483	0.00593764	0.013082	0.848214285714286	0.913669064748201	CBFB-MYH11_T	0	0
ENSG00000229122.1	AGBL5-IT1	-0.37484	2.70052e-06	1.0928e-05	0.964285714285714	0.994604316546763	CBFB-MYH11_T	0	0
ENSG00000254616.1		-0.37485	0.087682	0.14058	0.508928571428571	0.60341726618705	CBFB-MYH11_T	0	0
ENSG00000207419.1		-0.37488	0.351271	0.44769	0.125	0.178057553956835	CBFB-MYH11_T	0	0
ENSG00000257846.2		-0.37496	0.0161906	0.032197	0.669642857142857	0.767985611510791	CBFB-MYH11_T	0	0
ENSG00000173698.18	ADGRG2	-0.37499	4.35601e-05	0.0001457	0.982142857142857	0.998201438848921	CBFB-MYH11_T	0	0
ENSG00000287456.1		-0.375	0.00266352	0.006348	0.821428571428571	0.948741007194245	CBFB-MYH11_T	0	0
ENSG00000188878.19	FBF1	-0.37506	6.35646e-12	5.0474e-11	1	1	CBFB-MYH11_T	0	0
ENSG00000251470.1	ASNSP4	-0.37508	0.179111	0.2583	0.241071428571429	0.328237410071942	CBFB-MYH11_T	0	0
ENSG00000279428.1		-0.37513	0.0136512	0.027674	0.857142857142857	0.888489208633094	CBFB-MYH11_T	0	0
ENSG00000202187.1	RNA5SP355	-0.37516	0.324248	0.42028	0.232142857142857	0.276079136690647	CBFB-MYH11_T	0	0
ENSG00000144119.4	C1QL2	-0.37519	0.380943	0.47801	0.125	0.176258992805755	CBFB-MYH11_T	0	0
ENSG00000101222.12	SPEF1	-0.37522	0.00988829	0.020736	0.830357142857143	0.89478417266187	CBFB-MYH11_T	0	0
ENSG00000198015.14	MRPL42	-0.37524	4.88895e-24	1.0844e-22	1	1	CBFB-MYH11_T	0	0
ENSG00000211647.1	IGLV5-48	-0.37524	0.125508	0.19102	0.535714285714286	0.602517985611511	CBFB-MYH11_T	0	0
ENSG00000274569.1		-0.37528	0.0190621	0.037191	0.660714285714286	0.761690647482014	CBFB-MYH11_T	0	0
ENSG00000163081.4	CCDC140	-0.3754	0.335547	0.43203	0.178571428571429	0.289568345323741	CBFB-MYH11_T	0	0
ENSG00000271751.1		-0.37549	4.69333e-06	1.836e-05	0.964285714285714	0.989208633093525	CBFB-MYH11_T	0	0
ENSG00000260989.1		-0.37556	0.00904056	0.019124	0.651785714285714	0.81294964028777	CBFB-MYH11_T	0	0
ENSG00000253872.1		-0.37557	0.257414	0.34862	0.25	0.285071942446043	CBFB-MYH11_T	0	0
ENSG00000142556.19	ZNF614	-0.37558	7.31286e-09	4.0969e-08	1	1	CBFB-MYH11_T	0	1
ENSG00000279684.1		-0.37564	0.118736	0.18244	0.446428571428571	0.518884892086331	CBFB-MYH11_T	0	0
ENSG00000229455.2	RPS10P18	-0.37569	0.00364539	0.0084241	0.821428571428571	0.857913669064748	CBFB-MYH11_T	0	0
ENSG00000275489.2	C17orf98	-0.37571	0.0791385	0.12877	0.580357142857143	0.60431654676259	CBFB-MYH11_T	0	0
ENSG00000261342.1		-0.37575	0.00212702	0.0051792	0.955357142857143	0.991007194244604	CBFB-MYH11_T	0	0
ENSG00000279294.1		-0.37575	0.030499	0.056199	0.732142857142857	0.822841726618705	CBFB-MYH11_T	0	0
ENSG00000088325.16	TPX2	-0.37584	5.43547e-05	0.00017918	1	1	CBFB-MYH11_T	0	0
ENSG00000224464.2	PGAM1P6	-0.37589	0.0077101	0.016574	0.883928571428571	0.929856115107914	CBFB-MYH11_T	0	0
ENSG00000179988.15	PSTK	-0.37601	1.69892e-09	1.0238e-08	1	1	CBFB-MYH11_T	0	0
ENSG00000272370.1		-0.37601	0.000735268	0.0019645	0.839285714285714	0.939748201438849	CBFB-MYH11_T	0	0
ENSG00000182093.16	GET1	-0.37606	1.50811e-11	1.1482e-10	1	1	CBFB-MYH11_T	0	0
ENSG00000228005.1		-0.37606	0.389591	0.48661	0.160714285714286	0.177158273381295	CBFB-MYH11_T	0	0
ENSG00000251309.1		-0.3761	0.0850659	0.13702	0.473214285714286	0.632194244604317	CBFB-MYH11_T	0	0
ENSG00000283234.1		-0.37611	0.253216	0.34394	0.241071428571429	0.260791366906475	CBFB-MYH11_T	0	0
ENSG00000163827.13	LRRC2	-0.37612	0.0401801	0.07168	0.946428571428571	0.946043165467626	CBFB-MYH11_T	0	0
ENSG00000231427.6	LINC01445	-0.37615	0.376672	0.47377	0.133928571428571	0.168165467625899	CBFB-MYH11_T	0	0
ENSG00000250580.1	SNRPCP8	-0.37617	0.293291	0.38754	0.133928571428571	0.191546762589928	CBFB-MYH11_T	0	0
ENSG00000207088.1	SNORA7B	-0.37619	0.000112359	0.00035071	0.982142857142857	0.991007194244604	CBFB-MYH11_T	0	0
ENSG00000164171.11	ITGA2	-0.37622	0.0159596	0.031784	0.9375	0.995503597122302	CBFB-MYH11_T	1	0
ENSG00000271396.1		-0.3763	0.000389926	0.0010984	0.919642857142857	0.95863309352518	CBFB-MYH11_T	0	0
ENSG00000261708.1	DNM1P32	-0.37632	0.121794	0.18634	0.375	0.425359712230216	CBFB-MYH11_T	0	0
ENSG00000247746.4	USP51	-0.37633	8.96443e-07	3.8828e-06	1	1	CBFB-MYH11_T	0	0
ENSG00000227963.1	RBM15-AS1	-0.37635	1.39685e-08	7.5971e-08	0.982142857142857	0.995503597122302	CBFB-MYH11_T	0	0
ENSG00000286742.1		-0.37651	0.00290926	0.0068728	0.973214285714286	0.99910071942446	CBFB-MYH11_T	0	0
ENSG00000257809.1	MYL6B-AS1	-0.37654	0.00135953	0.0034408	0.875	0.961330935251799	CBFB-MYH11_T	0	0
ENSG00000273448.1		-0.37656	4.34572e-05	0.00014539	0.964285714285714	0.996402877697842	CBFB-MYH11_T	0	0
ENSG00000003393.15	ALS2	-0.37657	1.39905e-07	6.6944e-07	1	1	CBFB-MYH11_T	0	0
ENSG00000170734.12	POLH	-0.37662	6.23427e-09	3.5225e-08	1	1	CBFB-MYH11_T	0	1
ENSG00000222266.1	RNU6-757P	-0.37664	0.00606318	0.01333	0.794642857142857	0.899280575539568	CBFB-MYH11_T	0	0
ENSG00000211974.3	IGHV2-70D	-0.3767	0.112437	0.17398	0.785714285714286	0.817446043165468	CBFB-MYH11_T	0	0
ENSG00000287966.1	LARRPM	-0.3767	0.124786	0.19013	0.607142857142857	0.652877697841727	CBFB-MYH11_T	0	0
ENSG00000233145.1		-0.37678	0.307457	0.40249	0.214285714285714	0.246402877697842	CBFB-MYH11_T	0	0
ENSG00000140463.14	BBS4	-0.37683	1.3583e-15	1.5357e-14	1	1	CBFB-MYH11_T	0	0
ENSG00000099251.14	HSD17B7P2	-0.37687	0.000562507	0.0015345	0.991071428571429	0.99910071942446	CBFB-MYH11_T	0	0
ENSG00000257391.1		-0.37694	0.0881704	0.14121	0.392857142857143	0.505395683453237	CBFB-MYH11_T	0	0
ENSG00000287503.1		-0.377	0.0135192	0.027427	0.758928571428571	0.839028776978417	CBFB-MYH11_T	0	0
ENSG00000099866.15	MADCAM1	-0.37701	1.08758e-06	4.6529e-06	0.991071428571429	1	CBFB-MYH11_T	0	0
ENSG00000111850.11	SMIM8	-0.37712	8.21814e-13	7.1368e-12	1	1	CBFB-MYH11_T	0	0
ENSG00000166250.12	CLMP	-0.37714	0.00123417	0.0031517	0.946428571428571	0.991007194244604	CBFB-MYH11_T	0	0
ENSG00000267311.1		-0.37714	0.0653828	0.10912	0.732142857142857	0.767985611510791	CBFB-MYH11_T	0	0
ENSG00000132436.11	FIGNL1	-0.37751	7.72199e-07	3.3748e-06	0.991071428571429	1	CBFB-MYH11_T	0	0
ENSG00000278595.1		-0.37752	0.0333588	0.060813	0.535714285714286	0.682553956834532	CBFB-MYH11_T	0	0
ENSG00000221044.2		-0.37756	0.00155922	0.0038979	0.848214285714286	0.953237410071942	CBFB-MYH11_T	0	0
ENSG00000269886.1		-0.37757	0.00531873	0.011851	0.741071428571429	0.877697841726619	CBFB-MYH11_T	0	0
ENSG00000263862.2	LINC01543	-0.37759	0.0140691	0.028423	0.696428571428571	0.776079136690647	CBFB-MYH11_T	0	0
ENSG00000236782.7	ZNF593OS	-0.37765	2.79457e-05	9.6708e-05	1	0.995503597122302	CBFB-MYH11_T	0	0
ENSG00000259868.3		-0.3777	0.00758527	0.016335	0.839285714285714	0.876798561151079	CBFB-MYH11_T	0	0
ENSG00000268947.1		-0.3777	6.07088e-05	0.00019834	0.973214285714286	0.996402877697842	CBFB-MYH11_T	0	0
ENSG00000163888.4	CAMK2N2	-0.37771	0.00988256	0.020725	0.928571428571429	0.943345323741007	CBFB-MYH11_T	0	0
ENSG00000230026.2		-0.37771	0.115718	0.17837	0.464285714285714	0.496402877697842	CBFB-MYH11_T	0	0
ENSG00000255410.2		-0.37777	0.0132202	0.026874	0.848214285714286	0.901079136690647	CBFB-MYH11_T	0	0
ENSG00000212536.1	RNA5SP474	-0.37782	0.000783158	0.0020819	0.794642857142857	0.925359712230216	CBFB-MYH11_T	0	0
ENSG00000238829.1	RNU7-45P	-0.37782	0.00512026	0.011454	0.830357142857143	0.918165467625899	CBFB-MYH11_T	0	0
ENSG00000250227.1	TRIM60P14	-0.37782	0.280221	0.37366	0.1875	0.240107913669065	CBFB-MYH11_T	0	0
ENSG00000108700.5	CCL8	-0.37786	0.264785	0.3566	0.267857142857143	0.45773381294964	CBFB-MYH11_T	0	0
ENSG00000196542.8	SPTSSB	-0.37793	0.0811149	0.13149	0.616071428571429	0.757194244604317	CBFB-MYH11_T	0	0
ENSG00000201003.1		-0.37794	0.063849	0.10696	0.464285714285714	0.601618705035971	CBFB-MYH11_T	0	0
ENSG00000197050.11	ZNF420	-0.37795	1.72648e-08	9.2879e-08	1	1	CBFB-MYH11_T	0	1
ENSG00000164077.14	MON1A	-0.37799	2.03535e-07	9.5585e-07	1	1	CBFB-MYH11_T	0	0
ENSG00000267295.1		-0.37802	0.256298	0.34728	0.169642857142857	0.217625899280576	CBFB-MYH11_T	0	0
ENSG00000182631.7	RXFP3	-0.37804	0.409606	0.50664	0.125	0.179856115107914	CBFB-MYH11_T	0	0
ENSG00000259043.1	BRD7P1	-0.37831	0.177135	0.25596	0.205357142857143	0.293165467625899	CBFB-MYH11_T	0	0
ENSG00000251726.1	RNU7-41P	-0.3784	0.211638	0.29685	0.446428571428571	0.507194244604317	CBFB-MYH11_T	0	0
ENSG00000277797.1		-0.37853	0.078184	0.12744	0.651785714285714	0.672661870503597	CBFB-MYH11_T	0	0
ENSG00000260345.1		-0.37858	0.123676	0.18878	0.285714285714286	0.390287769784173	CBFB-MYH11_T	0	0
ENSG00000283564.1		-0.37862	0.381515	0.47847	0.107142857142857	0.179856115107914	CBFB-MYH11_T	0	0
ENSG00000228334.2		-0.37865	0.156754	0.231	0.482142857142857	0.498201438848921	CBFB-MYH11_T	0	0
ENSG00000283213.1		-0.37865	0.211219	0.29644	0.303571428571429	0.310251798561151	CBFB-MYH11_T	0	0
ENSG00000159267.15	HLCS	-0.3787	1.17571e-11	9.0843e-11	1	1	CBFB-MYH11_T	0	0
ENSG00000227855.3	DPY19L2P3	-0.37873	6.06658e-07	2.6913e-06	1	0.998201438848921	CBFB-MYH11_T	0	0
ENSG00000271781.1		-0.37873	6.52264e-05	0.00021186	0.964285714285714	0.994604316546763	CBFB-MYH11_T	0	0
ENSG00000188959.9	C9orf152	-0.37883	0.019807	0.03847	0.892857142857143	0.906474820143885	CBFB-MYH11_T	0	0
ENSG00000232492.1	NPM1P13	-0.37887	0.259145	0.3505	0.276785714285714	0.330935251798561	CBFB-MYH11_T	0	0
ENSG00000211795.3	TRAV8-6	-0.379	0.0240834	0.045717	0.848214285714286	0.886690647482014	CBFB-MYH11_T	0	0
ENSG00000229241.1	PNPT1P1	-0.37913	0.00487222	0.010944	0.875	0.93794964028777	CBFB-MYH11_T	0	0
ENSG00000235872.2		-0.37924	0.0169977	0.033619	0.776785714285714	0.793165467625899	CBFB-MYH11_T	0	0
ENSG00000239861.1	RPL21P96	-0.37926	0.140514	0.21057	0.330357142857143	0.35521582733813	CBFB-MYH11_T	0	0
ENSG00000276791.1		-0.37935	1.70459e-05	6.1029e-05	1	1	CBFB-MYH11_T	0	0
ENSG00000214142.2	RPL7P60	-0.37939	0.0108839	0.022605	0.803571428571429	0.85341726618705	CBFB-MYH11_T	0	0
ENSG00000278879.1		-0.37945	0.000443088	0.0012356	0.982142857142857	0.994604316546763	CBFB-MYH11_T	0	0
ENSG00000275651.1	MIR6851	-0.37947	0.136879	0.20599	0.25	0.334532374100719	CBFB-MYH11_T	0	0
ENSG00000170396.9	ZNF804A	-0.37949	0.00994453	0.020844	0.982142857142857	0.993705035971223	CBFB-MYH11_T	0	1
ENSG00000148985.20	PGAP2	-0.37959	6.0355e-22	1.1373e-20	1	1	CBFB-MYH11_T	0	0
ENSG00000256199.1		-0.3796	0.167114	0.24379	0.223214285714286	0.315647482014388	CBFB-MYH11_T	0	0
ENSG00000262959.2	RPL23AP86	-0.3796	0.00442834	0.010039	0.803571428571429	0.877697841726619	CBFB-MYH11_T	0	0
ENSG00000254675.1		-0.37964	0.288979	0.3829	0.107142857142857	0.210431654676259	CBFB-MYH11_T	0	0
ENSG00000269779.1		-0.37977	0.265529	0.35743	0.151785714285714	0.22841726618705	CBFB-MYH11_T	0	0
ENSG00000180530.11	NRIP1	-0.37984	0.000187906	0.00056351	1	1	CBFB-MYH11_T	0	1
ENSG00000271399.1		-0.37987	0.336412	0.43288	0.178571428571429	0.190647482014388	CBFB-MYH11_T	0	0
ENSG00000137441.8	FGFBP2	-0.37989	0.0127035	0.025938	1	0.998201438848921	CBFB-MYH11_T	0	0
ENSG00000234585.6	CCT6P3	-0.37994	1.28194e-10	8.8075e-10	1	1	CBFB-MYH11_T	0	0
ENSG00000287496.1		-0.37994	0.0172052	0.03398	0.651785714285714	0.765287769784173	CBFB-MYH11_T	0	0
ENSG00000225264.3	ZNRF2P2	-0.38001	6.94711e-06	2.6438e-05	0.964285714285714	0.992805755395683	CBFB-MYH11_T	0	0
ENSG00000261669.1		-0.38003	6.87459e-05	0.00022251	0.919642857142857	0.991007194244604	CBFB-MYH11_T	0	0
ENSG00000286918.1		-0.38003	1.85752e-06	7.6734e-06	0.964285714285714	0.996402877697842	CBFB-MYH11_T	0	0
ENSG00000102897.10	LYRM1	-0.38004	2.06268e-14	2.1065e-13	1	1	CBFB-MYH11_T	0	0
ENSG00000138303.18	ASCC1	-0.38008	1.22541e-16	1.5161e-15	1	1	CBFB-MYH11_T	0	1
ENSG00000185040.13	SPDYE16	-0.38019	3.65098e-05	0.00012376	0.928571428571429	0.986510791366906	CBFB-MYH11_T	0	0
ENSG00000251365.4	LINC02236	-0.38024	0.00361907	0.0083709	0.9375	0.962230215827338	CBFB-MYH11_T	0	0
ENSG00000108352.13	RAPGEFL1	-0.38037	4.05406e-07	1.836e-06	1	1	CBFB-MYH11_T	0	0
ENSG00000287875.1		-0.38046	6.37744e-07	2.8214e-06	0.973214285714286	0.996402877697842	CBFB-MYH11_T	0	0
ENSG00000267138.1		-0.38047	0.00339863	0.0079063	0.723214285714286	0.863309352517986	CBFB-MYH11_T	0	0
ENSG00000243307.2	POM121L6P	-0.38048	0.0484942	0.084408	0.598214285714286	0.679856115107914	CBFB-MYH11_T	0	0
ENSG00000242019.1	KIR3DL3	-0.38055	0.27213	0.36463	0.1875	0.265287769784173	CBFB-MYH11_T	0	0
ENSG00000134201.12	GSTM5	-0.38067	0.111227	0.17239	0.955357142857143	0.934352517985611	CBFB-MYH11_T	0	0
ENSG00000178467.18	P4HTM	-0.38077	4.50254e-17	5.789e-16	1	1	CBFB-MYH11_T	0	0
ENSG00000091181.20	IL5RA	-0.3808	0.0360984	0.065175	1	0.996402877697842	CBFB-MYH11_T	1	0
ENSG00000080854.16	IGSF9B	-0.38083	0.0185257	0.036255	0.973214285714286	0.996402877697842	CBFB-MYH11_T	0	0
ENSG00000241535.1	CBX5P1	-0.3809	0.00383951	0.0088297	0.946428571428571	0.983812949640288	CBFB-MYH11_T	0	0
ENSG00000286545.1		-0.38098	5.69776e-05	0.00018716	0.973214285714286	0.997302158273381	CBFB-MYH11_T	0	0
ENSG00000279917.1		-0.38104	0.0229643	0.043866	0.776785714285714	0.87589928057554	CBFB-MYH11_T	0	0
ENSG00000233975.1	LINC02574	-0.38106	0.0219275	0.042073	0.803571428571429	0.870503597122302	CBFB-MYH11_T	0	0
ENSG00000223039.1	RN7SKP268	-0.3811	0.269012	0.36121	0.214285714285714	0.248201438848921	CBFB-MYH11_T	0	0
ENSG00000234264.1	DEPDC1-AS1	-0.38111	0.0300797	0.055534	0.651785714285714	0.746402877697842	CBFB-MYH11_T	0	0
ENSG00000259167.2	NMNAT1P1	-0.3812	0.171223	0.24877	0.321428571428571	0.420863309352518	CBFB-MYH11_T	0	0
ENSG00000233401.1	PRKAR1AP1	-0.38122	0.064477	0.10785	0.535714285714286	0.632194244604317	CBFB-MYH11_T	0	0
ENSG00000111536.5	IL26	-0.38135	0.164945	0.24107	0.410714285714286	0.466726618705036	CBFB-MYH11_T	0	0
ENSG00000252147.1	RNY3P16	-0.38138	0.0101032	0.021146	0.705357142857143	0.859712230215827	CBFB-MYH11_T	0	0
ENSG00000215771.2	LRRC37A14P	-0.3814	0.0170642	0.033731	0.767857142857143	0.83363309352518	CBFB-MYH11_T	0	0
ENSG00000287965.1		-0.3814	0.00388766	0.0089319	0.866071428571429	0.959532374100719	CBFB-MYH11_T	0	0
ENSG00000235237.1		-0.38142	0.159118	0.23393	0.3125	0.345323741007194	CBFB-MYH11_T	0	0
ENSG00000274805.1	MIR6768	-0.38147	0.16053	0.23566	0.25	0.340827338129496	CBFB-MYH11_T	0	0
ENSG00000269431.1	BNIP3P8	-0.3815	0.0672414	0.11179	0.526785714285714	0.629496402877698	CBFB-MYH11_T	0	0
ENSG00000270019.1		-0.38152	0.000505334	0.0013926	0.982142857142857	0.995503597122302	CBFB-MYH11_T	0	0
ENSG00000161981.11	SNRNP25	-0.38153	3.35663e-09	1.9538e-08	1	1	CBFB-MYH11_T	0	0
ENSG00000125733.18	TRIP10	-0.38168	0.00025194	0.00073703	1	1	CBFB-MYH11_T	0	0
ENSG00000129317.15	PUS7L	-0.38168	1.6505e-11	1.2515e-10	1	1	CBFB-MYH11_T	0	0
ENSG00000252992.1		-0.38168	0.0411187	0.073085	0.616071428571429	0.647482014388489	CBFB-MYH11_T	0	0
ENSG00000170790.5	OR10A2	-0.38172	0.214461	0.30012	0.446428571428571	0.45773381294964	CBFB-MYH11_T	0	0
ENSG00000275064.1	PDE4DIPP5	-0.38173	0.216464	0.30244	0.196428571428571	0.252697841726619	CBFB-MYH11_T	0	0
ENSG00000261235.1	HSD17B2-AS1	-0.38175	0.193076	0.27512	0.375	0.495503597122302	CBFB-MYH11_T	0	0
ENSG00000229840.2	ISCA1P2	-0.38176	0.0946723	0.15008	0.473214285714286	0.497302158273381	CBFB-MYH11_T	0	0
ENSG00000285569.2		-0.38177	0.0122416	0.025106	0.910714285714286	0.928057553956835	CBFB-MYH11_T	0	0
ENSG00000251503.8	CENPS-CORT	-0.38183	0.010494	0.021866	0.660714285714286	0.773381294964029	CBFB-MYH11_T	0	0
ENSG00000201684.1	RN7SKP239	-0.38186	0.0448427	0.078862	0.544642857142857	0.680755395683453	CBFB-MYH11_T	0	0
ENSG00000198707.17	CEP290	-0.38199	1.38372e-09	8.4233e-09	1	1	CBFB-MYH11_T	0	0
ENSG00000199090.1	MIR326	-0.38203	0.0453486	0.079668	0.571428571428571	0.678956834532374	CBFB-MYH11_T	0	0
ENSG00000279762.3		-0.3821	0.00125546	0.0032	0.982142857142857	0.986510791366906	CBFB-MYH11_T	0	0
ENSG00000227913.1	KRT8P44	-0.38228	0.227625	0.3151	0.223214285714286	0.252697841726619	CBFB-MYH11_T	0	0
ENSG00000073331.18	ALPK1	-0.38232	1.88617e-10	1.2716e-09	1	1	CBFB-MYH11_T	0	0
ENSG00000255051.1	BCAS2P1	-0.38242	0.246309	0.33613	0.232142857142857	0.251798561151079	CBFB-MYH11_T	0	0
ENSG00000207701.1	MIR597	-0.38245	0.0898348	0.14347	0.5	0.668165467625899	CBFB-MYH11_T	0	0
ENSG00000249478.1		-0.38253	0.246156	0.33597	0.232142857142857	0.24910071942446	CBFB-MYH11_T	0	0
ENSG00000287244.1		-0.38253	0.0491608	0.085432	0.616071428571429	0.731115107913669	CBFB-MYH11_T	0	0
ENSG00000169085.13	VXN	-0.38255	0.105799	0.16525	0.383928571428571	0.492805755395683	CBFB-MYH11_T	0	0
ENSG00000225755.2		-0.38266	0.0992485	0.15636	0.401785714285714	0.518884892086331	CBFB-MYH11_T	0	0
ENSG00000039987.7	BEST2	-0.38267	0.0103354	0.021564	0.839285714285714	0.931654676258993	CBFB-MYH11_T	0	0
ENSG00000270804.1	UBE2CP5	-0.38267	1.94851e-08	1.0412e-07	0.973214285714286	0.99910071942446	CBFB-MYH11_T	0	0
ENSG00000254884.1	PRR13P2	-0.38271	0.00710784	0.015395	0.875	0.942446043165468	CBFB-MYH11_T	0	0
ENSG00000254837.2	LIPT2-AS1	-0.38275	0.000237244	0.00069831	0.973214285714286	0.996402877697842	CBFB-MYH11_T	0	0
ENSG00000203496.9		-0.38282	0.135422	0.20408	0.330357142857143	0.371402877697842	CBFB-MYH11_T	0	0
ENSG00000255582.1	OR10G2	-0.38298	0.280268	0.37371	0.223214285714286	0.259892086330935	CBFB-MYH11_T	0	0
ENSG00000230813.1		-0.38307	0.0882205	0.14127	0.491071428571429	0.524280575539568	CBFB-MYH11_T	0	0
ENSG00000201574.1	RNU1-93P	-0.38311	0.123044	0.18796	0.339285714285714	0.485611510791367	CBFB-MYH11_T	0	0
ENSG00000274765.1		-0.38312	3.35949e-05	0.0001146	0.946428571428571	0.990107913669065	CBFB-MYH11_T	0	0
ENSG00000068971.14	PPP2R5B	-0.38314	6.97169e-07	3.0654e-06	1	0.99910071942446	CBFB-MYH11_T	0	1
ENSG00000244748.3	RN7SL153P	-0.3832	0.0524224	0.09034	0.508928571428571	0.584532374100719	CBFB-MYH11_T	0	0
ENSG00000102053.12	ZC3H12B	-0.38333	0.000500452	0.0013801	0.973214285714286	0.995503597122302	CBFB-MYH11_T	0	0
ENSG00000182512.5	GLRX5	-0.38338	1.00291e-07	4.8961e-07	1	1	CBFB-MYH11_T	0	0
ENSG00000271452.1		-0.38338	2.17304e-05	7.6339e-05	0.883928571428571	0.97841726618705	CBFB-MYH11_T	0	0
ENSG00000280248.1		-0.38347	0.00601359	0.013232	0.848214285714286	0.911870503597122	CBFB-MYH11_T	0	0
ENSG00000213347.10	MXD3	-0.38361	7.53248e-10	4.7492e-09	1	1	CBFB-MYH11_T	0	1
ENSG00000273162.1		-0.38363	0.000592102	0.0016092	0.928571428571429	0.976618705035971	CBFB-MYH11_T	0	0
ENSG00000283180.1	MIR6767	-0.38363	0.175794	0.25436	0.25	0.307553956834532	CBFB-MYH11_T	0	0
ENSG00000241409.1		-0.38373	0.0716377	0.11802	0.5	0.616906474820144	CBFB-MYH11_T	0	0
ENSG00000182993.5	C12orf60	-0.38376	5.82111e-05	0.00019085	0.982142857142857	0.998201438848921	CBFB-MYH11_T	0	0
ENSG00000185674.9	LYG2	-0.38378	0.0021066	0.0051332	0.892857142857143	0.97841726618705	CBFB-MYH11_T	0	0
ENSG00000166796.12	LDHC	-0.38381	0.144202	0.21519	0.642857142857143	0.767086330935252	CBFB-MYH11_T	0	0
ENSG00000168676.11	KCTD19	-0.38387	0.0019962	0.004885	0.973214285714286	0.988309352517986	CBFB-MYH11_T	0	0
ENSG00000274124.1		-0.38387	8.11498e-05	0.00025937	0.991071428571429	0.991007194244604	CBFB-MYH11_T	0	0
ENSG00000219392.1	ZNF602P	-0.38396	0.000991886	0.0025827	0.8125	0.929856115107914	CBFB-MYH11_T	0	0
ENSG00000247572.8	CKMT2-AS1	-0.38398	4.67299e-06	1.8288e-05	1	1	CBFB-MYH11_T	0	0
ENSG00000130544.12	ZNF557	-0.38401	4.56606e-11	3.2857e-10	1	1	CBFB-MYH11_T	0	1
ENSG00000237480.3		-0.38404	0.381908	0.47885	0.169642857142857	0.178057553956835	CBFB-MYH11_T	0	0
ENSG00000287079.1		-0.38405	0.00426529	0.0097126	0.839285714285714	0.927158273381295	CBFB-MYH11_T	0	0
ENSG00000269887.1		-0.38409	0.191134	0.27279	0.357142857142857	0.473021582733813	CBFB-MYH11_T	0	0
ENSG00000277142.1	LINC00235	-0.38418	9.10528e-05	0.00028847	0.955357142857143	0.998201438848921	CBFB-MYH11_T	0	0
ENSG00000258527.1	ASB9P1	-0.38424	0.00309751	0.00728	0.901785714285714	0.960431654676259	CBFB-MYH11_T	0	0
ENSG00000225328.2	LINC01594	-0.38425	0.244598	0.33426	0.1875	0.245503597122302	CBFB-MYH11_T	0	0
ENSG00000101850.13	GPR143	-0.38451	0.0168495	0.033367	0.830357142857143	0.856115107913669	CBFB-MYH11_T	0	0
ENSG00000272262.1	RNU6-89P	-0.38458	0.424283	0.52094	0.1875	0.224820143884892	CBFB-MYH11_T	0	0
ENSG00000169372.13	CRADD	-0.38459	1.65912e-08	8.9431e-08	1	1	CBFB-MYH11_T	0	0
ENSG00000255998.2	LINC02824	-0.38462	0.209072	0.29389	0.285714285714286	0.340827338129496	CBFB-MYH11_T	0	0
ENSG00000286285.1		-0.38465	0.0123314	0.025264	0.767857142857143	0.866007194244604	CBFB-MYH11_T	0	0
ENSG00000224592.5	MIR3659HG	-0.38467	0.343799	0.44022	0.142857142857143	0.177158273381295	CBFB-MYH11_T	0	0
ENSG00000236770.1		-0.38467	0.0259873	0.048901	0.6875	0.765287769784173	CBFB-MYH11_T	0	0
ENSG00000213071.11	LPAL2	-0.3847	0.0186307	0.036435	0.964285714285714	0.983812949640288	CBFB-MYH11_T	0	0
ENSG00000241770.1		-0.38472	0.0897287	0.14333	0.401785714285714	0.461330935251799	CBFB-MYH11_T	0	0
ENSG00000259288.7	BUB1B-PAK6	-0.38474	0.0328218	0.059941	0.625	0.668165467625899	CBFB-MYH11_T	0	0
ENSG00000274472.1		-0.38474	0.340534	0.43693	0.214285714285714	0.227517985611511	CBFB-MYH11_T	0	0
ENSG00000275243.1	TRBV16	-0.38477	0.0916623	0.14598	0.607142857142857	0.611510791366906	CBFB-MYH11_T	0	0
ENSG00000141873.11	SLC39A3	-0.38482	3.56332e-10	2.3295e-09	1	1	CBFB-MYH11_T	0	0
ENSG00000241765.2	RPS26P45	-0.38482	0.101831	0.1599	0.392857142857143	0.508093525179856	CBFB-MYH11_T	0	0
ENSG00000225124.1	RPL23AP36	-0.38483	0.184296	0.26461	0.285714285714286	0.287769784172662	CBFB-MYH11_T	0	0
ENSG00000156990.14	RPUSD3	-0.38484	7.8188e-10	4.9212e-09	1	1	CBFB-MYH11_T	0	0
ENSG00000169621.10	APLF	-0.38489	3.08982e-08	1.6071e-07	1	1	CBFB-MYH11_T	1	0
ENSG00000274251.1		-0.38491	0.0012675	0.0032272	0.866071428571429	0.939748201438849	CBFB-MYH11_T	0	0
ENSG00000112701.18	SENP6	-0.38496	1.55122e-14	1.6014e-13	1	1	CBFB-MYH11_T	0	0
ENSG00000256667.6	KLRA1P	-0.38496	2.62432e-06	1.0631e-05	0.982142857142857	0.99910071942446	CBFB-MYH11_T	0	0
ENSG00000207756.1	MIR580	-0.38501	0.020306	0.039329	0.571428571428571	0.699640287769784	CBFB-MYH11_T	0	0
ENSG00000258597.3	SERPINA2	-0.38501	0.296851	0.39133	0.258928571428571	0.260791366906475	CBFB-MYH11_T	0	0
ENSG00000274135.1		-0.38501	0.0784137	0.12777	0.491071428571429	0.561151079136691	CBFB-MYH11_T	0	0
ENSG00000232102.1	MTCO3P2	-0.38505	0.284461	0.37803	0.169642857142857	0.260791366906475	CBFB-MYH11_T	0	0
ENSG00000176978.14	DPP7	-0.38506	8.3174e-11	5.8152e-10	1	1	CBFB-MYH11_T	1	0
ENSG00000126709.15	IFI6	-0.38509	0.010188	0.021304	1	1	CBFB-MYH11_T	0	0
ENSG00000258883.1	NBEAP4	-0.38514	0.295182	0.38955	0.196428571428571	0.235611510791367	CBFB-MYH11_T	0	0
ENSG00000268066.5	FMR1-AS1	-0.38515	0.0124381	0.025454	0.732142857142857	0.79226618705036	CBFB-MYH11_T	0	0
ENSG00000206656.1	SNORD116-17	-0.38516	0.156347	0.23047	0.392857142857143	0.366007194244604	CBFB-MYH11_T	0	0
ENSG00000286708.1		-0.38516	0.313257	0.40863	0.107142857142857	0.188848920863309	CBFB-MYH11_T	0	0
ENSG00000200714.1		-0.38522	0.00460642	0.010402	0.732142857142857	0.903776978417266	CBFB-MYH11_T	0	0
ENSG00000100884.9	CPNE6	-0.38524	0.0234387	0.044652	0.776785714285714	0.834532374100719	CBFB-MYH11_T	0	0
ENSG00000229500.1	RPL17P1	-0.38531	0.344548	0.44098	0.232142857142857	0.215827338129496	CBFB-MYH11_T	0	0
ENSG00000204241.8	LINC02731	-0.38535	0.0169394	0.033523	0.892857142857143	0.936151079136691	CBFB-MYH11_T	0	0
ENSG00000211866.1	TRAJ23	-0.38538	0.150621	0.22322	0.446428571428571	0.471223021582734	CBFB-MYH11_T	0	0
ENSG00000108242.13	CYP2C18	-0.38541	0.267961	0.36006	0.303571428571429	0.308453237410072	CBFB-MYH11_T	0	0
ENSG00000211778.2	TRAV4	-0.38542	0.0284745	0.052952	0.803571428571429	0.856115107913669	CBFB-MYH11_T	0	0
ENSG00000273444.1		-0.38544	0.0664149	0.11056	0.473214285714286	0.613309352517986	CBFB-MYH11_T	0	0
ENSG00000286950.1		-0.38544	0.0207638	0.040094	0.616071428571429	0.75089928057554	CBFB-MYH11_T	0	0
ENSG00000274290.3	H2BC6	-0.38546	0.00225249	0.0054519	1	0.99910071942446	CBFB-MYH11_T	0	0
ENSG00000285646.2		-0.38546	0.00762907	0.016417	0.991071428571429	1	CBFB-MYH11_T	0	0
ENSG00000183662.11	TAFA1	-0.3855	0.0516748	0.089189	0.669642857142857	0.766187050359712	CBFB-MYH11_T	0	0
ENSG00000253620.2		-0.3855	0.0321697	0.058899	0.5	0.640287769784173	CBFB-MYH11_T	0	0
ENSG00000232110.8		-0.38555	0.00397378	0.009113	0.758928571428571	0.900179856115108	CBFB-MYH11_T	0	0
ENSG00000270499.1	MKI67P1	-0.3857	0.0186866	0.036533	0.696428571428571	0.768884892086331	CBFB-MYH11_T	0	0
ENSG00000277900.1		-0.38572	0.142395	0.21296	0.267857142857143	0.325539568345324	CBFB-MYH11_T	0	0
ENSG00000133315.12	MACROD1	-0.38578	5.4749e-06	2.1176e-05	1	1	CBFB-MYH11_T	0	0
ENSG00000130734.10	ATG4D	-0.3858	8.29868e-10	5.2074e-09	1	1	CBFB-MYH11_T	0	0
ENSG00000154548.9	SRSF12	-0.38587	7.23604e-05	0.00023338	1	0.99910071942446	CBFB-MYH11_T	0	0
ENSG00000094631.21	HDAC6	-0.38589	8.25804e-24	1.8051e-22	1	1	CBFB-MYH11_T	0	1
ENSG00000259520.6	SLC28A2-AS1	-0.38604	0.00242339	0.0058279	0.892857142857143	0.939748201438849	CBFB-MYH11_T	0	0
ENSG00000228084.1		-0.38609	0.00254899	0.006099	0.714285714285714	0.842625899280576	CBFB-MYH11_T	0	0
ENSG00000251669.6	FAM86EP	-0.3861	3.94631e-07	1.7893e-06	1	0.99910071942446	CBFB-MYH11_T	0	0
ENSG00000259776.1		-0.3861	0.360633	0.45739	0.133928571428571	0.175359712230216	CBFB-MYH11_T	0	0
ENSG00000018869.17	ZNF582	-0.38622	1.39543e-12	1.1828e-11	1	1	CBFB-MYH11_T	0	1
ENSG00000229348.1	HYI-AS1	-0.38623	0.000333068	0.00095157	0.883928571428571	0.964928057553957	CBFB-MYH11_T	0	0
ENSG00000233173.1	VN1R34P	-0.38625	0.124061	0.18925	0.348214285714286	0.413669064748201	CBFB-MYH11_T	0	0
ENSG00000121377.2	TAS2R7	-0.38629	0.321503	0.41735	0.125	0.179856115107914	CBFB-MYH11_T	0	0
ENSG00000226952.1		-0.38642	0.00166091	0.0041278	0.785714285714286	0.924460431654676	CBFB-MYH11_T	0	0
ENSG00000265850.1	MIR4797	-0.38651	0.0801909	0.13022	0.526785714285714	0.544064748201439	CBFB-MYH11_T	0	0
ENSG00000270021.1		-0.38654	1.24523e-05	4.554e-05	1	0.99910071942446	CBFB-MYH11_T	0	0
ENSG00000260392.6		-0.38655	0.0207762	0.040115	0.633928571428571	0.726618705035971	CBFB-MYH11_T	0	0
ENSG00000224727.1	FCF1P7	-0.38656	1.62263e-05	5.8295e-05	0.955357142857143	0.995503597122302	CBFB-MYH11_T	0	0
ENSG00000248100.2		-0.38657	0.0502082	0.086999	0.633928571428571	0.735611510791367	CBFB-MYH11_T	0	0
ENSG00000286015.1		-0.3866	0.0908869	0.14494	0.482142857142857	0.638489208633094	CBFB-MYH11_T	0	0
ENSG00000236155.6	ZPLD2P	-0.38669	0.002402	0.0057826	0.919642857142857	0.943345323741007	CBFB-MYH11_T	0	0
ENSG00000236044.1	FABP5P2	-0.38674	0.007576	0.016317	0.901785714285714	0.89658273381295	CBFB-MYH11_T	0	0
ENSG00000187535.14	IFT140	-0.38677	2.24193e-12	1.8591e-11	1	1	CBFB-MYH11_T	0	0
ENSG00000240877.3	RN7SL521P	-0.38677	0.000474477	0.0013151	0.901785714285714	0.959532374100719	CBFB-MYH11_T	0	0
ENSG00000273066.5		-0.38678	1.98499e-08	1.0595e-07	1	1	CBFB-MYH11_T	0	0
ENSG00000235267.1		-0.38684	0.000214491	0.00063658	0.883928571428571	0.925359712230216	CBFB-MYH11_T	0	0
ENSG00000112584.14	FAM120B	-0.38688	1.59048e-17	2.131e-16	1	1	CBFB-MYH11_T	0	0
ENSG00000230208.1	IFNNP1	-0.38694	0.19746	0.28045	0.151785714285714	0.27068345323741	CBFB-MYH11_T	0	0
ENSG00000280355.1		-0.38694	5.69989e-06	2.1968e-05	0.991071428571429	0.99910071942446	CBFB-MYH11_T	0	0
ENSG00000253054.1	RNU7-77P	-0.38705	0.0103307	0.021558	0.732142857142857	0.780575539568345	CBFB-MYH11_T	0	0
ENSG00000215796.3		-0.38709	0.00140551	0.0035466	0.883928571428571	0.933453237410072	CBFB-MYH11_T	0	0
ENSG00000253545.1	IGHV3-52	-0.38721	0.163236	0.239	0.366071428571429	0.419064748201439	CBFB-MYH11_T	0	0
ENSG00000272619.1	FAM131B-AS1	-0.38727	0.173738	0.25187	0.330357142857143	0.373201438848921	CBFB-MYH11_T	0	0
ENSG00000260777.1		-0.38732	0.113806	0.17575	0.392857142857143	0.438848920863309	CBFB-MYH11_T	0	0
ENSG00000228133.3		-0.38735	0.159801	0.23481	0.357142857142857	0.421762589928058	CBFB-MYH11_T	0	0
ENSG00000080819.9	CPOX	-0.38747	1.86667e-06	7.709e-06	1	1	CBFB-MYH11_T	0	0
ENSG00000234602.9	MCIDAS	-0.3875	0.323307	0.41929	0.142857142857143	0.196942446043165	CBFB-MYH11_T	0	0
ENSG00000171695.10	LKAAEAR1	-0.38757	0.000172447	0.00052063	0.991071428571429	0.99910071942446	CBFB-MYH11_T	0	0
ENSG00000211803.2	TRAV23DV6	-0.38758	0.0446659	0.078596	0.758928571428571	0.803057553956835	CBFB-MYH11_T	0	0
ENSG00000166368.2	OR2D2	-0.38759	0.369647	0.46634	0.116071428571429	0.201438848920863	CBFB-MYH11_T	0	0
ENSG00000112365.5	ZBTB24	-0.38762	5.34052e-20	8.7706e-19	1	1	CBFB-MYH11_T	0	1
ENSG00000259821.1		-0.38775	0.158055	0.23261	0.285714285714286	0.31205035971223	CBFB-MYH11_T	0	0
ENSG00000186910.4	SERPINA11	-0.3878	0.304751	0.39957	0.160714285714286	0.219424460431655	CBFB-MYH11_T	0	0
ENSG00000237310.2	LINC03011	-0.38785	2.10074e-08	1.1184e-07	1	0.99910071942446	CBFB-MYH11_T	0	0
ENSG00000279107.1		-0.38785	0.0272037	0.050884	0.598214285714286	0.767985611510791	CBFB-MYH11_T	0	0
ENSG00000080224.17	EPHA6	-0.38803	0.284571	0.37814	0.303571428571429	0.303057553956835	CBFB-MYH11_T	0	0
ENSG00000287771.1		-0.3881	0.113153	0.17495	0.5	0.631294964028777	CBFB-MYH11_T	0	0
ENSG00000239207.2	GAPDHP39	-0.38817	0.00614783	0.013497	0.928571428571429	0.956834532374101	CBFB-MYH11_T	0	0
ENSG00000237976.1	RFX5-AS1	-0.3884	2.80958e-07	1.2989e-06	1	0.99910071942446	CBFB-MYH11_T	0	0
ENSG00000285551.2	LINC02929	-0.38845	0.302024	0.39671	0.25	0.22931654676259	CBFB-MYH11_T	0	0
ENSG00000123352.18	SPATS2	-0.3885	1.04457e-12	8.9729e-12	1	1	CBFB-MYH11_T	0	0
ENSG00000260923.7	LINC02193	-0.3885	1.25056e-05	4.5716e-05	0.964285714285714	0.997302158273381	CBFB-MYH11_T	0	0
ENSG00000186838.13	SELENOV	-0.38854	0.230863	0.31863	0.214285714285714	0.241007194244604	CBFB-MYH11_T	0	0
ENSG00000264292.1	MIR2467	-0.38854	0.118442	0.18203	0.339285714285714	0.548561151079137	CBFB-MYH11_T	0	0
ENSG00000224259.7	LINC01133	-0.38857	0.0477581	0.0833	0.919642857142857	0.947841726618705	CBFB-MYH11_T	0	0
ENSG00000263535.2	AK4P1	-0.38859	0.000793464	0.0021066	0.9375	0.944244604316547	CBFB-MYH11_T	0	0
ENSG00000276030.1		-0.38859	0.00413818	0.0094538	0.767857142857143	0.870503597122302	CBFB-MYH11_T	0	0
ENSG00000185666.15	SYN3	-0.3886	0.00746958	0.016102	0.964285714285714	0.977517985611511	CBFB-MYH11_T	0	0
ENSG00000207155.1	RNY1P14	-0.38873	0.216775	0.30278	0.294642857142857	0.302158273381295	CBFB-MYH11_T	0	0
ENSG00000253641.6	LINC03022	-0.3889	0.000151367	0.00046159	0.928571428571429	0.991906474820144	CBFB-MYH11_T	0	0
ENSG00000267676.1	THA1P	-0.38895	0.00552806	0.012263	0.803571428571429	0.873201438848921	CBFB-MYH11_T	0	0
ENSG00000265542.5		-0.38896	0.0328227	0.059941	0.660714285714286	0.647482014388489	CBFB-MYH11_T	0	0
ENSG00000274024.1		-0.38903	0.00443491	0.010053	0.803571428571429	0.941546762589928	CBFB-MYH11_T	0	0
ENSG00000131409.13	LRRC4B	-0.38907	0.00204619	0.0050003	0.946428571428571	0.998201438848921	CBFB-MYH11_T	1	0
ENSG00000258038.6	LINC02327	-0.38914	0.235792	0.32426	0.321428571428571	0.286870503597122	CBFB-MYH11_T	0	0
ENSG00000287029.1		-0.38918	0.0177727	0.034965	0.660714285714286	0.797661870503597	CBFB-MYH11_T	0	0
ENSG00000167676.4	PLIN4	-0.38926	0.000430739	0.001204	0.991071428571429	1	CBFB-MYH11_T	0	0
ENSG00000280007.1		-0.38927	6.88814e-07	3.0317e-06	1	1	CBFB-MYH11_T	0	0
ENSG00000137860.12	SLC28A2	-0.38929	0.0162753	0.032347	0.848214285714286	0.849820143884892	CBFB-MYH11_T	0	0
ENSG00000235236.1		-0.38929	4.03299e-05	0.00013564	0.901785714285714	0.974820143884892	CBFB-MYH11_T	0	0
ENSG00000254258.1		-0.38929	0.199949	0.28328	0.25	0.294064748201439	CBFB-MYH11_T	0	0
ENSG00000252915.1		-0.38936	3.06076e-05	0.00010526	0.964285714285714	0.990107913669065	CBFB-MYH11_T	0	0
ENSG00000176289.4	IDSP1	-0.38939	0.00241776	0.0058157	0.883928571428571	0.950539568345324	CBFB-MYH11_T	0	0
ENSG00000280109.3	PLAC4	-0.38945	0.0849072	0.13679	0.866071428571429	0.839028776978417	CBFB-MYH11_T	0	0
ENSG00000173918.15	C1QTNF1	-0.38951	0.115088	0.17753	0.660714285714286	0.817446043165468	CBFB-MYH11_T	0	0
ENSG00000235192.1		-0.38951	0.0013551	0.0034311	0.973214285714286	0.994604316546763	CBFB-MYH11_T	0	0
ENSG00000117602.13	RCAN3	-0.38956	1.00324e-06	4.3153e-06	1	1	CBFB-MYH11_T	0	0
ENSG00000163348.4	PYGO2	-0.3896	1.32475e-10	9.0873e-10	1	1	CBFB-MYH11_T	0	0
ENSG00000259565.2	KRT8P23	-0.3896	0.240192	0.32925	0.205357142857143	0.25	CBFB-MYH11_T	0	0
ENSG00000229816.1	DDX50P1	-0.38979	5.16213e-07	2.3074e-06	0.982142857142857	0.998201438848921	CBFB-MYH11_T	0	0
ENSG00000260493.1	E2F5-DT	-0.38979	0.00332614	0.0077567	0.839285714285714	0.872302158273381	CBFB-MYH11_T	0	0
ENSG00000125861.16	GFRA4	-0.38985	0.213901	0.29947	0.125	0.233812949640288	CBFB-MYH11_T	0	0
ENSG00000230160.1		-0.38986	0.018056	0.035461	0.660714285714286	0.743705035971223	CBFB-MYH11_T	0	0
ENSG00000113924.12	HGD	-0.38989	0.00104565	0.0027109	0.991071428571429	0.989208633093525	CBFB-MYH11_T	0	0
ENSG00000167766.18	ZNF83	-0.38991	7.72574e-10	4.8654e-09	1	1	CBFB-MYH11_T	0	1
ENSG00000248697.1	TOX4P1	-0.38991	0.00053789	0.0014756	0.973214285714286	0.981115107913669	CBFB-MYH11_T	0	0
ENSG00000184575.12	XPOT	-0.38992	2.46938e-23	5.2096e-22	1	1	CBFB-MYH11_T	0	0
ENSG00000286722.1		-0.38993	0.00333062	0.0077655	0.848214285714286	0.95773381294964	CBFB-MYH11_T	0	0
ENSG00000214300.7	SPDYE3	-0.38995	8.42919e-06	3.1672e-05	0.982142857142857	0.998201438848921	CBFB-MYH11_T	0	0
ENSG00000213697.3	CTBP2P6	-0.38999	0.0700693	0.11579	0.535714285714286	0.559352517985611	CBFB-MYH11_T	0	0
ENSG00000271608.1		-0.39006	0.238761	0.32761	0.125	0.220323741007194	CBFB-MYH11_T	0	0
ENSG00000266368.1		-0.39011	3.04389e-05	0.00010472	0.928571428571429	0.973920863309353	CBFB-MYH11_T	0	0
ENSG00000268790.5		-0.39012	0.104182	0.16308	0.339285714285714	0.425359712230216	CBFB-MYH11_T	0	0
ENSG00000274198.1		-0.39016	0.274871	0.36759	0.116071428571429	0.200539568345324	CBFB-MYH11_T	0	0
ENSG00000119703.15	ZC2HC1C	-0.39018	3.58384e-08	1.8514e-07	0.991071428571429	0.99910071942446	CBFB-MYH11_T	0	0
ENSG00000196440.11	ARMCX4	-0.39022	7.99907e-09	4.4653e-08	1	1	CBFB-MYH11_T	0	0
ENSG00000207698.1	MIR32	-0.39024	0.0444135	0.078208	0.544642857142857	0.64478417266187	CBFB-MYH11_T	0	0
ENSG00000237371.1		-0.39032	0.055663	0.095139	0.589285714285714	0.632194244604317	CBFB-MYH11_T	0	0
ENSG00000196381.11	ZNF781	-0.39044	0.00669237	0.014573	0.9375	0.947841726618705	CBFB-MYH11_T	0	1
ENSG00000049089.15	COL9A2	-0.39053	0.000147002	0.00044919	1	1	CBFB-MYH11_T	0	0
ENSG00000252874.2		-0.39067	5.75974e-05	0.00018901	0.910714285714286	0.982913669064748	CBFB-MYH11_T	0	0
ENSG00000228525.1		-0.39073	0.0323718	0.059229	0.669642857142857	0.793165467625899	CBFB-MYH11_T	0	0
ENSG00000274848.1		-0.39082	0.0478497	0.083433	0.553571428571429	0.575539568345324	CBFB-MYH11_T	0	0
ENSG00000106683.15	LIMK1	-0.39083	5.23263e-13	4.629e-12	1	1	CBFB-MYH11_T	0	0
ENSG00000102543.14	CDADC1	-0.39087	1.9063e-14	1.9546e-13	1	1	CBFB-MYH11_T	0	0
ENSG00000266407.1	MIR3157	-0.39089	0.13646	0.20546	0.294642857142857	0.399280575539568	CBFB-MYH11_T	0	0
ENSG00000087301.9	TXNDC16	-0.39099	4.07861e-11	2.9505e-10	1	1	CBFB-MYH11_T	0	0
ENSG00000152284.5	TCF7L1	-0.39099	4.84607e-07	2.1755e-06	0.991071428571429	0.99910071942446	CBFB-MYH11_T	0	1
ENSG00000281112.1		-0.391	0.0199326	0.038688	0.651785714285714	0.759892086330935	CBFB-MYH11_T	0	0
ENSG00000214604.3	NPM1P36	-0.39102	0.32561	0.4218	0.125	0.18705035971223	CBFB-MYH11_T	0	0
ENSG00000240002.1	YBX1P3	-0.39108	0.055592	0.095043	0.607142857142857	0.633992805755396	CBFB-MYH11_T	0	0
ENSG00000223650.1	UHRF2P1	-0.39114	0.00523039	0.011675	0.910714285714286	0.952338129496403	CBFB-MYH11_T	0	0
ENSG00000185220.12	PGBD2	-0.39121	2.9925e-05	0.00010304	0.991071428571429	1	CBFB-MYH11_T	0	0
ENSG00000236670.1	KRT18P5	-0.39121	9.82888e-05	0.00030979	0.892857142857143	0.985611510791367	CBFB-MYH11_T	0	0
ENSG00000275088.1		-0.39123	0.119937	0.18399	0.410714285714286	0.475719424460432	CBFB-MYH11_T	0	0
ENSG00000237903.1		-0.39126	0.00544284	0.012099	0.785714285714286	0.900179856115108	CBFB-MYH11_T	0	0
ENSG00000265052.2	RN7SL622P	-0.39133	0.227913	0.31542	0.214285714285714	0.282374100719424	CBFB-MYH11_T	0	0
ENSG00000248932.6	COPB2-DT	-0.39139	2.41239e-10	1.6065e-09	1	1	CBFB-MYH11_T	0	0
ENSG00000214211.2	CTAGE14P	-0.3914	0.242134	0.3314	0.3125	0.300359712230216	CBFB-MYH11_T	0	0
ENSG00000231777.1	MTND4P21	-0.39142	0.386154	0.48316	0.285714285714286	0.284172661870504	CBFB-MYH11_T	0	0
ENSG00000238516.1		-0.39144	0.0204277	0.039543	0.705357142857143	0.803956834532374	CBFB-MYH11_T	0	0
ENSG00000200750.1		-0.39146	0.314433	0.40991	0.125	0.197841726618705	CBFB-MYH11_T	0	0
ENSG00000122484.9	RPAP2	-0.39151	1.15886e-14	1.2084e-13	1	1	CBFB-MYH11_T	0	0
ENSG00000253042.1		-0.39151	0.0804814	0.13063	0.5	0.607913669064748	CBFB-MYH11_T	0	0
ENSG00000143919.15	CAMKMT	-0.39153	4.84236e-14	4.7838e-13	1	1	CBFB-MYH11_T	0	0
ENSG00000213590.2		-0.39156	1.09422e-05	4.0394e-05	0.9375	0.997302158273381	CBFB-MYH11_T	0	0
ENSG00000271366.1		-0.39158	0.0320301	0.058683	0.714285714285714	0.763489208633094	CBFB-MYH11_T	0	0
ENSG00000168348.4	INSM2	-0.39164	0.121747	0.1863	0.383928571428571	0.497302158273381	CBFB-MYH11_T	0	1
ENSG00000197061.5	H4C3	-0.39166	0.00714937	0.015478	0.991071428571429	0.991906474820144	CBFB-MYH11_T	0	0
ENSG00000206954.1	RNU6-1201P	-0.39174	0.0337447	0.061442	0.553571428571429	0.709532374100719	CBFB-MYH11_T	0	0
ENSG00000162571.14	TTLL10	-0.39178	0.0180574	0.035462	0.991071428571429	0.940647482014389	CBFB-MYH11_T	0	0
ENSG00000232928.2	DDX3P1	-0.39179	0.0119938	0.024655	0.892857142857143	0.886690647482014	CBFB-MYH11_T	0	0
ENSG00000207752.1	MIR199A1	-0.39186	0.000847346	0.002237	0.919642857142857	0.970323741007194	CBFB-MYH11_T	0	0
ENSG00000229848.1		-0.39186	0.000118217	0.00036723	0.9375	0.98021582733813	CBFB-MYH11_T	0	0
ENSG00000140398.14	NEIL1	-0.39189	1.77836e-06	7.3736e-06	1	0.99910071942446	CBFB-MYH11_T	0	1
ENSG00000257494.1		-0.39192	0.223662	0.31072	0.366071428571429	0.501798561151079	CBFB-MYH11_T	0	0
ENSG00000259755.1		-0.39192	0.00111065	0.0028624	0.848214285714286	0.910071942446043	CBFB-MYH11_T	0	0
ENSG00000166840.13	GLYATL1	-0.39195	0.0145818	0.029308	0.857142857142857	0.870503597122302	CBFB-MYH11_T	0	0
ENSG00000287483.1		-0.39201	0.0607295	0.1025	0.508928571428571	0.631294964028777	CBFB-MYH11_T	0	0
ENSG00000251211.1		-0.39212	0.00467462	0.010539	0.857142857142857	0.870503597122302	CBFB-MYH11_T	0	0
ENSG00000266680.1		-0.39213	2.87588e-06	1.157e-05	0.973214285714286	0.991906474820144	CBFB-MYH11_T	0	0
ENSG00000255342.1		-0.39217	0.172561	0.25037	0.232142857142857	0.272482014388489	CBFB-MYH11_T	0	0
ENSG00000155026.16	RSPH10B	-0.39221	0.00021714	0.00064387	0.991071428571429	0.988309352517986	CBFB-MYH11_T	0	0
ENSG00000252062.1	RNU6-469P	-0.39228	0.11802	0.18147	0.3125	0.471223021582734	CBFB-MYH11_T	0	0
ENSG00000108423.15	TUBD1	-0.39232	1.85697e-08	9.9506e-08	1	0.99910071942446	CBFB-MYH11_T	0	0
ENSG00000106328.10	FSCN3	-0.39234	0.000667169	0.001796	0.964285714285714	0.992805755395683	CBFB-MYH11_T	0	0
ENSG00000145375.9	SPATA5	-0.39235	5.56621e-12	4.4524e-11	1	1	CBFB-MYH11_T	0	0
ENSG00000230499.1		-0.39242	0.00669574	0.014577	0.803571428571429	0.89568345323741	CBFB-MYH11_T	0	0
ENSG00000244380.1		-0.39242	0.0198676	0.038569	0.633928571428571	0.709532374100719	CBFB-MYH11_T	0	0
ENSG00000209042.1	SNORD12C	-0.39247	0.000650663	0.0017549	0.955357142857143	0.977517985611511	CBFB-MYH11_T	0	0
ENSG00000213062.5		-0.39261	2.94223e-05	0.00010145	1	0.99910071942446	CBFB-MYH11_T	0	0
ENSG00000204165.6	CXorf65	-0.39263	0.00096273	0.0025142	0.8125	0.904676258992806	CBFB-MYH11_T	0	0
ENSG00000091536.19	MYO15A	-0.39269	1.49332e-05	5.3969e-05	1	0.99910071942446	CBFB-MYH11_T	0	0
ENSG00000185974.7	GRK1	-0.39274	0.0586383	0.099487	0.723214285714286	0.768884892086331	CBFB-MYH11_T	0	0
ENSG00000280332.1		-0.39277	1.44649e-07	6.9108e-07	1	1	CBFB-MYH11_T	0	0
ENSG00000036828.17	CASR	-0.39284	0.0250552	0.047326	0.794642857142857	0.860611510791367	CBFB-MYH11_T	0	0
ENSG00000049239.13	H6PD	-0.39286	1.24394e-07	5.9903e-07	1	1	CBFB-MYH11_T	0	0
ENSG00000272945.1		-0.39287	0.000237149	0.00069807	0.875	0.953237410071942	CBFB-MYH11_T	0	0
ENSG00000286039.1		-0.39287	0.145057	0.21627	0.339285714285714	0.453237410071942	CBFB-MYH11_T	0	0
ENSG00000237757.2	EEF1A1P30	-0.39292	1.11379e-06	4.7603e-06	0.982142857142857	0.998201438848921	CBFB-MYH11_T	0	0
ENSG00000157999.6	ANKRD61	-0.39295	3.34721e-05	0.0001142	0.955357142857143	0.998201438848921	CBFB-MYH11_T	0	0
ENSG00000221990.4	EXOC3-AS1	-0.39297	1.94574e-07	9.1663e-07	0.991071428571429	0.99910071942446	CBFB-MYH11_T	0	0
ENSG00000200345.2	RNU6-485P	-0.39298	0.0186723	0.03651	0.589285714285714	0.705935251798561	CBFB-MYH11_T	0	0
ENSG00000141294.10	LRRC46	-0.39301	3.36844e-10	2.2088e-09	1	1	CBFB-MYH11_T	0	0
ENSG00000279732.1		-0.39309	0.341858	0.43825	0.25	0.307553956834532	CBFB-MYH11_T	0	0
ENSG00000286644.1		-0.39316	0.0795419	0.12933	0.473214285714286	0.558453237410072	CBFB-MYH11_T	0	0
ENSG00000236165.1	PRADC1P1	-0.39322	2.32607e-06	9.4849e-06	0.955357142857143	0.991906474820144	CBFB-MYH11_T	0	0
ENSG00000252494.1	RNU6-126P	-0.39322	0.00571689	0.012643	0.794642857142857	0.902877697841727	CBFB-MYH11_T	0	0
ENSG00000005469.12	CROT	-0.39324	3.80645e-08	1.9588e-07	1	0.99910071942446	CBFB-MYH11_T	0	0
ENSG00000060642.11	PIGV	-0.39325	2.54335e-12	2.0995e-11	1	1	CBFB-MYH11_T	0	0
ENSG00000115657.14	ABCB6	-0.39325	0.00203362	0.0049715	0.964285714285714	0.988309352517986	CBFB-MYH11_T	0	0
ENSG00000138175.9	ARL3	-0.39333	3.21959e-16	3.8299e-15	1	1	CBFB-MYH11_T	0	0
ENSG00000273079.6	GRIN2B	-0.39341	0.124389	0.18966	0.741071428571429	0.580935251798561	CBFB-MYH11_T	0	0
ENSG00000278464.2		-0.3935	0.196779	0.27959	0.330357142857143	0.370503597122302	CBFB-MYH11_T	0	0
ENSG00000230657.8	PRB4	-0.39351	0.0633325	0.1062	0.553571428571429	0.685251798561151	CBFB-MYH11_T	0	0
ENSG00000273302.1		-0.39353	1.76278e-05	6.2895e-05	0.973214285714286	0.993705035971223	CBFB-MYH11_T	0	0
ENSG00000259318.1	HMGN1P1	-0.39356	7.98173e-05	0.00025543	0.991071428571429	0.991906474820144	CBFB-MYH11_T	0	0
ENSG00000011638.11	LDAF1	-0.39366	4.31267e-16	5.0598e-15	1	1	CBFB-MYH11_T	0	0
ENSG00000200816.1	SNORA38	-0.39372	0.00176312	0.0043574	0.866071428571429	0.955035971223022	CBFB-MYH11_T	0	0
ENSG00000074660.16	SCARF1	-0.39373	8.04348e-07	3.5072e-06	1	1	CBFB-MYH11_T	0	0
ENSG00000255541.1	CKS1BP4	-0.3938	0.186096	0.26676	0.178571428571429	0.24910071942446	CBFB-MYH11_T	0	0
ENSG00000100038.20	TOP3B	-0.39389	2.25527e-07	1.0539e-06	0.982142857142857	0.994604316546763	CBFB-MYH11_T	0	0
ENSG00000187144.11	SPATA21	-0.39391	0.00264058	0.0062985	0.946428571428571	0.984712230215827	CBFB-MYH11_T	0	0
ENSG00000286894.1		-0.39392	0.0793431	0.12905	0.464285714285714	0.611510791366906	CBFB-MYH11_T	0	0
ENSG00000201818.1	RNY4P17	-0.39397	0.0193217	0.037626	0.6875	0.803956834532374	CBFB-MYH11_T	0	0
ENSG00000247092.7	SNHG10	-0.39401	2.29699e-10	1.5329e-09	1	1	CBFB-MYH11_T	0	0
ENSG00000179577.3		-0.39402	0.208526	0.29328	0.196428571428571	0.233812949640288	CBFB-MYH11_T	0	0
ENSG00000103740.10	ACSBG1	-0.39415	0.00296207	0.0069911	1	0.99910071942446	CBFB-MYH11_T	0	0
ENSG00000261766.1		-0.39425	2.99404e-07	1.3801e-06	0.964285714285714	0.998201438848921	CBFB-MYH11_T	0	0
ENSG00000109736.15	MFSD10	-0.39426	1.39354e-11	1.0667e-10	1	1	CBFB-MYH11_T	0	0
ENSG00000203880.12	PCMTD2	-0.39448	1.49299e-17	2.0072e-16	1	1	CBFB-MYH11_T	0	0
ENSG00000264024.2	MIR4507	-0.39456	0.122841	0.18769	0.366071428571429	0.474820143884892	CBFB-MYH11_T	0	0
ENSG00000180884.10	ZNF792	-0.39462	5.76571e-08	2.9016e-07	1	1	CBFB-MYH11_T	0	1
ENSG00000286207.1		-0.39469	0.000374054	0.0010576	0.964285714285714	0.993705035971223	CBFB-MYH11_T	0	0
ENSG00000256827.1		-0.39472	0.00825622	0.017627	0.75	0.794964028776978	CBFB-MYH11_T	0	0
ENSG00000212181.1		-0.39475	0.141153	0.21135	0.267857142857143	0.372302158273381	CBFB-MYH11_T	0	0
ENSG00000127561.15	SYNGR3	-0.39486	0.00235253	0.0056713	0.991071428571429	0.992805755395683	CBFB-MYH11_T	0	0
ENSG00000135439.11	AGAP2	-0.39493	3.96556e-09	2.2896e-08	1	1	CBFB-MYH11_T	0	0
ENSG00000197989.14	SNHG12	-0.39501	9.20105e-10	5.7439e-09	1	1	CBFB-MYH11_T	0	0
ENSG00000204695.4	OR14J1	-0.39501	0.223936	0.31103	0.25	0.261690647482014	CBFB-MYH11_T	0	0
ENSG00000134013.16	LOXL2	-0.39507	4.35754e-07	1.9651e-06	1	1	CBFB-MYH11_T	0	0
ENSG00000224354.2	MTND2P5	-0.39512	0.160916	0.23611	0.428571428571429	0.435251798561151	CBFB-MYH11_T	0	0
ENSG00000092295.12	TGM1	-0.39518	2.39758e-05	8.3755e-05	1	0.997302158273381	CBFB-MYH11_T	0	0
ENSG00000170412.18	GPRC5C	-0.39524	0.00229675	0.0055479	1	1	CBFB-MYH11_T	0	0
ENSG00000183087.15	GAS6	-0.39529	0.000822086	0.0021754	1	1	CBFB-MYH11_T	0	1
ENSG00000279114.1		-0.39529	0.00849806	0.018087	0.8125	0.921762589928058	CBFB-MYH11_T	0	0
ENSG00000100003.18	SEC14L2	-0.39531	0.000248501	0.00072805	1	0.99910071942446	CBFB-MYH11_T	0	0
ENSG00000220785.7	MTMR9LP	-0.39535	0.00129519	0.0032915	1	0.998201438848921	CBFB-MYH11_T	0	0
ENSG00000250831.1		-0.39536	0.0627414	0.10536	0.544642857142857	0.572841726618705	CBFB-MYH11_T	0	0
ENSG00000261839.1		-0.3954	0.000255561	0.00074676	0.982142857142857	0.985611510791367	CBFB-MYH11_T	0	0
ENSG00000204528.3	PSORS1C3	-0.39541	0.0285507	0.053078	0.723214285714286	0.816546762589928	CBFB-MYH11_T	0	0
ENSG00000254473.1	UBQLN1-AS1	-0.39544	1.31154e-07	6.3061e-07	0.982142857142857	1	CBFB-MYH11_T	0	0
ENSG00000271118.1		-0.3955	0.111721	0.173	0.303571428571429	0.344424460431655	CBFB-MYH11_T	0	0
ENSG00000265194.1		-0.39557	0.000116339	0.00036191	0.964285714285714	0.992805755395683	CBFB-MYH11_T	0	0
ENSG00000250322.2		-0.39558	0.323123	0.41911	0.205357142857143	0.220323741007194	CBFB-MYH11_T	0	0
ENSG00000280115.1		-0.39565	0.171168	0.24871	0.258928571428571	0.371402877697842	CBFB-MYH11_T	0	0
ENSG00000234134.1		-0.3957	2.45566e-05	8.5674e-05	0.928571428571429	0.983812949640288	CBFB-MYH11_T	0	0
ENSG00000115738.10	ID2	-0.39573	0.000584229	0.0015892	1	1	CBFB-MYH11_T	0	1
ENSG00000285280.2		-0.39584	0.000577905	0.0015735	0.991071428571429	0.995503597122302	CBFB-MYH11_T	0	0
ENSG00000206886.1		-0.39587	0.102841	0.16126	0.446428571428571	0.455935251798561	CBFB-MYH11_T	0	0
ENSG00000229414.2	KCNQ1-AS1	-0.39604	0.0485669	0.084511	0.607142857142857	0.669964028776978	CBFB-MYH11_T	0	0
ENSG00000271379.1		-0.39608	0.311645	0.40704	0.151785714285714	0.23021582733813	CBFB-MYH11_T	0	0
ENSG00000206168.1	C4orf46P1	-0.39613	0.00039068	0.0011003	0.839285714285714	0.926258992805755	CBFB-MYH11_T	0	0
ENSG00000257005.1		-0.39614	0.0296759	0.054879	0.571428571428571	0.690647482014389	CBFB-MYH11_T	0	0
ENSG00000271332.1	ATP5MGP8	-0.39621	0.0144076	0.029007	0.678571428571429	0.795863309352518	CBFB-MYH11_T	0	0
ENSG00000264444.1	SDHCP1	-0.39636	0.207971	0.29256	0.214285714285714	0.254496402877698	CBFB-MYH11_T	0	0
ENSG00000165121.11		-0.39645	6.988e-13	6.1087e-12	1	1	CBFB-MYH11_T	0	0
ENSG00000214776.12		-0.39646	0.0803479	0.13044	0.910714285714286	0.926258992805755	CBFB-MYH11_T	0	0
ENSG00000188511.12	MIR3667HG	-0.39649	2.36442e-05	8.2656e-05	1	0.99910071942446	CBFB-MYH11_T	0	0
ENSG00000255449.1		-0.39653	2.9904e-05	0.00010298	0.9375	0.991007194244604	CBFB-MYH11_T	0	0
ENSG00000163632.14	C3orf49	-0.39654	4.0349e-06	1.5918e-05	0.928571428571429	0.991906474820144	CBFB-MYH11_T	0	0
ENSG00000180628.15	PCGF5	-0.39656	5.55862e-09	3.1612e-08	1	1	CBFB-MYH11_T	0	0
ENSG00000263029.1		-0.3966	0.157817	0.23232	0.375	0.388489208633094	CBFB-MYH11_T	0	0
ENSG00000272356.1		-0.39664	5.85906e-06	2.254e-05	0.973214285714286	0.99910071942446	CBFB-MYH11_T	0	0
ENSG00000279397.1		-0.39665	0.060249	0.10182	0.491071428571429	0.616906474820144	CBFB-MYH11_T	0	0
ENSG00000254535.4	PABPC4L	-0.39669	0.291599	0.38576	0.383928571428571	0.555755395683453	CBFB-MYH11_T	0	0
ENSG00000251013.1	GAPDHP62	-0.39673	0.00086038	0.0022682	0.785714285714286	0.887589928057554	CBFB-MYH11_T	0	0
ENSG00000147874.11	HAUS6	-0.39686	6.51348e-17	8.2672e-16	1	1	CBFB-MYH11_T	0	0
ENSG00000242456.1	MTCO3P38	-0.39693	0.108956	0.16947	0.419642857142857	0.517985611510791	CBFB-MYH11_T	0	0
ENSG00000268400.5		-0.39697	0.050279	0.087101	0.535714285714286	0.608812949640288	CBFB-MYH11_T	0	0
ENSG00000159593.15	NAE1	-0.397	3.49355e-20	5.8229e-19	1	1	CBFB-MYH11_T	0	0
ENSG00000202034.1	RNU6-399P	-0.39707	0.0811759	0.13158	0.464285714285714	0.531474820143885	CBFB-MYH11_T	0	0
ENSG00000268230.5		-0.39714	2.48539e-05	8.6628e-05	0.991071428571429	1	CBFB-MYH11_T	0	0
ENSG00000206579.9	XKR4	-0.39716	0.150424	0.22297	0.732142857142857	0.58363309352518	CBFB-MYH11_T	0	0
ENSG00000214435.8	AS3MT	-0.39725	0.0590483	0.10008	0.464285714285714	0.545863309352518	CBFB-MYH11_T	0	0
ENSG00000287161.1		-0.39729	0.232892	0.32098	0.25	0.31205035971223	CBFB-MYH11_T	0	0
ENSG00000180376.17	CCDC66	-0.3973	3.22879e-14	3.2411e-13	1	1	CBFB-MYH11_T	0	0
ENSG00000272512.1		-0.39731	0.0619876	0.10424	0.785714285714286	0.810251798561151	CBFB-MYH11_T	0	0
ENSG00000213205.3	STRADBP1	-0.39735	0.00415571	0.0094907	0.794642857142857	0.857014388489209	CBFB-MYH11_T	0	0
ENSG00000272529.1		-0.39737	4.09364e-05	0.00013754	0.964285714285714	0.995503597122302	CBFB-MYH11_T	0	0
ENSG00000144596.13	GRIP2	-0.3974	0.0148527	0.029793	0.883928571428571	0.890287769784173	CBFB-MYH11_T	0	0
ENSG00000207053.1	RNU6-937P	-0.39751	0.0240094	0.045594	0.571428571428571	0.719424460431655	CBFB-MYH11_T	0	0
ENSG00000253310.1	IGHVIII-76-1	-0.39759	0.0286783	0.053283	0.482142857142857	0.669064748201439	CBFB-MYH11_T	0	0
ENSG00000253980.1		-0.39759	0.0548235	0.09391	0.5625	0.732014388489209	CBFB-MYH11_T	0	0
ENSG00000164068.16	RNF123	-0.39761	1.00116e-12	8.617e-12	1	1	CBFB-MYH11_T	0	0
ENSG00000245711.2	NADK2-AS1	-0.39761	4.09721e-05	0.00013765	0.919642857142857	0.988309352517986	CBFB-MYH11_T	0	0
ENSG00000278517.1	MIR6865	-0.39762	0.0117426	0.024195	0.651785714285714	0.767985611510791	CBFB-MYH11_T	0	0
ENSG00000235584.3		-0.39768	0.261502	0.35298	0.151785714285714	0.204136690647482	CBFB-MYH11_T	0	0
ENSG00000250131.2	AGA-DT	-0.39775	2.48819e-05	8.6718e-05	1	1	CBFB-MYH11_T	0	0
ENSG00000252615.1		-0.39775	0.011174	0.02313	0.696428571428571	0.808453237410072	CBFB-MYH11_T	0	0
ENSG00000283338.1		-0.39781	0.050321	0.087153	0.607142857142857	0.74910071942446	CBFB-MYH11_T	0	0
ENSG00000165409.18	TSHR	-0.39783	0.00669348	0.014575	0.919642857142857	0.983812949640288	CBFB-MYH11_T	1	0
ENSG00000227354.7	RBM26-AS1	-0.39785	5.93723e-08	2.9824e-07	1	1	CBFB-MYH11_T	0	0
ENSG00000261535.1		-0.39796	0.00607409	0.013352	0.892857142857143	0.930755395683453	CBFB-MYH11_T	0	0
ENSG00000171236.10	LRG1	-0.39798	0.00164902	0.0041031	1	1	CBFB-MYH11_T	0	0
ENSG00000257545.5		-0.39799	0.000112407	0.00035083	0.919642857142857	0.967625899280576	CBFB-MYH11_T	0	0
ENSG00000276519.1		-0.398	0.201175	0.28468	0.223214285714286	0.258093525179856	CBFB-MYH11_T	0	0
ENSG00000169764.16	UGP2	-0.39801	1.44156e-11	1.1015e-10	1	1	CBFB-MYH11_T	0	0
ENSG00000186409.18	CCDC30	-0.39801	5.99336e-09	3.3958e-08	1	1	CBFB-MYH11_T	0	0
ENSG00000239912.1	RPL39P36	-0.39804	3.09422e-08	1.6092e-07	0.964285714285714	0.998201438848921	CBFB-MYH11_T	0	0
ENSG00000266066.1	POLRMTP1	-0.39805	0.000249227	0.00072998	1	0.99910071942446	CBFB-MYH11_T	0	0
ENSG00000141736.14	ERBB2	-0.39807	1.21427e-08	6.6514e-08	1	1	CBFB-MYH11_T	1	0
ENSG00000285589.1		-0.39808	1.12287e-11	8.693e-11	1	0.99910071942446	CBFB-MYH11_T	0	0
ENSG00000286429.1		-0.39816	0.012898	0.026293	0.669642857142857	0.77068345323741	CBFB-MYH11_T	0	0
ENSG00000227297.1		-0.39822	0.161568	0.23695	0.294642857142857	0.35431654676259	CBFB-MYH11_T	0	0
ENSG00000251143.1		-0.39824	9.3586e-06	3.492e-05	0.964285714285714	0.998201438848921	CBFB-MYH11_T	0	0
ENSG00000232608.1	TIMM9P2	-0.3983	0.00158624	0.0039607	0.875	0.966726618705036	CBFB-MYH11_T	0	0
ENSG00000206898.1		-0.39831	0.091721	0.14606	0.375	0.467625899280576	CBFB-MYH11_T	0	0
ENSG00000265112.1	MIR3153	-0.3984	0.00547406	0.012157	0.928571428571429	0.97931654676259	CBFB-MYH11_T	0	0
ENSG00000214243.3		-0.39844	0.000356836	0.0010134	0.910714285714286	0.965827338129496	CBFB-MYH11_T	0	0
ENSG00000242657.3	RN7SL581P	-0.39845	0.186324	0.26701	0.196428571428571	0.267086330935252	CBFB-MYH11_T	0	0
ENSG00000249691.1	DPPA4P2	-0.39845	0.0675739	0.11227	0.5	0.572841726618705	CBFB-MYH11_T	0	0
ENSG00000207062.1	SNORA15B-1	-0.39852	0.00228795	0.0055288	0.723214285714286	0.85521582733813	CBFB-MYH11_T	0	0
ENSG00000264435.1		-0.39854	0.067634	0.11236	0.428571428571429	0.514388489208633	CBFB-MYH11_T	0	0
ENSG00000236200.6	KDM4A-AS1	-0.39866	7.9155e-11	5.5467e-10	1	1	CBFB-MYH11_T	0	0
ENSG00000228995.1	MTND1P9	-0.39867	0.00640497	0.014008	0.848214285714286	0.931654676258993	CBFB-MYH11_T	0	0
ENSG00000232735.2	ATG4AP1	-0.39876	0.305457	0.40037	0.133928571428571	0.18794964028777	CBFB-MYH11_T	0	0
ENSG00000231744.1		-0.39883	0.0642255	0.1075	0.758928571428571	0.835431654676259	CBFB-MYH11_T	0	0
ENSG00000114388.14	NPRL2	-0.39884	1.61498e-23	3.459e-22	1	1	CBFB-MYH11_T	0	0
ENSG00000257285.6	PRMT5-DT	-0.39884	1.95421e-05	6.9215e-05	0.973214285714286	0.998201438848921	CBFB-MYH11_T	0	0
ENSG00000104760.17	FGL1	-0.39887	0.104068	0.16293	0.607142857142857	0.643884892086331	CBFB-MYH11_T	0	0
ENSG00000163291.14	PAQR3	-0.3989	8.1063e-13	7.0425e-12	1	1	CBFB-MYH11_T	0	0
ENSG00000112130.17	RNF8	-0.399	4.53027e-20	7.4766e-19	1	1	CBFB-MYH11_T	0	0
ENSG00000203279.4		-0.39907	0.00144127	0.0036286	0.866071428571429	0.932553956834532	CBFB-MYH11_T	0	0
ENSG00000260926.3		-0.39915	0.107815	0.16788	0.330357142857143	0.448741007194245	CBFB-MYH11_T	0	0
ENSG00000241469.9	LINC00635	-0.39916	0.211462	0.29667	0.258928571428571	0.363309352517986	CBFB-MYH11_T	0	0
ENSG00000154839.10	SKA1	-0.39925	0.000131826	0.00040618	1	1	CBFB-MYH11_T	0	0
ENSG00000180611.7	MB21D2	-0.39927	0.029062	0.053895	0.883928571428571	0.971223021582734	CBFB-MYH11_T	0	0
ENSG00000150667.8	FSIP1	-0.39929	2.7829e-06	1.1231e-05	0.955357142857143	0.994604316546763	CBFB-MYH11_T	0	0
ENSG00000160818.17	GPATCH4	-0.3993	1.29579e-14	1.3457e-13	1	1	CBFB-MYH11_T	0	0
ENSG00000184979.10	USP18	-0.39938	0.00645986	0.014117	0.991071428571429	0.99910071942446	CBFB-MYH11_T	0	0
ENSG00000023445.16	BIRC3	-0.39943	0.000150935	0.00046034	1	1	CBFB-MYH11_T	0	0
ENSG00000225527.1		-0.39945	0.000312221	0.00089683	0.910714285714286	0.965827338129496	CBFB-MYH11_T	0	0
ENSG00000203697.12	CAPN8	-0.39946	0.0341474	0.062087	0.660714285714286	0.723021582733813	CBFB-MYH11_T	0	0
ENSG00000255964.1	HSPD1P12	-0.39952	0.00356954	0.0082664	0.839285714285714	0.920863309352518	CBFB-MYH11_T	0	0
ENSG00000130176.8	CNN1	-0.39954	0.0524034	0.090318	0.616071428571429	0.72841726618705	CBFB-MYH11_T	0	0
ENSG00000252393.1	RNU6-1004P	-0.39956	0.032198	0.058948	0.589285714285714	0.669964028776978	CBFB-MYH11_T	0	0
ENSG00000269873.1		-0.39956	0.00104407	0.0027074	0.875	0.928956834532374	CBFB-MYH11_T	0	0
ENSG00000261722.1		-0.39964	0.135729	0.20448	0.241071428571429	0.316546762589928	CBFB-MYH11_T	0	0
ENSG00000256028.2		-0.39968	0.0770666	0.12585	0.321428571428571	0.397482014388489	CBFB-MYH11_T	0	0
ENSG00000251414.1		-0.39971	5.24041e-07	2.3407e-06	0.991071428571429	0.997302158273381	CBFB-MYH11_T	0	0
ENSG00000282431.1	TRBD1	-0.39984	0.0157641	0.031429	0.8125	0.846223021582734	CBFB-MYH11_T	0	0
ENSG00000188693.8	CYP51A1-AS1	-0.39985	0.00354925	0.008222	0.875	0.951438848920863	CBFB-MYH11_T	0	0
ENSG00000175536.7	LIPT2	-0.39991	1.18949e-11	9.1826e-11	1	0.99910071942446	CBFB-MYH11_T	0	0
ENSG00000126500.3	FLRT1	-0.39994	0.00138379	0.0034969	0.9375	0.984712230215827	CBFB-MYH11_T	1	0
ENSG00000266896.1		-0.39998	3.95646e-08	2.0312e-07	0.973214285714286	1	CBFB-MYH11_T	0	0
ENSG00000279589.1		-0.39998	0.000960791	0.0025099	0.866071428571429	0.93794964028777	CBFB-MYH11_T	0	0
ENSG00000189007.16	ADAT2	-0.40001	1.68228e-10	1.1405e-09	1	1	CBFB-MYH11_T	0	0
ENSG00000264580.1	MIR5692B	-0.40002	0.217762	0.3039	0.1875	0.263489208633094	CBFB-MYH11_T	0	0
ENSG00000237799.2	CICP11	-0.40008	0.128447	0.19498	0.3125	0.383992805755396	CBFB-MYH11_T	0	0
ENSG00000238164.6	TNFRSF14-AS1	-0.40015	0.000206617	0.00061522	1	1	CBFB-MYH11_T	0	0
ENSG00000276729.1		-0.40015	0.0611752	0.1031	0.455357142857143	0.545863309352518	CBFB-MYH11_T	0	0
ENSG00000136169.16	SETDB2	-0.40023	2.23481e-11	1.6705e-10	1	1	CBFB-MYH11_T	0	1
ENSG00000223784.2	LINP1	-0.40029	0.386829	0.48385	0.125	0.179856115107914	CBFB-MYH11_T	0	0
ENSG00000245468.4	LINC02447	-0.40032	0.000122237	0.00037861	0.982142857142857	0.977517985611511	CBFB-MYH11_T	0	0
ENSG00000173041.12	ZNF680	-0.40038	5.93578e-09	3.3656e-08	1	1	CBFB-MYH11_T	0	1
ENSG00000233484.2		-0.4004	0.225172	0.31231	0.178571428571429	0.246402877697842	CBFB-MYH11_T	0	0
ENSG00000248673.2	LINC01331	-0.40047	0.29177	0.38594	0.133928571428571	0.216726618705036	CBFB-MYH11_T	0	0
ENSG00000198467.16	TPM2	-0.4005	6.37621e-05	0.00020751	1	1	CBFB-MYH11_T	0	0
ENSG00000168703.5	WFDC12	-0.40056	0.18468	0.2651	0.25	0.294064748201439	CBFB-MYH11_T	0	0
ENSG00000163746.12	PLSCR2	-0.40058	0.0175712	0.034618	0.660714285714286	0.860611510791367	CBFB-MYH11_T	0	0
ENSG00000232926.1		-0.40063	2.70229e-05	9.3738e-05	0.964285714285714	0.994604316546763	CBFB-MYH11_T	0	0
ENSG00000229298.1	TUBB8P1	-0.40065	5.02121e-05	0.00016645	0.919642857142857	0.98021582733813	CBFB-MYH11_T	0	0
ENSG00000267143.1		-0.40071	0.0771542	0.12595	0.419642857142857	0.490107913669065	CBFB-MYH11_T	0	0
ENSG00000232218.1		-0.40072	0.000170357	0.00051471	0.928571428571429	0.992805755395683	CBFB-MYH11_T	0	0
ENSG00000121446.20	RGSL1	-0.40084	0.0287656	0.053423	0.651785714285714	0.803956834532374	CBFB-MYH11_T	0	0
ENSG00000125492.10	BARHL1	-0.40085	0.0468077	0.081839	0.526785714285714	0.634892086330935	CBFB-MYH11_T	0	1
ENSG00000266961.1		-0.40086	0.146616	0.2182	0.232142857142857	0.31294964028777	CBFB-MYH11_T	0	0
ENSG00000176896.8	TCEANC	-0.40088	2.4316e-11	1.8101e-10	1	1	CBFB-MYH11_T	0	0
ENSG00000274486.1		-0.40094	0.389918	0.48696	0.142857142857143	0.18794964028777	CBFB-MYH11_T	0	0
ENSG00000264187.1		-0.40098	5.84278e-05	0.00019152	0.892857142857143	0.971223021582734	CBFB-MYH11_T	0	0
ENSG00000266717.1		-0.40102	6.78393e-05	0.00021974	0.955357142857143	0.991906474820144	CBFB-MYH11_T	0	0
ENSG00000188306.6	LRRIQ4	-0.40103	0.00299821	0.0070661	0.821428571428571	0.901079136690647	CBFB-MYH11_T	0	0
ENSG00000185024.17	BRF1	-0.40104	4.18824e-17	5.4025e-16	1	1	CBFB-MYH11_T	0	1
ENSG00000225779.1		-0.40106	0.000517418	0.001423	0.901785714285714	0.963129496402878	CBFB-MYH11_T	0	0
ENSG00000164087.8	POC1A	-0.40108	2.34222e-07	1.0923e-06	1	1	CBFB-MYH11_T	0	0
ENSG00000141579.7	ZNF750	-0.40113	0.00707384	0.015328	0.830357142857143	0.91636690647482	CBFB-MYH11_T	0	1
ENSG00000231948.2	HS1BP3-IT1	-0.40113	0.00377568	0.0087004	0.785714285714286	0.901978417266187	CBFB-MYH11_T	0	0
ENSG00000182574.8	CSGALNACT2P1	-0.40127	0.000496053	0.0013689	0.955357142857143	0.95773381294964	CBFB-MYH11_T	0	0
ENSG00000272917.1		-0.40127	0.186162	0.26683	0.178571428571429	0.24910071942446	CBFB-MYH11_T	0	0
ENSG00000143320.9	CRABP2	-0.40128	0.000242607	0.00071279	1	1	CBFB-MYH11_T	0	0
ENSG00000232520.2	GCSIR	-0.40131	0.032136	0.058847	0.651785714285714	0.693345323741007	CBFB-MYH11_T	0	0
ENSG00000118292.9	C1orf54	-0.40132	0.000212967	0.00063257	1	0.99910071942446	CBFB-MYH11_T	0	0
ENSG00000258735.1	PPP1R13B-DT	-0.40151	0.199213	0.28248	0.258928571428571	0.285071942446043	CBFB-MYH11_T	0	0
ENSG00000226960.1	MTCO1P21	-0.40153	0.376543	0.47371	0.151785714285714	0.214028776978417	CBFB-MYH11_T	0	0
ENSG00000256341.1		-0.40157	0.290686	0.38475	0.0982142857142857	0.189748201438849	CBFB-MYH11_T	0	0
ENSG00000112773.16	TENT5A	-0.4016	0.000233864	0.00068943	1	1	CBFB-MYH11_T	0	0
ENSG00000259704.2		-0.40164	4.55796e-06	1.7864e-05	1	0.998201438848921	CBFB-MYH11_T	0	0
ENSG00000234296.1		-0.40165	0.16913	0.24614	0.276785714285714	0.331834532374101	CBFB-MYH11_T	0	0
ENSG00000265867.1	MIR4516	-0.4018	0.0630859	0.10586	0.410714285714286	0.513489208633094	CBFB-MYH11_T	0	0
ENSG00000278768.2	BACE1-AS	-0.4018	2.06539e-05	7.2863e-05	0.991071428571429	0.997302158273381	CBFB-MYH11_T	0	0
ENSG00000160051.12	IQCC	-0.40183	3.62101e-16	4.2806e-15	1	1	CBFB-MYH11_T	0	0
ENSG00000160654.11	CD3G	-0.40188	0.00608279	0.013369	1	0.99910071942446	CBFB-MYH11_T	1	0
ENSG00000235021.1		-0.402	0.0100465	0.021036	0.892857142857143	0.866007194244604	CBFB-MYH11_T	0	0
ENSG00000255434.1		-0.4021	0.00493638	0.011077	0.714285714285714	0.802158273381295	CBFB-MYH11_T	0	0
ENSG00000262481.5	TMEM256-PLSCR3	-0.40215	0.00326341	0.0076275	0.714285714285714	0.811151079136691	CBFB-MYH11_T	0	0
ENSG00000266933.2	MADCAM1-AS1	-0.4022	3.89233e-05	0.00013127	0.892857142857143	0.961330935251799	CBFB-MYH11_T	0	0
ENSG00000149474.14	KAT14	-0.40225	3.89986e-09	2.2538e-08	1	1	CBFB-MYH11_T	0	0
ENSG00000174521.7	TTC9B	-0.40233	0.000149405	0.00045602	0.982142857142857	0.991906474820144	CBFB-MYH11_T	0	0
ENSG00000279836.1		-0.40233	0.367993	0.46485	0.241071428571429	0.277877697841727	CBFB-MYH11_T	0	0
ENSG00000261790.2		-0.40235	5.13215e-07	2.2946e-06	0.964285714285714	0.994604316546763	CBFB-MYH11_T	0	0
ENSG00000269982.1		-0.40239	4.01835e-09	2.3179e-08	1	1	CBFB-MYH11_T	0	0
ENSG00000228295.2	LINC00392	-0.40244	0.172026	0.24971	0.196428571428571	0.262589928057554	CBFB-MYH11_T	0	0
ENSG00000260524.1	CYP3A52P	-0.40258	0.0931014	0.14796	0.321428571428571	0.419964028776978	CBFB-MYH11_T	0	0
ENSG00000114757.19	PEX5L	-0.40261	0.00282039	0.0066864	0.955357142857143	0.986510791366906	CBFB-MYH11_T	0	0
ENSG00000246898.1	LINC00920	-0.40273	0.000259589	0.00075763	0.982142857142857	0.993705035971223	CBFB-MYH11_T	0	0
ENSG00000270690.1		-0.40274	0.00130123	0.0033061	0.848214285714286	0.936151079136691	CBFB-MYH11_T	0	0
ENSG00000084693.16	AGBL5	-0.40279	9.48648e-24	2.0705e-22	1	1	CBFB-MYH11_T	0	0
ENSG00000256452.1		-0.4028	0.000708804	0.0018981	0.803571428571429	0.918165467625899	CBFB-MYH11_T	0	0
ENSG00000258907.2	PSMB3P1	-0.40285	0.0726293	0.11946	0.625	0.589928057553957	CBFB-MYH11_T	0	0
ENSG00000219891.2	ZSCAN12P1	-0.40287	7.54082e-06	2.8526e-05	0.991071428571429	0.997302158273381	CBFB-MYH11_T	0	0
ENSG00000232196.4		-0.40287	0.000541637	0.0014851	0.964285714285714	0.962230215827338	CBFB-MYH11_T	0	0
ENSG00000234362.6	LINC01914	-0.4029	0.260346	0.35174	0.330357142857143	0.298561151079137	CBFB-MYH11_T	0	0
ENSG00000258400.1		-0.4029	0.00936213	0.019735	0.767857142857143	0.817446043165468	CBFB-MYH11_T	0	0
ENSG00000231087.2	FDPSP7	-0.40291	0.031865	0.058417	0.616071428571429	0.676258992805755	CBFB-MYH11_T	0	0
ENSG00000175197.12	DDIT3	-0.40296	0.000104897	0.00032874	1	1	CBFB-MYH11_T	0	1
ENSG00000226767.1		-0.40296	0.274943	0.36767	0.205357142857143	0.231115107913669	CBFB-MYH11_T	0	0
ENSG00000232036.2		-0.40297	0.13985	0.20973	0.321428571428571	0.446043165467626	CBFB-MYH11_T	0	0
ENSG00000232736.1		-0.403	0.00724425	0.015662	0.705357142857143	0.83273381294964	CBFB-MYH11_T	0	0
ENSG00000173320.12	STOX2	-0.40308	0.0726683	0.11952	0.946428571428571	0.962230215827338	CBFB-MYH11_T	0	0
ENSG00000161914.10	ZNF653	-0.40313	9.61218e-11	6.6809e-10	1	1	CBFB-MYH11_T	0	1
ENSG00000233093.6	LINC00892	-0.40315	0.00657081	0.014338	0.839285714285714	0.955035971223022	CBFB-MYH11_T	0	0
ENSG00000162576.17	MXRA8	-0.40317	1.20259e-06	5.1118e-06	1	1	CBFB-MYH11_T	1	0
ENSG00000184613.11	NELL2	-0.40317	0.0100112	0.020969	0.991071428571429	0.997302158273381	CBFB-MYH11_T	0	0
ENSG00000238300.1	SNORD121B	-0.40319	0.318403	0.4141	0.0982142857142857	0.18705035971223	CBFB-MYH11_T	0	0
ENSG00000206927.1		-0.4032	0.0989182	0.1559	0.392857142857143	0.476618705035971	CBFB-MYH11_T	0	0
ENSG00000196150.14	ZNF250	-0.40325	9.59733e-15	1.0065e-13	1	1	CBFB-MYH11_T	0	1
ENSG00000260410.2		-0.40326	0.0776861	0.1267	0.446428571428571	0.492805755395683	CBFB-MYH11_T	0	0
ENSG00000288589.1		-0.40332	0.32283	0.41881	0.107142857142857	0.174460431654676	CBFB-MYH11_T	0	0
ENSG00000257259.3	LINC02388	-0.40334	0.375527	0.47259	0.169642857142857	0.182553956834532	CBFB-MYH11_T	0	0
ENSG00000250833.1	DNM1P17	-0.40338	0.174778	0.25316	0.276785714285714	0.281474820143885	CBFB-MYH11_T	0	0
ENSG00000254760.1	SIGLEC10-AS2	-0.40338	0.000508806	0.0014013	0.892857142857143	0.949640287769784	CBFB-MYH11_T	0	0
ENSG00000259538.1	UBE2Q2P11	-0.40339	0.285258	0.37885	0.151785714285714	0.202338129496403	CBFB-MYH11_T	0	0
ENSG00000203413.3	ACTBP6	-0.4034	0.305806	0.40066	0.339285714285714	0.298561151079137	CBFB-MYH11_T	0	0
ENSG00000237111.1	IGHJ3P	-0.40344	0.00517696	0.011571	0.901785714285714	0.962230215827338	CBFB-MYH11_T	0	0
ENSG00000272153.1		-0.4036	5.61908e-09	3.1935e-08	0.955357142857143	1	CBFB-MYH11_T	0	0
ENSG00000211640.4	IGLV6-57	-0.40361	0.019944	0.038707	0.991071428571429	0.992805755395683	CBFB-MYH11_T	0	0
ENSG00000152684.11	PELO	-0.40363	5.46203e-09	3.1096e-08	1	1	CBFB-MYH11_T	0	0
ENSG00000122574.11	WIPF3	-0.40367	0.0428024	0.075668	0.919642857142857	0.901978417266187	CBFB-MYH11_T	0	0
ENSG00000161405.17	IKZF3	-0.4037	0.001133	0.0029153	1	1	CBFB-MYH11_T	0	1
ENSG00000229739.4	PDC-AS1	-0.40373	1.66907e-05	5.9875e-05	0.964285714285714	0.996402877697842	CBFB-MYH11_T	0	0
ENSG00000172673.11	THEMIS	-0.40375	0.00918073	0.019392	0.964285714285714	0.992805755395683	CBFB-MYH11_T	0	0
ENSG00000229015.2		-0.40378	0.188417	0.26947	0.151785714285714	0.263489208633094	CBFB-MYH11_T	0	0
ENSG00000281386.1		-0.40378	0.327722	0.42401	0.107142857142857	0.180755395683453	CBFB-MYH11_T	0	0
ENSG00000176988.9	FMR1NB	-0.40384	0.109388	0.17002	0.339285714285714	0.401978417266187	CBFB-MYH11_T	0	0
ENSG00000179407.3	DNAJB8	-0.40384	0.0878171	0.14076	0.526785714285714	0.626798561151079	CBFB-MYH11_T	0	0
ENSG00000223418.1	LIMK2P1	-0.40403	0.251191	0.34161	0.232142857142857	0.247302158273381	CBFB-MYH11_T	0	0
ENSG00000272856.1		-0.40404	0.1887	0.26982	0.1875	0.231115107913669	CBFB-MYH11_T	0	0
ENSG00000283408.2	MIR548A1HG	-0.40404	0.277467	0.37048	0.151785714285714	0.191546762589928	CBFB-MYH11_T	0	0
ENSG00000253574.5		-0.40407	0.0772292	0.12606	0.4375	0.565647482014389	CBFB-MYH11_T	0	0
ENSG00000252516.1	RNA5SP82	-0.40412	1.21141e-06	5.1447e-06	0.955357142857143	0.990107913669065	CBFB-MYH11_T	0	0
ENSG00000197753.11	LHFPL5	-0.40416	2.5744e-06	1.0446e-05	0.982142857142857	1	CBFB-MYH11_T	0	0
ENSG00000111837.12	MAK	-0.40418	6.73889e-06	2.5677e-05	0.991071428571429	0.99910071942446	CBFB-MYH11_T	0	0
ENSG00000155966.14	AFF2	-0.40419	0.00639063	0.013984	1	1	CBFB-MYH11_T	0	0
ENSG00000261546.1		-0.40419	6.37581e-05	0.00020751	0.964285714285714	0.993705035971223	CBFB-MYH11_T	0	0
ENSG00000176076.7	KCNE5	-0.4042	0.0891067	0.14249	0.964285714285714	0.968525179856115	CBFB-MYH11_T	0	0
ENSG00000258630.3	LINC02292	-0.4042	0.0387292	0.069423	0.589285714285714	0.672661870503597	CBFB-MYH11_T	0	0
ENSG00000236040.1	CHIAP1	-0.40424	0.190797	0.27236	0.178571428571429	0.266187050359712	CBFB-MYH11_T	0	0
ENSG00000248837.7		-0.40429	0.174919	0.25332	0.223214285714286	0.27068345323741	CBFB-MYH11_T	0	0
ENSG00000143224.18	PPOX	-0.40436	7.10202e-10	4.4869e-09	1	1	CBFB-MYH11_T	0	0
ENSG00000279485.1		-0.40436	0.0730451	0.12006	0.455357142857143	0.560251798561151	CBFB-MYH11_T	0	0
ENSG00000140107.12	SLC25A47	-0.40437	0.0272147	0.050902	0.660714285714286	0.781474820143885	CBFB-MYH11_T	0	0
ENSG00000118322.14	ATP10B	-0.4044	0.01764	0.034735	0.866071428571429	0.897482014388489	CBFB-MYH11_T	0	0
ENSG00000287686.1		-0.4044	6.64238e-08	3.3167e-07	0.991071428571429	0.998201438848921	CBFB-MYH11_T	0	0
ENSG00000260549.2	MT1L	-0.40443	0.0674132	0.11204	0.696428571428571	0.748201438848921	CBFB-MYH11_T	0	0
ENSG00000204929.13	LINC02934	-0.40448	0.0256576	0.048343	0.857142857142857	0.827338129496403	CBFB-MYH11_T	0	0
ENSG00000269118.1	FAM90A28P	-0.40452	0.339029	0.43536	0.116071428571429	0.169064748201439	CBFB-MYH11_T	0	0
ENSG00000249286.1	AMD1P3	-0.40455	0.00320383	0.0074988	0.732142857142857	0.827338129496403	CBFB-MYH11_T	0	0
ENSG00000196123.13	MATCAP1	-0.40459	5.60698e-10	3.5876e-09	1	1	CBFB-MYH11_T	0	0
ENSG00000149311.19	ATM	-0.40461	1.37262e-07	6.5758e-07	1	1	CBFB-MYH11_T	0	1
ENSG00000200674.1	RN7SKP160	-0.40463	0.000850432	0.002244	0.803571428571429	0.905575539568345	CBFB-MYH11_T	0	0
ENSG00000233025.1	CRYZP1	-0.40465	0.000112444	0.0003509	0.892857142857143	0.983812949640288	CBFB-MYH11_T	0	0
ENSG00000238741.1	SCARNA7	-0.40465	0.00468201	0.010554	1	0.984712230215827	CBFB-MYH11_T	0	0
ENSG00000265333.1	MIR3137	-0.40471	0.152477	0.22557	0.294642857142857	0.330935251798561	CBFB-MYH11_T	0	0
ENSG00000236699.9	ARHGEF38	-0.4048	5.272e-06	2.0447e-05	0.955357142857143	0.996402877697842	CBFB-MYH11_T	0	0
ENSG00000174348.14	PODN	-0.40481	0.0155345	0.031022	0.892857142857143	0.919964028776978	CBFB-MYH11_T	0	0
ENSG00000225361.4	PPP1R26-AS1	-0.40484	0.00204514	0.0049983	0.946428571428571	0.974820143884892	CBFB-MYH11_T	0	0
ENSG00000176125.7	UFSP1	-0.40495	0.00031415	0.00090207	0.946428571428571	0.986510791366906	CBFB-MYH11_T	0	0
ENSG00000261904.1	MTND5P33	-0.40495	0.223945	0.31103	0.303571428571429	0.35521582733813	CBFB-MYH11_T	0	0
ENSG00000106012.18	IQCE	-0.40496	3.93156e-11	2.8508e-10	1	1	CBFB-MYH11_T	0	0
ENSG00000049769.14	PPP1R3F	-0.40498	1.38452e-11	1.06e-10	1	1	CBFB-MYH11_T	0	0
ENSG00000064655.19	EYA2	-0.40498	0.0590906	0.10013	0.732142857142857	0.734712230215827	CBFB-MYH11_T	0	0
ENSG00000271746.1		-0.40498	3.31776e-05	0.00011325	0.946428571428571	0.977517985611511	CBFB-MYH11_T	0	0
ENSG00000259831.1	LINC00567	-0.40507	0.179848	0.2592	0.196428571428571	0.26978417266187	CBFB-MYH11_T	0	0
ENSG00000237922.1		-0.40511	0.0643946	0.10772	0.482142857142857	0.531474820143885	CBFB-MYH11_T	0	0
ENSG00000279469.1		-0.40519	8.25199e-05	0.00026334	0.955357142857143	0.988309352517986	CBFB-MYH11_T	0	0
ENSG00000174514.13	MFSD4A	-0.4052	1.65653e-06	6.8987e-06	0.973214285714286	0.997302158273381	CBFB-MYH11_T	0	0
ENSG00000214031.2	CLDN7P1	-0.40522	0.286258	0.37988	0.116071428571429	0.191546762589928	CBFB-MYH11_T	0	0
ENSG00000261761.5	LINC02616	-0.40522	0.219937	0.30641	0.160714285714286	0.232913669064748	CBFB-MYH11_T	0	0
ENSG00000268379.1		-0.40524	0.0103186	0.021537	0.919642857142857	0.923561151079137	CBFB-MYH11_T	0	0
ENSG00000205209.7	SCGB2B2	-0.40526	3.33581e-05	0.00011386	0.964285714285714	0.992805755395683	CBFB-MYH11_T	0	0
ENSG00000164284.15	GRPEL2	-0.40532	3.58016e-09	2.0762e-08	1	1	CBFB-MYH11_T	0	0
ENSG00000253024.1	RNU6-1238P	-0.40537	0.000378466	0.0010689	0.830357142857143	0.932553956834532	CBFB-MYH11_T	0	0
ENSG00000225032.5		-0.40548	1.21823e-07	5.8756e-07	1	1	CBFB-MYH11_T	0	0
ENSG00000275152.5	CCL16	-0.40549	0.0809606	0.1313	0.410714285714286	0.489208633093525	CBFB-MYH11_T	0	0
ENSG00000274678.1		-0.40552	0.000321025	0.00092024	0.875	0.950539568345324	CBFB-MYH11_T	0	0
ENSG00000271590.1		-0.40557	0.00525515	0.011728	0.875	0.940647482014389	CBFB-MYH11_T	0	0
ENSG00000178358.4	OR2D3	-0.40575	0.377254	0.47444	0.151785714285714	0.180755395683453	CBFB-MYH11_T	0	0
ENSG00000119737.6	GPR75	-0.40586	6.98131e-09	3.9207e-08	1	0.99910071942446	CBFB-MYH11_T	0	0
ENSG00000244005.13	NFS1	-0.40592	7.57126e-21	1.3216e-19	1	1	CBFB-MYH11_T	0	0
ENSG00000227954.7	TARID	-0.40595	0.243983	0.33359	0.25	0.239208633093525	CBFB-MYH11_T	0	0
ENSG00000257900.2		-0.40599	0.0530062	0.091231	0.455357142857143	0.535971223021583	CBFB-MYH11_T	0	0
ENSG00000258634.3		-0.40599	1.80477e-12	1.5116e-11	1	1	CBFB-MYH11_T	0	0
ENSG00000223776.5	LGALS8-AS1	-0.40605	0.00128858	0.0032762	0.848214285714286	0.933453237410072	CBFB-MYH11_T	0	0
ENSG00000282393.1		-0.40611	0.000311833	0.00089595	0.901785714285714	0.968525179856115	CBFB-MYH11_T	0	0
ENSG00000265429.3	MIR4782	-0.40613	0.0171601	0.033899	0.633928571428571	0.760791366906475	CBFB-MYH11_T	0	0
ENSG00000272056.1		-0.40618	5.60888e-05	0.00018445	0.848214285714286	0.964028776978417	CBFB-MYH11_T	0	0
ENSG00000118420.17	UBE3D	-0.40619	6.05297e-12	4.8222e-11	1	1	CBFB-MYH11_T	0	0
ENSG00000201758.1	RN7SKP55	-0.4062	0.303005	0.39772	0.151785714285714	0.190647482014388	CBFB-MYH11_T	0	0
ENSG00000261451.1		-0.40621	0.00221367	0.0053656	0.910714285714286	0.955935251798561	CBFB-MYH11_T	0	0
ENSG00000250390.2		-0.40625	0.0774194	0.12634	0.4375	0.607913669064748	CBFB-MYH11_T	0	0
ENSG00000177054.14	ZDHHC13	-0.40629	1.54087e-10	1.0492e-09	1	1	CBFB-MYH11_T	0	0
ENSG00000201747.1	RNU6-534P	-0.40631	0.0471716	0.082363	0.392857142857143	0.577338129496403	CBFB-MYH11_T	0	0
ENSG00000253647.1	KCNIP1-OT1	-0.40633	0.114713	0.17702	0.5	0.505395683453237	CBFB-MYH11_T	0	0
ENSG00000271976.1		-0.40636	4.78318e-08	2.4335e-07	0.982142857142857	1	CBFB-MYH11_T	0	0
ENSG00000285804.2		-0.4064	0.320498	0.41632	0.223214285714286	0.246402877697842	CBFB-MYH11_T	0	0
ENSG00000170917.14	NUDT6	-0.40641	2.64916e-07	1.2277e-06	1	0.99910071942446	CBFB-MYH11_T	0	0
ENSG00000267241.2	CYP4F10P	-0.40644	0.257597	0.3488	0.232142857142857	0.300359712230216	CBFB-MYH11_T	0	0
ENSG00000216475.1		-0.4065	0.0731253	0.12017	0.410714285714286	0.561151079136691	CBFB-MYH11_T	0	0
ENSG00000223651.1		-0.40654	0.328675	0.42498	0.205357142857143	0.18705035971223	CBFB-MYH11_T	0	0
ENSG00000229625.3		-0.40659	0.301606	0.3963	0.151785714285714	0.196942446043165	CBFB-MYH11_T	0	0
ENSG00000143363.17	PRUNE1	-0.40666	1.70348e-12	1.4314e-11	1	1	CBFB-MYH11_T	0	0
ENSG00000204110.6	LINC02520	-0.40666	0.0648162	0.10835	0.598214285714286	0.662769784172662	CBFB-MYH11_T	0	0
ENSG00000075218.19	GTSE1	-0.40676	6.74058e-05	0.00021847	1	1	CBFB-MYH11_T	0	0
ENSG00000232626.3		-0.40678	2.5481e-05	8.875e-05	0.973214285714286	0.993705035971223	CBFB-MYH11_T	0	0
ENSG00000275228.1		-0.40685	0.0262744	0.049381	0.544642857142857	0.669964028776978	CBFB-MYH11_T	0	0
ENSG00000224790.3	HLCS-AS1	-0.40688	2.75197e-06	1.1117e-05	1	0.99910071942446	CBFB-MYH11_T	0	0
ENSG00000102904.15	TSNAXIP1	-0.40692	3.39549e-07	1.5533e-06	1	0.99910071942446	CBFB-MYH11_T	0	0
ENSG00000278590.1	RN7SL113P	-0.40695	0.000759094	0.0020232	0.848214285714286	0.949640287769784	CBFB-MYH11_T	0	0
ENSG00000272489.1		-0.40701	0.000583984	0.0015887	0.946428571428571	0.971223021582734	CBFB-MYH11_T	0	0
ENSG00000049618.24	ARID1B	-0.40709	7.99483e-23	1.6095e-21	1	1	CBFB-MYH11_T	0	1
ENSG00000274300.1	MIR6864	-0.40711	0.0159939	0.031842	0.651785714285714	0.780575539568345	CBFB-MYH11_T	0	0
ENSG00000251629.7	LINC02241	-0.40713	0.0235686	0.044866	0.723214285714286	0.754496402877698	CBFB-MYH11_T	0	0
ENSG00000208036.1	MIR106B	-0.40716	0.000488427	0.0013493	0.875	0.946043165467626	CBFB-MYH11_T	0	0
ENSG00000132464.13	ENAM	-0.40724	0.0923893	0.14696	0.696428571428571	0.705935251798561	CBFB-MYH11_T	0	0
ENSG00000166896.9	ATP23	-0.40725	7.40121e-12	5.8356e-11	1	1	CBFB-MYH11_T	0	0
ENSG00000106686.16	SPATA6L	-0.40727	1.19104e-06	5.0676e-06	1	0.99910071942446	CBFB-MYH11_T	0	0
ENSG00000233994.2	GDI2P2	-0.4073	0.00471974	0.01063	1	0.995503597122302	CBFB-MYH11_T	0	0
ENSG00000254631.5		-0.4073	0.000260054	0.00075884	0.892857142857143	0.948741007194245	CBFB-MYH11_T	0	0
ENSG00000237037.9	NDUFA6-DT	-0.40737	7.63423e-13	6.6469e-12	1	1	CBFB-MYH11_T	0	0
ENSG00000230137.1		-0.40739	0.19169	0.27342	0.25	0.264388489208633	CBFB-MYH11_T	0	0
ENSG00000280924.1	LINC00628	-0.40745	0.0908929	0.14494	0.419642857142857	0.491906474820144	CBFB-MYH11_T	0	0
ENSG00000146006.8	LRRTM2	-0.40746	0.000663764	0.0017877	0.946428571428571	0.993705035971223	CBFB-MYH11_T	0	0
ENSG00000279707.1		-0.40749	0.00207368	0.0050604	0.785714285714286	0.955935251798561	CBFB-MYH11_T	0	0
ENSG00000221808.1	MIR1256	-0.4075	0.266677	0.35869	0.285714285714286	0.429856115107914	CBFB-MYH11_T	0	0
ENSG00000137413.16	TAF8	-0.40754	8.79879e-28	2.5214e-26	1	1	CBFB-MYH11_T	0	1
ENSG00000176155.19	CCDC57	-0.40766	4.44089e-12	3.5904e-11	1	1	CBFB-MYH11_T	0	0
ENSG00000265845.2		-0.40766	0.000259987	0.00075869	0.955357142857143	0.990107913669065	CBFB-MYH11_T	0	0
ENSG00000270050.1		-0.4078	0.0623873	0.10483	0.473214285714286	0.544064748201439	CBFB-MYH11_T	0	0
ENSG00000198740.9	ZNF652	-0.40786	1.4269e-13	1.3418e-12	1	1	CBFB-MYH11_T	0	1
ENSG00000149506.11	ZP1	-0.4079	0.00502509	0.01126	0.857142857142857	0.892985611510791	CBFB-MYH11_T	0	0
ENSG00000105429.13	MEGF8	-0.40791	2.81711e-13	2.5613e-12	1	1	CBFB-MYH11_T	1	0
ENSG00000270863.1	DDX55P1	-0.408	0.00440146	0.0099855	0.839285714285714	0.911870503597122	CBFB-MYH11_T	0	0
ENSG00000233609.3	RPL10P19	-0.40806	0.00397086	0.0091077	0.910714285714286	0.919064748201439	CBFB-MYH11_T	0	0
ENSG00000238121.6	LINC00426	-0.40807	0.000578152	0.0015741	1	0.99910071942446	CBFB-MYH11_T	0	0
ENSG00000257531.2		-0.40811	0.0447966	0.07879	0.633928571428571	0.64658273381295	CBFB-MYH11_T	0	0
ENSG00000211805.1	TRAV24	-0.40814	0.0551562	0.094383	0.607142857142857	0.673561151079137	CBFB-MYH11_T	0	0
ENSG00000261817.1		-0.40831	0.305783	0.40066	0.151785714285714	0.227517985611511	CBFB-MYH11_T	0	0
ENSG00000250324.2	MRPL22P1	-0.40832	0.130331	0.19744	0.383928571428571	0.401978417266187	CBFB-MYH11_T	0	0
ENSG00000263477.1		-0.40832	0.0346381	0.062851	0.669642857142857	0.75	CBFB-MYH11_T	0	0
ENSG00000287490.1		-0.40837	0.0102429	0.021398	0.669642857142857	0.787769784172662	CBFB-MYH11_T	0	0
ENSG00000213530.3	MTHFD2P5	-0.40839	0.0871713	0.13988	0.455357142857143	0.510791366906475	CBFB-MYH11_T	0	0
ENSG00000110237.5	ARHGEF17	-0.40846	3.79813e-05	0.00012833	1	1	CBFB-MYH11_T	0	0
ENSG00000235836.1	KIF3AP1	-0.40849	0.32195	0.41785	0.133928571428571	0.190647482014388	CBFB-MYH11_T	0	0
ENSG00000266019.1	MIR3609	-0.40858	0.0362698	0.06546	0.883928571428571	0.838129496402878	CBFB-MYH11_T	0	0
ENSG00000275381.1		-0.40861	0.0050262	0.011262	0.732142857142857	0.820143884892086	CBFB-MYH11_T	0	0
ENSG00000113240.13	CLK4	-0.40866	1.09957e-10	7.5965e-10	1	1	CBFB-MYH11_T	0	0
ENSG00000171462.15	DLK2	-0.40867	1.74279e-12	1.463e-11	1	0.99910071942446	CBFB-MYH11_T	0	0
ENSG00000263015.1		-0.4087	0.00342155	0.0079533	0.892857142857143	0.950539568345324	CBFB-MYH11_T	0	0
ENSG00000197540.8	GZMM	-0.40873	0.00064084	0.0017311	0.991071428571429	1	CBFB-MYH11_T	0	0
ENSG00000263429.3	TMEM238L	-0.40875	0.0612263	0.10318	0.464285714285714	0.507194244604317	CBFB-MYH11_T	0	0
ENSG00000260907.1		-0.40887	0.000791178	0.0021013	0.8125	0.921762589928058	CBFB-MYH11_T	0	0
ENSG00000278344.1		-0.40888	0.000101758	0.0003198	0.866071428571429	0.95863309352518	CBFB-MYH11_T	0	0
ENSG00000237685.1		-0.40893	0.332364	0.42882	0.0982142857142857	0.18794964028777	CBFB-MYH11_T	0	0
ENSG00000281883.1		-0.40895	0.014793	0.02969	0.571428571428571	0.726618705035971	CBFB-MYH11_T	0	0
ENSG00000170604.5	IRF2BP1	-0.40897	1.51271e-14	1.5642e-13	1	1	CBFB-MYH11_T	0	1
ENSG00000239732.3	TLR9	-0.40898	0.000103086	0.0003235	0.910714285714286	0.973920863309353	CBFB-MYH11_T	1	1
ENSG00000204778.4	ZNG1DP	-0.40902	4.67244e-05	0.00015569	0.928571428571429	0.991906474820144	CBFB-MYH11_T	0	0
ENSG00000105072.9	C19orf44	-0.40904	1.98151e-09	1.1839e-08	1	1	CBFB-MYH11_T	0	0
ENSG00000278998.1		-0.40904	0.127825	0.19412	0.303571428571429	0.373201438848921	CBFB-MYH11_T	0	0
ENSG00000285911.1		-0.40904	0.0992721	0.15639	0.357142857142857	0.425359712230216	CBFB-MYH11_T	0	0
ENSG00000282277.1	CYP3A51P	-0.40914	0.289973	0.38401	0.0982142857142857	0.192446043165468	CBFB-MYH11_T	0	0
ENSG00000196169.15	KIF19	-0.40916	0.0145079	0.029183	0.883928571428571	0.940647482014389	CBFB-MYH11_T	0	0
ENSG00000162650.16	ATXN7L2	-0.40918	1.93374e-12	1.6137e-11	1	1	CBFB-MYH11_T	0	0
ENSG00000257221.4		-0.40923	5.90608e-05	0.00019343	0.982142857142857	0.996402877697842	CBFB-MYH11_T	0	0
ENSG00000261251.1	EFCAB6-DT	-0.40932	0.000369549	0.0010462	0.821428571428571	0.949640287769784	CBFB-MYH11_T	0	0
ENSG00000285676.1		-0.40932	1.32443e-05	4.821e-05	0.946428571428571	0.991906474820144	CBFB-MYH11_T	0	0
ENSG00000130830.15	MPP1	-0.4095	1.02044e-12	8.7726e-12	1	1	CBFB-MYH11_T	0	0
ENSG00000254090.1	MTND2P32	-0.40951	0.150411	0.22296	0.410714285714286	0.444244604316547	CBFB-MYH11_T	0	0
ENSG00000199636.1		-0.40955	0.320966	0.4168	0.0892857142857143	0.174460431654676	CBFB-MYH11_T	0	0
ENSG00000266924.1		-0.40955	0.120173	0.18429	0.508928571428571	0.492805755395683	CBFB-MYH11_T	0	0
ENSG00000233651.2		-0.40956	0.1803	0.25968	0.285714285714286	0.33273381294964	CBFB-MYH11_T	0	0
ENSG00000237422.2		-0.40956	0.00806728	0.017262	0.839285714285714	0.942446043165468	CBFB-MYH11_T	0	0
ENSG00000160285.15	LSS	-0.40958	4.93991e-12	3.974e-11	1	1	CBFB-MYH11_T	0	0
ENSG00000282097.1		-0.40959	0.0982097	0.15495	0.258928571428571	0.419064748201439	CBFB-MYH11_T	0	0
ENSG00000211727.3	TRBV7-6	-0.40962	0.00393264	0.0090277	0.955357142857143	0.946942446043165	CBFB-MYH11_T	0	0
ENSG00000199598.1	RNU6-859P	-0.40963	0.124576	0.18987	0.401785714285714	0.455035971223022	CBFB-MYH11_T	0	0
ENSG00000232046.7	LINC01798	-0.40968	0.00896256	0.01897	0.857142857142857	0.802158273381295	CBFB-MYH11_T	0	0
ENSG00000171889.5	MIR31HG	-0.40985	0.23283	0.32091	0.205357142857143	0.235611510791367	CBFB-MYH11_T	0	0
ENSG00000233806.7	LINC01237	-0.40988	2.75622e-06	1.1132e-05	1	0.99910071942446	CBFB-MYH11_T	0	0
ENSG00000239791.2		-0.40992	0.0306484	0.056441	0.526785714285714	0.611510791366906	CBFB-MYH11_T	0	0
ENSG00000270300.2	PHACTR2P1	-0.41003	0.0003494	0.00099445	0.946428571428571	0.981115107913669	CBFB-MYH11_T	0	0
ENSG00000285725.1		-0.41006	2.88787e-07	1.333e-06	0.991071428571429	0.998201438848921	CBFB-MYH11_T	0	0
ENSG00000235308.1		-0.41011	0.00867577	0.018433	0.6875	0.821043165467626	CBFB-MYH11_T	0	0
ENSG00000285091.1		-0.41016	2.30204e-05	8.0624e-05	1	0.996402877697842	CBFB-MYH11_T	0	0
ENSG00000266531.1	MIR4706	-0.41018	0.00396992	0.009106	0.776785714285714	0.857014388489209	CBFB-MYH11_T	0	0
ENSG00000236869.1	ZKSCAN7-AS1	-0.4102	5.01793e-05	0.00016636	0.910714285714286	0.974820143884892	CBFB-MYH11_T	0	0
ENSG00000158786.5	PLA2G2F	-0.41029	0.127088	0.19309	0.508928571428571	0.548561151079137	CBFB-MYH11_T	0	0
ENSG00000280429.1		-0.41033	0.239919	0.32895	0.196428571428571	0.244604316546763	CBFB-MYH11_T	0	0
ENSG00000268047.1		-0.41036	2.3663e-06	9.6372e-06	0.973214285714286	0.995503597122302	CBFB-MYH11_T	0	0
ENSG00000258366.9	RTEL1	-0.41037	4.48268e-11	3.2268e-10	1	0.998201438848921	CBFB-MYH11_T	0	0
ENSG00000100307.13	CBX7	-0.41042	2.07543e-07	9.7394e-07	1	1	CBFB-MYH11_T	0	0
ENSG00000088179.9	PTPN4	-0.41045	4.27276e-11	3.0828e-10	1	1	CBFB-MYH11_T	0	0
ENSG00000251455.1		-0.4105	3.39093e-05	0.00011557	0.892857142857143	0.98021582733813	CBFB-MYH11_T	0	0
ENSG00000265102.1	MIR3942	-0.4106	0.0124481	0.025471	0.625	0.758093525179856	CBFB-MYH11_T	0	0
ENSG00000064886.14	CHI3L2	-0.41065	0.000215991	0.0006406	1	0.998201438848921	CBFB-MYH11_T	0	0
ENSG00000254233.1	LINC02365	-0.41065	0.0244073	0.046239	0.642857142857143	0.737410071942446	CBFB-MYH11_T	0	0
ENSG00000102678.7	FGF9	-0.41066	0.0532836	0.091654	0.919642857142857	0.928057553956835	CBFB-MYH11_T	0	0
ENSG00000224373.3	IGHV4-59	-0.41071	0.00940185	0.019808	1	0.998201438848921	CBFB-MYH11_T	0	0
ENSG00000237065.2	NANOGP4	-0.41075	0.0181447	0.035613	0.857142857142857	0.883093525179856	CBFB-MYH11_T	0	0
ENSG00000088356.6	PDRG1	-0.4108	3.96799e-14	3.9513e-13	1	1	CBFB-MYH11_T	0	0
ENSG00000220748.2		-0.41082	0.13561	0.20432	0.348214285714286	0.343525179856115	CBFB-MYH11_T	0	0
ENSG00000175564.13	UCP3	-0.41085	1.01069e-10	7.0102e-10	1	0.99910071942446	CBFB-MYH11_T	0	0
ENSG00000229609.1	LINC01079	-0.41097	0.284072	0.37765	0.0982142857142857	0.197841726618705	CBFB-MYH11_T	0	0
ENSG00000240750.3	RN7SL559P	-0.41099	0.00141852	0.0035765	0.848214285714286	0.950539568345324	CBFB-MYH11_T	0	0
ENSG00000108175.17	ZMIZ1	-0.41107	2.64368e-16	3.1691e-15	1	1	CBFB-MYH11_T	0	0
ENSG00000066697.15	MSANTD3	-0.41109	6.36814e-09	3.5954e-08	1	1	CBFB-MYH11_T	0	1
ENSG00000236062.1	GSTM5P1	-0.41109	0.211433	0.29665	0.196428571428571	0.244604316546763	CBFB-MYH11_T	0	0
ENSG00000254119.5	LINC02842	-0.4111	0.19702	0.27989	0.285714285714286	0.330935251798561	CBFB-MYH11_T	0	0
ENSG00000223519.8	KIF28P	-0.41116	0.000788612	0.0020951	0.982142857142857	0.996402877697842	CBFB-MYH11_T	0	0
ENSG00000217236.2	SP9	-0.41118	0.3765	0.47366	0.125	0.218525179856115	CBFB-MYH11_T	0	1
ENSG00000177465.4	ACOT4	-0.41121	0.000337732	0.00096357	0.991071428571429	0.998201438848921	CBFB-MYH11_T	0	0
ENSG00000283064.1		-0.41124	0.000391148	0.0011015	0.982142857142857	1	CBFB-MYH11_T	0	0
ENSG00000227773.1	ASH1L-IT1	-0.41126	0.00441055	0.010003	0.767857142857143	0.870503597122302	CBFB-MYH11_T	0	0
ENSG00000244061.1		-0.4113	0.00583551	0.012877	0.723214285714286	0.805755395683453	CBFB-MYH11_T	0	0
ENSG00000264493.1	MIR4298	-0.41135	0.0411395	0.073116	0.651785714285714	0.72841726618705	CBFB-MYH11_T	0	0
ENSG00000051825.15	MPHOSPH9	-0.41137	3.27164e-19	5.037e-18	1	1	CBFB-MYH11_T	1	0
ENSG00000229236.3	TTTY10	-0.4114	0.0546259	0.093619	0.767857142857143	0.753597122302158	CBFB-MYH11_T	0	0
ENSG00000252452.1	RNU6-107P	-0.41145	0.022689	0.043412	0.660714285714286	0.778776978417266	CBFB-MYH11_T	0	0
ENSG00000248187.1		-0.41146	0.0850674	0.13702	0.598214285714286	0.676258992805755	CBFB-MYH11_T	0	0
ENSG00000259685.3	IDH2-DT	-0.41146	0.0589288	0.099902	0.5	0.551258992805755	CBFB-MYH11_T	0	0
ENSG00000206585.1	RNVU1-7	-0.41149	0.0793457	0.12905	0.642857142857143	0.66726618705036	CBFB-MYH11_T	0	0
ENSG00000276819.1	TRBV15	-0.41162	0.017315	0.034169	0.830357142857143	0.872302158273381	CBFB-MYH11_T	0	0
ENSG00000234112.2	LEFTY3P	-0.41179	0.0365872	0.065981	0.517857142857143	0.629496402877698	CBFB-MYH11_T	0	0
ENSG00000101447.15	FAM83D	-0.41181	4.26075e-05	0.00014263	1	0.99910071942446	CBFB-MYH11_T	0	0
ENSG00000238039.1		-0.41193	0.00046541	0.0012921	0.973214285714286	0.976618705035971	CBFB-MYH11_T	0	0
ENSG00000209645.1	SNORD105	-0.41199	0.0704415	0.11632	0.383928571428571	0.491906474820144	CBFB-MYH11_T	0	0
ENSG00000255394.4		-0.41201	0.289747	0.38376	0.133928571428571	0.206834532374101	CBFB-MYH11_T	0	0
ENSG00000206590.1	RNU6-132P	-0.41206	0.313189	0.40857	0.116071428571429	0.180755395683453	CBFB-MYH11_T	0	0
ENSG00000139531.13	SUOX	-0.4121	9.71628e-14	9.3137e-13	1	1	CBFB-MYH11_T	0	0
ENSG00000263956.6	NBPF11	-0.41223	1.10818e-16	1.3804e-15	1	1	CBFB-MYH11_T	0	0
ENSG00000226375.1		-0.41224	0.0140888	0.028457	0.741071428571429	0.822841726618705	CBFB-MYH11_T	0	0
ENSG00000236471.1	LINC02920	-0.41229	0.0880999	0.14112	0.473214285714286	0.486510791366906	CBFB-MYH11_T	0	0
ENSG00000267369.1	TAF5LP1	-0.41236	0.00486856	0.010937	0.9375	0.982913669064748	CBFB-MYH11_T	0	0
ENSG00000265727.2	RN7SL648P	-0.41238	0.0149961	0.030045	0.776785714285714	0.880395683453237	CBFB-MYH11_T	0	0
ENSG00000206560.11	ANKRD28	-0.41241	7.00011e-08	3.4849e-07	1	1	CBFB-MYH11_T	0	0
ENSG00000228238.1		-0.41241	0.0293588	0.054382	0.598214285714286	0.738309352517986	CBFB-MYH11_T	0	0
ENSG00000051128.19	HOMER3	-0.41247	0.000206719	0.00061541	1	1	CBFB-MYH11_T	0	0
ENSG00000069764.10	PLA2G10	-0.41248	1.30275e-05	4.7492e-05	0.946428571428571	0.982913669064748	CBFB-MYH11_T	0	1
ENSG00000177030.17	DEAF1	-0.41262	5.43147e-17	6.9465e-16	1	1	CBFB-MYH11_T	0	1
ENSG00000132465.12	JCHAIN	-0.41263	0.00888276	0.018823	1	1	CBFB-MYH11_T	0	0
ENSG00000216101.3	MIR877	-0.41267	0.332071	0.42854	0.133928571428571	0.180755395683453	CBFB-MYH11_T	0	0
ENSG00000283683.1	MYOCOS	-0.4127	0.00840474	0.017913	0.642857142857143	0.780575539568345	CBFB-MYH11_T	0	0
ENSG00000285671.1		-0.41279	0.150282	0.22279	0.1875	0.258093525179856	CBFB-MYH11_T	0	0
ENSG00000121410.12	A1BG	-0.4128	3.28985e-05	0.0001124	0.982142857142857	0.988309352517986	CBFB-MYH11_T	0	0
ENSG00000227123.1	RPL12P44	-0.41286	0.000498002	0.0013739	0.946428571428571	0.982014388489209	CBFB-MYH11_T	0	0
ENSG00000126787.13	DLGAP5	-0.41298	0.000801665	0.002126	0.991071428571429	0.99910071942446	CBFB-MYH11_T	0	0
ENSG00000148218.16	ALAD	-0.41304	9.88446e-14	9.4666e-13	1	1	CBFB-MYH11_T	0	0
ENSG00000279815.1		-0.41311	0.0191067	0.037259	0.625	0.732014388489209	CBFB-MYH11_T	0	0
ENSG00000167123.19	CERCAM	-0.41314	2.73789e-05	9.4928e-05	1	1	CBFB-MYH11_T	1	0
ENSG00000160113.5	NR2F6	-0.41315	5.65521e-10	3.6158e-09	1	1	CBFB-MYH11_T	0	1
ENSG00000223705.9	NSUN5P1	-0.41318	2.61542e-12	2.1541e-11	1	1	CBFB-MYH11_T	0	0
ENSG00000261433.1		-0.41321	8.43594e-06	3.1689e-05	0.901785714285714	0.973920863309353	CBFB-MYH11_T	0	0
ENSG00000261367.1		-0.41325	0.0119524	0.024585	0.678571428571429	0.785971223021583	CBFB-MYH11_T	0	0
ENSG00000157335.21	CLEC18C	-0.41327	0.0108764	0.022593	0.723214285714286	0.778776978417266	CBFB-MYH11_T	0	0
ENSG00000156127.8	BATF	-0.41344	4.19881e-08	2.1493e-07	1	1	CBFB-MYH11_T	0	1
ENSG00000240522.1	RPL7AP10	-0.41349	1.06354e-07	5.1701e-07	1	0.99910071942446	CBFB-MYH11_T	0	0
ENSG00000228366.1		-0.41352	0.000689568	0.0018505	0.973214285714286	0.991906474820144	CBFB-MYH11_T	0	0
ENSG00000198794.12	SCAMP5	-0.41357	0.000422464	0.0011828	0.991071428571429	1	CBFB-MYH11_T	0	0
ENSG00000173714.8	WFIKKN2	-0.41359	0.0646477	0.1081	0.598214285714286	0.589028776978417	CBFB-MYH11_T	0	0
ENSG00000279066.1	HEXD-IT1	-0.41385	2.08509e-07	9.7816e-07	1	1	CBFB-MYH11_T	0	0
ENSG00000035115.22	SH3YL1	-0.41386	5.49746e-13	4.8505e-12	1	1	CBFB-MYH11_T	0	0
ENSG00000141577.14	CEP131	-0.41393	3.04843e-16	3.6412e-15	1	1	CBFB-MYH11_T	0	0
ENSG00000206149.10	HERC2P9	-0.41393	1.78791e-11	1.3496e-10	1	1	CBFB-MYH11_T	0	0
ENSG00000257906.3	LINC02156	-0.41394	0.0956039	0.15137	0.544642857142857	0.533273381294964	CBFB-MYH11_T	0	0
ENSG00000259362.2		-0.41396	0.0180264	0.035413	0.642857142857143	0.72931654676259	CBFB-MYH11_T	0	0
ENSG00000148356.14	LRSAM1	-0.41399	1.3383e-23	2.8848e-22	1	1	CBFB-MYH11_T	0	0
ENSG00000280401.1		-0.41404	1.84745e-06	7.6369e-06	0.964285714285714	0.994604316546763	CBFB-MYH11_T	0	0
ENSG00000231718.1	LINC02789	-0.41415	0.369675	0.46634	0.151785714285714	0.165467625899281	CBFB-MYH11_T	0	0
ENSG00000239494.2	RN7SL333P	-0.41419	7.08599e-05	0.00022885	0.866071428571429	0.969424460431655	CBFB-MYH11_T	0	0
ENSG00000254326.1	IGHV7-27	-0.41423	0.280586	0.37403	0.107142857142857	0.201438848920863	CBFB-MYH11_T	0	0
ENSG00000144362.12	PHOSPHO2	-0.41446	3.10869e-09	1.8187e-08	1	1	CBFB-MYH11_T	0	0
ENSG00000223820.5	CFL1P1	-0.41447	2.33848e-07	1.0908e-06	1	0.998201438848921	CBFB-MYH11_T	0	0
ENSG00000176909.12	MAMSTR	-0.41448	1.97314e-07	9.2844e-07	1	0.998201438848921	CBFB-MYH11_T	0	0
ENSG00000115884.11	SDC1	-0.41463	0.0149452	0.029956	0.964285714285714	0.987410071942446	CBFB-MYH11_T	0	0
ENSG00000269758.1		-0.41463	0.085483	0.13756	0.258928571428571	0.348920863309353	CBFB-MYH11_T	0	0
ENSG00000175229.7	GAL3ST3	-0.41467	0.0342698	0.062275	0.544642857142857	0.684352517985611	CBFB-MYH11_T	0	0
ENSG00000137822.13	TUBGCP4	-0.41468	1.30532e-17	1.7631e-16	1	1	CBFB-MYH11_T	0	0
ENSG00000266289.1	LINC02933	-0.41479	0.00517624	0.01157	0.776785714285714	0.852517985611511	CBFB-MYH11_T	0	0
ENSG00000276436.1		-0.4148	0.000169739	0.00051302	0.848214285714286	0.939748201438849	CBFB-MYH11_T	0	0
ENSG00000188803.15	SHISA6	-0.41485	0.229447	0.31712	0.223214285714286	0.244604316546763	CBFB-MYH11_T	0	0
ENSG00000166492.9	FAM86GP	-0.41487	0.0144438	0.029068	0.75	0.852517985611511	CBFB-MYH11_T	0	0
ENSG00000252641.2	RNU6-678P	-0.41487	0.0117767	0.024253	0.598214285714286	0.762589928057554	CBFB-MYH11_T	0	0
ENSG00000251187.5		-0.41491	0.20613	0.29046	0.178571428571429	0.275179856115108	CBFB-MYH11_T	0	0
ENSG00000231873.2		-0.41497	0.208288	0.29298	0.160714285714286	0.253597122302158	CBFB-MYH11_T	0	0
ENSG00000256661.1	A2ML1-AS1	-0.415	0.345402	0.44184	0.142857142857143	0.172661870503597	CBFB-MYH11_T	0	0
ENSG00000253577.2		-0.41507	0.132801	0.20065	0.339285714285714	0.414568345323741	CBFB-MYH11_T	0	0
ENSG00000144120.13	TMEM177	-0.41509	1.64997e-06	6.8733e-06	1	1	CBFB-MYH11_T	0	0
ENSG00000214190.2	RNF152P1	-0.41512	0.0110011	0.022825	0.714285714285714	0.767086330935252	CBFB-MYH11_T	0	0
ENSG00000287218.1		-0.41519	0.000242546	0.00071266	0.991071428571429	0.995503597122302	CBFB-MYH11_T	0	0
ENSG00000270462.1		-0.41524	0.00565562	0.012523	0.678571428571429	0.803057553956835	CBFB-MYH11_T	0	0
ENSG00000232650.6	LINC01780	-0.41529	0.26878	0.36094	0.116071428571429	0.212230215827338	CBFB-MYH11_T	0	0
ENSG00000230951.1	GPS2P2	-0.41531	0.0137621	0.027873	0.678571428571429	0.717625899280576	CBFB-MYH11_T	0	0
ENSG00000124608.5	AARS2	-0.41539	3.73144e-18	5.2805e-17	1	1	CBFB-MYH11_T	0	0
ENSG00000235681.1		-0.41545	0.000338114	0.00096453	0.901785714285714	0.973920863309353	CBFB-MYH11_T	0	0
ENSG00000259066.5		-0.41546	0.0031354	0.0073568	0.723214285714286	0.873201438848921	CBFB-MYH11_T	0	0
ENSG00000226926.7	PDZPH1P	-0.41552	0.27224	0.36474	0.267857142857143	0.274280575539568	CBFB-MYH11_T	0	0
ENSG00000273687.1		-0.41564	1.91859e-05	6.8059e-05	0.946428571428571	0.989208633093525	CBFB-MYH11_T	0	0
ENSG00000282936.2		-0.41572	2.12049e-10	1.4223e-09	0.991071428571429	1	CBFB-MYH11_T	0	0
ENSG00000276918.1		-0.41575	0.146518	0.21807	0.205357142857143	0.298561151079137	CBFB-MYH11_T	0	0
ENSG00000212051.1	MIR320C2	-0.41579	0.0620265	0.1043	0.553571428571429	0.674460431654676	CBFB-MYH11_T	0	0
ENSG00000258864.1		-0.41582	0.147889	0.21977	0.232142857142857	0.298561151079137	CBFB-MYH11_T	0	0
ENSG00000279022.1		-0.41589	0.000274905	0.00079806	0.830357142857143	0.934352517985611	CBFB-MYH11_T	0	0
ENSG00000230736.2		-0.41602	2.37795e-05	8.3103e-05	0.982142857142857	0.998201438848921	CBFB-MYH11_T	0	0
ENSG00000219682.4		-0.41609	0.000654381	0.0017644	0.982142857142857	0.992805755395683	CBFB-MYH11_T	0	0
ENSG00000215692.2		-0.41614	0.0105889	0.022043	0.758928571428571	0.823741007194245	CBFB-MYH11_T	0	0
ENSG00000278570.5	NR2E3	-0.41624	0.000795813	0.0021121	0.910714285714286	0.946942446043165	CBFB-MYH11_T	0	1
ENSG00000236780.7	LINC01829	-0.41625	5.54165e-06	2.1403e-05	0.964285714285714	0.990107913669065	CBFB-MYH11_T	0	0
ENSG00000266973.1		-0.41626	0.0688824	0.11413	0.410714285714286	0.50089928057554	CBFB-MYH11_T	0	0
ENSG00000221923.9	ZNF880	-0.41646	4.39854e-07	1.982e-06	1	1	CBFB-MYH11_T	0	1
ENSG00000274822.1	MIR6762	-0.41653	0.0377111	0.067817	0.535714285714286	0.580035971223022	CBFB-MYH11_T	0	0
ENSG00000138646.9	HERC5	-0.41656	0.000374615	0.0010591	1	1	CBFB-MYH11_T	0	0
ENSG00000288667.1		-0.41678	0.0694279	0.11489	0.464285714285714	0.581834532374101	CBFB-MYH11_T	0	0
ENSG00000257528.1	KRT8P19	-0.41685	0.169623	0.24676	0.232142857142857	0.316546762589928	CBFB-MYH11_T	0	0
ENSG00000203801.8	LINC00222	-0.41688	0.00449766	0.010182	0.803571428571429	0.83363309352518	CBFB-MYH11_T	0	0
ENSG00000232811.1		-0.41689	1.00199e-06	4.3104e-06	0.982142857142857	0.995503597122302	CBFB-MYH11_T	0	0
ENSG00000179133.15	C10orf67	-0.4169	0.181565	0.26126	0.258928571428571	0.307553956834532	CBFB-MYH11_T	0	0
ENSG00000266449.1	MIR3713	-0.4169	0.332013	0.42848	0.133928571428571	0.197841726618705	CBFB-MYH11_T	0	0
ENSG00000225064.1	LINC01802	-0.41701	0.156945	0.23123	0.241071428571429	0.311151079136691	CBFB-MYH11_T	0	0
ENSG00000120215.10	MLANA	-0.41715	2.67825e-07	1.24e-06	0.982142857142857	0.99910071942446	CBFB-MYH11_T	0	0
ENSG00000231228.4	ARPP19P1	-0.41716	0.119768	0.18379	0.366071428571429	0.37410071942446	CBFB-MYH11_T	0	0
ENSG00000064545.15	TMEM161A	-0.41718	4.17026e-13	3.7293e-12	1	1	CBFB-MYH11_T	0	0
ENSG00000188092.15	GPR89B	-0.41722	9.75874e-19	1.4463e-17	1	1	CBFB-MYH11_T	0	0
ENSG00000109794.13	FAM149A	-0.41733	0.055668	0.095143	0.589285714285714	0.686151079136691	CBFB-MYH11_T	0	0
ENSG00000112182.15	BACH2	-0.41736	0.000610995	0.0016576	1	0.99910071942446	CBFB-MYH11_T	0	1
ENSG00000127152.18	BCL11B	-0.41738	0.00434392	0.0098663	1	0.99910071942446	CBFB-MYH11_T	0	1
ENSG00000227329.2		-0.41739	0.000178399	0.00053718	0.910714285714286	0.97841726618705	CBFB-MYH11_T	0	0
ENSG00000065621.15	GSTO2	-0.41747	9.5643e-06	3.563e-05	1	1	CBFB-MYH11_T	0	0
ENSG00000064687.13	ABCA7	-0.41754	5.68614e-08	2.8652e-07	1	1	CBFB-MYH11_T	1	0
ENSG00000198643.7	FAM3D	-0.41756	0.0672551	0.1118	0.607142857142857	0.600719424460432	CBFB-MYH11_T	0	0
ENSG00000133805.15	AMPD3	-0.41761	3.33235e-08	1.7272e-07	1	1	CBFB-MYH11_T	0	0
ENSG00000270318.1	IGHV3OR16-11	-0.41769	0.1839	0.26414	0.276785714285714	0.294964028776978	CBFB-MYH11_T	0	0
ENSG00000263098.1		-0.4178	0.0385581	0.06915	0.4375	0.585431654676259	CBFB-MYH11_T	0	0
ENSG00000251812.1		-0.41781	0.0862648	0.13867	0.339285714285714	0.449640287769784	CBFB-MYH11_T	0	0
ENSG00000225669.1	RPL23AP27	-0.41782	0.328075	0.42438	0.151785714285714	0.169064748201439	CBFB-MYH11_T	0	0
ENSG00000287061.1		-0.41786	9.00682e-05	0.00028563	0.910714285714286	0.98021582733813	CBFB-MYH11_T	0	0
ENSG00000157111.13	TMEM171	-0.41805	0.071397	0.11766	0.580357142857143	0.598920863309353	CBFB-MYH11_T	0	0
ENSG00000258984.5	UBE2F-SCLY	-0.41807	0.000969038	0.0025284	0.794642857142857	0.87410071942446	CBFB-MYH11_T	0	0
ENSG00000271314.1		-0.41814	0.0790617	0.12867	0.517857142857143	0.545863309352518	CBFB-MYH11_T	0	0
ENSG00000238228.1	OR7E7P	-0.41815	6.2691e-06	2.4011e-05	0.964285714285714	0.993705035971223	CBFB-MYH11_T	0	0
ENSG00000285331.2	TCF12-DT	-0.41816	2.10999e-08	1.1229e-07	1	1	CBFB-MYH11_T	0	0
ENSG00000260643.2		-0.41817	2.84498e-08	1.485e-07	0.964285714285714	0.992805755395683	CBFB-MYH11_T	0	0
ENSG00000274244.1		-0.41818	0.356709	0.45337	0.160714285714286	0.168165467625899	CBFB-MYH11_T	0	0
ENSG00000263189.1		-0.41824	0.22219	0.30902	0.3125	0.274280575539568	CBFB-MYH11_T	0	0
ENSG00000132749.11	TESMIN	-0.41842	2.37868e-10	1.5853e-09	1	1	CBFB-MYH11_T	0	1
ENSG00000244630.2		-0.41845	0.000615721	0.0016694	0.928571428571429	0.935251798561151	CBFB-MYH11_T	0	0
ENSG00000258452.1	HMGN2P2	-0.41845	0.0569118	0.096965	0.544642857142857	0.527877697841727	CBFB-MYH11_T	0	0
ENSG00000273102.1		-0.41846	0.0796362	0.12946	0.428571428571429	0.517086330935252	CBFB-MYH11_T	0	0
ENSG00000285747.1		-0.41847	0.000105134	0.00032943	0.955357142857143	0.982913669064748	CBFB-MYH11_T	0	0
ENSG00000288095.1		-0.41853	0.000301118	0.00086762	0.928571428571429	0.973021582733813	CBFB-MYH11_T	0	0
ENSG00000249004.1	PRMT5P1	-0.4186	0.140852	0.211	0.267857142857143	0.306654676258993	CBFB-MYH11_T	0	0
ENSG00000252198.1		-0.4186	0.00453178	0.010252	0.607142857142857	0.785971223021583	CBFB-MYH11_T	0	0
ENSG00000278757.1		-0.4186	0.263587	0.35532	0.294642857142857	0.31294964028777	CBFB-MYH11_T	0	0
ENSG00000280449.1		-0.41869	0.0672614	0.11181	0.330357142857143	0.45863309352518	CBFB-MYH11_T	0	0
ENSG00000255624.3	C10orf88B	-0.41879	0.000529458	0.0014539	0.946428571428571	0.976618705035971	CBFB-MYH11_T	0	0
ENSG00000278922.1		-0.41892	2.36693e-15	2.6124e-14	1	1	CBFB-MYH11_T	0	0
ENSG00000201390.1	RNU6-1141P	-0.41893	0.0418429	0.074212	0.5	0.631294964028777	CBFB-MYH11_T	0	0
ENSG00000213519.2	RPL36P7	-0.41894	0.00844666	0.017993	0.678571428571429	0.77158273381295	CBFB-MYH11_T	0	0
ENSG00000254924.2		-0.41896	0.00290631	0.0068669	0.732142857142857	0.823741007194245	CBFB-MYH11_T	0	0
ENSG00000134216.19	CHIA	-0.41903	0.11403	0.17608	0.410714285714286	0.464928057553957	CBFB-MYH11_T	0	0
ENSG00000177291.4	GJD4	-0.41903	0.086473	0.13892	0.401785714285714	0.446942446043165	CBFB-MYH11_T	0	0
ENSG00000232546.1		-0.41907	8.6939e-08	4.274e-07	1	0.99910071942446	CBFB-MYH11_T	0	0
ENSG00000260714.1		-0.41907	0.000102025	0.00032059	0.955357142857143	0.972122302158273	CBFB-MYH11_T	0	0
ENSG00000269446.2		-0.41908	0.207033	0.29154	0.196428571428571	0.244604316546763	CBFB-MYH11_T	0	0
ENSG00000279567.1		-0.4193	0.268028	0.36009	0.196428571428571	0.216726618705036	CBFB-MYH11_T	0	0
ENSG00000115306.16	SPTBN1	-0.41933	1.73714e-07	8.2263e-07	1	1	CBFB-MYH11_T	0	0
ENSG00000182508.14	LHFPL1	-0.41938	0.142625	0.21324	0.321428571428571	0.438848920863309	CBFB-MYH11_T	0	0
ENSG00000163818.17	LZTFL1	-0.4194	1.98776e-16	2.4147e-15	1	1	CBFB-MYH11_T	1	1
ENSG00000284308.1	C2orf81	-0.41941	1.24873e-05	4.5656e-05	0.982142857142857	0.97841726618705	CBFB-MYH11_T	0	0
ENSG00000288670.1		-0.41944	1.01759e-08	5.6249e-08	0.991071428571429	0.99910071942446	CBFB-MYH11_T	0	0
ENSG00000218682.1		-0.41953	0.00239453	0.0057656	0.794642857142857	0.892086330935252	CBFB-MYH11_T	0	0
ENSG00000230490.3		-0.41957	0.00896607	0.018976	0.901785714285714	0.912769784172662	CBFB-MYH11_T	0	0
ENSG00000248714.7	ZNF652-AS1	-0.41959	1.14386e-09	7.0418e-09	1	0.99910071942446	CBFB-MYH11_T	0	0
ENSG00000152229.18	PSTPIP2	-0.41963	5.39081e-09	3.073e-08	1	1	CBFB-MYH11_T	0	0
ENSG00000213113.3	TUBB8P8	-0.41969	0.10986	0.17062	0.330357142857143	0.39478417266187	CBFB-MYH11_T	0	0
ENSG00000211807.3	TRAV26-1	-0.41979	0.0172496	0.034052	0.758928571428571	0.860611510791367	CBFB-MYH11_T	0	0
ENSG00000259551.1		-0.41985	0.256187	0.3472	0.133928571428571	0.198741007194245	CBFB-MYH11_T	0	0
ENSG00000267565.1		-0.41988	1.03628e-05	3.8378e-05	0.964285714285714	0.991906474820144	CBFB-MYH11_T	0	0
ENSG00000166260.13	COX11	-0.41993	3.30361e-22	6.3516e-21	1	1	CBFB-MYH11_T	0	0
ENSG00000223648.4	IGHV3-64	-0.41994	0.0562639	0.096019	0.803571428571429	0.848021582733813	CBFB-MYH11_T	0	0
ENSG00000159335.18	PTMS	-0.41997	0.000311934	0.00089612	1	1	CBFB-MYH11_T	0	0
ENSG00000140993.11	TIGD7	-0.41999	7.47815e-07	3.2748e-06	0.982142857142857	0.997302158273381	CBFB-MYH11_T	0	1
ENSG00000280277.1		-0.42001	0.0603097	0.10191	0.4375	0.535971223021583	CBFB-MYH11_T	0	0
ENSG00000085382.12	HACE1	-0.42013	2.75313e-13	2.5041e-12	1	1	CBFB-MYH11_T	0	0
ENSG00000285635.1		-0.42013	0.274273	0.36701	0.107142857142857	0.18794964028777	CBFB-MYH11_T	0	0
ENSG00000285710.1		-0.42013	0.000250357	0.00073299	0.946428571428571	0.98021582733813	CBFB-MYH11_T	0	0
ENSG00000197794.2	IGKV7-3	-0.42019	0.0804241	0.13055	0.428571428571429	0.504496402877698	CBFB-MYH11_T	0	0
ENSG00000274421.1		-0.42019	0.00195739	0.0047973	0.955357142857143	0.966726618705036	CBFB-MYH11_T	0	0
ENSG00000228655.7		-0.4203	0.000755698	0.0020147	0.964285714285714	0.997302158273381	CBFB-MYH11_T	0	0
ENSG00000286061.1	RCAN3AS	-0.42031	8.63003e-05	0.00027442	0.946428571428571	0.976618705035971	CBFB-MYH11_T	0	0
ENSG00000137642.13	SORL1	-0.42037	8.36448e-07	3.6363e-06	1	1	CBFB-MYH11_T	1	0
ENSG00000206710.1	RNU6-147P	-0.42039	0.11817	0.18168	0.232142857142857	0.366906474820144	CBFB-MYH11_T	0	0
ENSG00000261404.7	PSMD7-DT	-0.42039	0.000149405	0.00045602	0.9375	0.966726618705036	CBFB-MYH11_T	0	0
ENSG00000272175.1		-0.42042	0.00065033	0.0017541	0.830357142857143	0.933453237410072	CBFB-MYH11_T	0	0
ENSG00000217455.8		-0.42045	0.333859	0.43029	0.178571428571429	0.171762589928058	CBFB-MYH11_T	0	0
ENSG00000279040.1		-0.42048	0.0207858	0.040128	0.633928571428571	0.704136690647482	CBFB-MYH11_T	0	0
ENSG00000275965.1		-0.42058	0.209402	0.29429	0.178571428571429	0.267985611510791	CBFB-MYH11_T	0	0
ENSG00000251580.3	LINC02482	-0.42063	3.09027e-07	1.4217e-06	0.991071428571429	0.998201438848921	CBFB-MYH11_T	0	0
ENSG00000202175.1	RNA5SP128	-0.42066	0.296478	0.39094	0.0982142857142857	0.232014388489209	CBFB-MYH11_T	0	0
ENSG00000224067.2		-0.42066	0.0213593	0.041126	0.651785714285714	0.753597122302158	CBFB-MYH11_T	0	0
ENSG00000232772.1	MTND4P22	-0.42067	0.281719	0.37515	0.232142857142857	0.244604316546763	CBFB-MYH11_T	0	0
ENSG00000126705.15	AHDC1	-0.42068	9.72513e-10	6.0494e-09	1	1	CBFB-MYH11_T	0	1
ENSG00000204670.7	IGKV1OR2-3	-0.42074	0.365386	0.46224	0.142857142857143	0.169964028776978	CBFB-MYH11_T	0	0
ENSG00000249604.1		-0.4208	0.00206116	0.0050335	0.848214285714286	0.933453237410072	CBFB-MYH11_T	0	0
ENSG00000127129.10	EDN2	-0.42081	0.0398708	0.07121	0.589285714285714	0.662769784172662	CBFB-MYH11_T	0	0
ENSG00000205913.7	SRRM2-AS1	-0.42083	7.44404e-14	7.2166e-13	1	1	CBFB-MYH11_T	0	0
ENSG00000183813.7	CCR4	-0.42086	0.00315053	0.0073871	0.991071428571429	0.996402877697842	CBFB-MYH11_T	1	0
ENSG00000231412.2	LINC03078	-0.42089	0.058231	0.098903	0.9375	0.864208633093525	CBFB-MYH11_T	0	0
ENSG00000264349.1	MIR4258	-0.42089	4.53894e-05	0.00015148	0.875	0.963129496402878	CBFB-MYH11_T	0	0
ENSG00000270354.1		-0.42096	0.216293	0.30224	0.205357142857143	0.240107913669065	CBFB-MYH11_T	0	0
ENSG00000172602.11	RND1	-0.42104	0.00245111	0.0058884	0.982142857142857	0.99910071942446	CBFB-MYH11_T	0	0
ENSG00000240927.3	RN7SL209P	-0.42104	0.0752569	0.12324	0.3125	0.427158273381295	CBFB-MYH11_T	0	0
ENSG00000223313.1	RNU6-516P	-0.42107	0.000189619	0.00056818	0.866071428571429	0.934352517985611	CBFB-MYH11_T	0	0
ENSG00000234789.1		-0.4211	0.000166808	0.00050469	0.892857142857143	0.973920863309353	CBFB-MYH11_T	0	0
ENSG00000227740.2	LINC02803	-0.42119	3.9261e-05	0.00013227	0.964285714285714	0.993705035971223	CBFB-MYH11_T	0	0
ENSG00000278367.1		-0.42122	0.0444747	0.0783	0.535714285714286	0.611510791366906	CBFB-MYH11_T	0	0
ENSG00000104884.16	ERCC2	-0.42126	5.18123e-16	6.0301e-15	1	1	CBFB-MYH11_T	0	0
ENSG00000132259.13	CNGA4	-0.4213	0.000308029	0.00088611	0.928571428571429	0.991906474820144	CBFB-MYH11_T	0	0
ENSG00000230125.1	EEF1A1P39	-0.4214	0.0716843	0.11808	0.321428571428571	0.498201438848921	CBFB-MYH11_T	0	0
ENSG00000177842.12	ZNF620	-0.42143	1.4865e-12	1.2571e-11	1	0.99910071942446	CBFB-MYH11_T	0	1
ENSG00000270975.1	MAGOH3P	-0.42143	0.00490167	0.011005	0.839285714285714	0.919964028776978	CBFB-MYH11_T	0	0
ENSG00000286760.1		-0.42143	8.27465e-10	5.1931e-09	1	1	CBFB-MYH11_T	0	0
ENSG00000141424.13	SLC39A6	-0.42148	4.55925e-20	7.5216e-19	1	1	CBFB-MYH11_T	1	0
ENSG00000236472.1		-0.42153	0.0149073	0.02989	0.678571428571429	0.793165467625899	CBFB-MYH11_T	0	0
ENSG00000224893.7	LINC02840	-0.42179	0.154375	0.22789	0.321428571428571	0.329136690647482	CBFB-MYH11_T	0	0
ENSG00000124664.11	SPDEF	-0.42183	0.013361	0.027133	0.821428571428571	0.85431654676259	CBFB-MYH11_T	0	1
ENSG00000196263.8	ZNF471	-0.4219	0.00105176	0.0027242	0.955357142857143	0.991007194244604	CBFB-MYH11_T	0	1
ENSG00000270270.1	BNIP3P10	-0.42192	8.22568e-05	0.00026258	0.892857142857143	0.973920863309353	CBFB-MYH11_T	0	0
ENSG00000224216.1		-0.42197	0.000712567	0.0019073	0.821428571428571	0.924460431654676	CBFB-MYH11_T	0	0
ENSG00000228325.5	IGKV3D-7	-0.42203	0.200475	0.28393	0.3125	0.357913669064748	CBFB-MYH11_T	0	0
ENSG00000249853.8	HS3ST5	-0.42209	0.0217719	0.04182	0.767857142857143	0.838129496402878	CBFB-MYH11_T	0	0
ENSG00000234325.1	MRPS10P2	-0.42219	0.0296453	0.054835	0.580357142857143	0.690647482014389	CBFB-MYH11_T	0	0
ENSG00000268895.6	A1BG-AS1	-0.42219	1.2176e-07	5.8732e-07	0.991071428571429	0.998201438848921	CBFB-MYH11_T	0	0
ENSG00000250091.3	DNAH10OS	-0.42228	0.000200155	0.00059757	0.991071428571429	0.991007194244604	CBFB-MYH11_T	0	0
ENSG00000234073.1	CBX3P10	-0.42229	0.00936752	0.019744	0.669642857142857	0.800359712230216	CBFB-MYH11_T	0	0
ENSG00000236316.2	OR7E109P	-0.42233	0.13305	0.201	0.223214285714286	0.308453237410072	CBFB-MYH11_T	0	0
ENSG00000228308.2	LINC01209	-0.42234	0.334475	0.43091	0.142857142857143	0.171762589928058	CBFB-MYH11_T	0	0
ENSG00000143552.9	NUP210L	-0.42245	0.000161787	0.00049103	0.991071428571429	1	CBFB-MYH11_T	0	0
ENSG00000258698.1		-0.42246	0.0863043	0.13871	0.357142857142857	0.455935251798561	CBFB-MYH11_T	0	0
ENSG00000239774.1	TTC14-DT	-0.42247	0.0571683	0.097322	0.428571428571429	0.494604316546763	CBFB-MYH11_T	0	0
ENSG00000207450.1		-0.42251	0.192591	0.27452	0.339285714285714	0.383093525179856	CBFB-MYH11_T	0	0
ENSG00000226278.1	PSPHP1	-0.42261	0.284534	0.37811	0.4375	0.54136690647482	CBFB-MYH11_T	0	0
ENSG00000099864.18	PALM	-0.42262	0.00530717	0.011829	1	0.998201438848921	CBFB-MYH11_T	0	0
ENSG00000085998.14	POMGNT1	-0.42285	2.52221e-16	3.0311e-15	1	1	CBFB-MYH11_T	0	0
ENSG00000007952.18	NOX1	-0.42286	0.000546737	0.001498	0.803571428571429	0.936151079136691	CBFB-MYH11_T	0	0
ENSG00000235378.2	MRPS10P1	-0.42287	0.223573	0.31062	0.142857142857143	0.216726618705036	CBFB-MYH11_T	0	0
ENSG00000260810.1		-0.4229	0.0158726	0.031625	0.705357142857143	0.821043165467626	CBFB-MYH11_T	0	0
ENSG00000163612.10	FAM86KP	-0.42291	0.00220825	0.0053534	0.821428571428571	0.876798561151079	CBFB-MYH11_T	0	0
ENSG00000123388.4	HOXC11	-0.42292	0.275442	0.36825	0.205357142857143	0.256294964028777	CBFB-MYH11_T	0	1
ENSG00000123870.10	ZNF137P	-0.42294	1.2357e-05	4.5214e-05	0.946428571428571	0.996402877697842	CBFB-MYH11_T	0	1
ENSG00000184216.14	IRAK1	-0.42301	1.062e-20	1.8339e-19	1	1	CBFB-MYH11_T	0	1
ENSG00000270775.1	EEF1A1P18	-0.42305	0.000251899	0.00073696	0.857142857142857	0.927158273381295	CBFB-MYH11_T	0	0
ENSG00000263338.1		-0.42307	9.51521e-05	0.00030053	0.901785714285714	0.959532374100719	CBFB-MYH11_T	0	0
ENSG00000252214.1	RNU6-542P	-0.42309	0.242406	0.33171	0.1875	0.286870503597122	CBFB-MYH11_T	0	0
ENSG00000260257.2		-0.42321	1.02871e-08	5.6814e-08	1	1	CBFB-MYH11_T	0	0
ENSG00000222385.1	RN7SKP158	-0.42323	0.0714403	0.11772	0.375	0.545863309352518	CBFB-MYH11_T	0	0
ENSG00000251178.1	OR7E21P	-0.42325	0.215248	0.30101	0.151785714285714	0.212230215827338	CBFB-MYH11_T	0	0
ENSG00000130427.3	EPO	-0.42334	0.0028813	0.0068149	0.758928571428571	0.85521582733813	CBFB-MYH11_T	0	0
ENSG00000068831.19	RASGRP2	-0.42345	1.8803e-16	2.2899e-15	1	1	CBFB-MYH11_T	0	0
ENSG00000249917.3	LINC00536	-0.42347	0.343616	0.44007	0.133928571428571	0.174460431654676	CBFB-MYH11_T	0	0
ENSG00000213548.3	PPIAP81	-0.42354	0.0425208	0.075225	0.455357142857143	0.561151079136691	CBFB-MYH11_T	0	0
ENSG00000280711.1	JADRR	-0.42362	0.296763	0.39125	0.160714285714286	0.184352517985612	CBFB-MYH11_T	0	0
ENSG00000225793.3	TMEM30A-DT	-0.42366	1.0304e-10	7.1423e-10	1	0.99910071942446	CBFB-MYH11_T	0	0
ENSG00000258170.1		-0.42366	0.132814	0.20067	0.258928571428571	0.378597122302158	CBFB-MYH11_T	0	0
ENSG00000100211.10	CBY1	-0.42374	6.18424e-12	4.9151e-11	1	1	CBFB-MYH11_T	0	0
ENSG00000148082.10	SHC3	-0.42379	0.00673375	0.014653	0.830357142857143	0.924460431654676	CBFB-MYH11_T	0	0
ENSG00000260698.1		-0.4238	2.81984e-06	1.1368e-05	0.982142857142857	0.99910071942446	CBFB-MYH11_T	0	0
ENSG00000287901.1		-0.42386	0.280381	0.37385	0.116071428571429	0.184352517985612	CBFB-MYH11_T	0	0
ENSG00000246016.2	LINC01513	-0.42391	0.00832339	0.017763	0.839285714285714	0.805755395683453	CBFB-MYH11_T	0	0
ENSG00000274528.1		-0.42402	8.43308e-06	3.1681e-05	0.973214285714286	0.991007194244604	CBFB-MYH11_T	0	0
ENSG00000261096.1		-0.42406	0.00010523	0.00032971	0.901785714285714	0.972122302158273	CBFB-MYH11_T	0	0
ENSG00000145882.11	PCYOX1L	-0.42418	1.56488e-11	1.1899e-10	1	1	CBFB-MYH11_T	0	0
ENSG00000281538.1		-0.4242	1.99505e-07	9.3824e-07	0.973214285714286	0.992805755395683	CBFB-MYH11_T	0	0
ENSG00000230069.3	LRRC37A15P	-0.42426	1.07564e-06	4.6045e-06	0.955357142857143	0.996402877697842	CBFB-MYH11_T	0	0
ENSG00000267207.1	BCAS3-AS1	-0.42426	0.0997307	0.15697	0.348214285714286	0.410071942446043	CBFB-MYH11_T	0	0
ENSG00000233673.7	ANAPC1P1	-0.42428	0.000143687	0.00043983	0.982142857142857	0.988309352517986	CBFB-MYH11_T	0	0
ENSG00000267463.1	UBE2V2P2	-0.42437	0.322988	0.41898	0.169642857142857	0.232913669064748	CBFB-MYH11_T	0	0
ENSG00000163933.10	RFT1	-0.42442	1.4806e-18	2.1677e-17	1	1	CBFB-MYH11_T	0	0
ENSG00000237964.3	RAD52P1	-0.42451	0.202992	0.28681	0.1875	0.25	CBFB-MYH11_T	0	0
ENSG00000189369.9	GSPT2	-0.42453	1.03213e-06	4.4295e-06	1	0.99910071942446	CBFB-MYH11_T	0	0
ENSG00000259261.2	IGHV4OR15-8	-0.42453	0.278739	0.37191	0.169642857142857	0.214028776978417	CBFB-MYH11_T	0	0
ENSG00000143630.10	HCN3	-0.42457	9.29769e-10	5.8e-09	1	1	CBFB-MYH11_T	0	0
ENSG00000268873.1		-0.4246	0.26403	0.35576	0.125	0.209532374100719	CBFB-MYH11_T	0	0
ENSG00000183562.3		-0.42465	8.28999e-06	3.1192e-05	1	0.998201438848921	CBFB-MYH11_T	0	0
ENSG00000188321.13	ZNF559	-0.42468	2.95292e-09	1.7318e-08	0.991071428571429	1	CBFB-MYH11_T	0	1
ENSG00000246394.7	ZNF84-DT	-0.42476	0.0479844	0.083638	0.419642857142857	0.54136690647482	CBFB-MYH11_T	0	0
ENSG00000278905.1		-0.42484	0.21407	0.29969	0.116071428571429	0.224820143884892	CBFB-MYH11_T	0	0
ENSG00000179818.14	PCBP1-AS1	-0.42487	4.28378e-18	6.0288e-17	1	1	CBFB-MYH11_T	0	0
ENSG00000180437.5	OR6K4P	-0.42492	0.159068	0.23387	0.321428571428571	0.421762589928058	CBFB-MYH11_T	0	0
ENSG00000233219.1		-0.42495	0.178558	0.25764	0.125	0.25	CBFB-MYH11_T	0	0
ENSG00000173389.16	IQCF1	-0.42496	0.307497	0.40253	0.116071428571429	0.178956834532374	CBFB-MYH11_T	0	0
ENSG00000274607.1	RNU6-866P	-0.42499	0.00978778	0.020544	0.678571428571429	0.779676258992806	CBFB-MYH11_T	0	0
ENSG00000211720.3	TRBV11-1	-0.425	0.0292762	0.054246	0.5625	0.700539568345324	CBFB-MYH11_T	0	0
ENSG00000254289.2	IGHV3-32	-0.42505	0.223075	0.31001	0.205357142857143	0.29136690647482	CBFB-MYH11_T	0	0
ENSG00000247735.2	KCTD13-DT	-0.42506	1.40311e-06	5.8968e-06	0.955357142857143	0.991007194244604	CBFB-MYH11_T	0	0
ENSG00000168806.8	LCMT2	-0.42508	2.43894e-09	1.4445e-08	1	1	CBFB-MYH11_T	0	0
ENSG00000264958.2	ALOX12P1	-0.42511	0.0176427	0.034737	0.598214285714286	0.700539568345324	CBFB-MYH11_T	0	0
ENSG00000225526.5	MKRN2OS	-0.42515	3.54421e-06	1.4082e-05	0.982142857142857	0.997302158273381	CBFB-MYH11_T	0	0
ENSG00000136197.13	C7orf25	-0.4252	7.28239e-06	2.7603e-05	0.919642857142857	0.983812949640288	CBFB-MYH11_T	0	0
ENSG00000100360.15	IFT27	-0.42525	2.04491e-12	1.7026e-11	1	1	CBFB-MYH11_T	0	0
ENSG00000277901.1		-0.42529	0.00906212	0.019165	0.705357142857143	0.787769784172662	CBFB-MYH11_T	0	0
ENSG00000132677.13	RHBG	-0.42531	0.0655428	0.10936	0.625	0.575539568345324	CBFB-MYH11_T	0	0
ENSG00000143469.20	SYT14	-0.42531	0.271633	0.36402	0.357142857142857	0.282374100719424	CBFB-MYH11_T	0	0
ENSG00000198453.13	ZNF568	-0.42543	1.80692e-08	9.6979e-08	1	0.99910071942446	CBFB-MYH11_T	0	1
ENSG00000106077.18	ABHD11	-0.42552	5.33217e-12	4.2722e-11	1	1	CBFB-MYH11_T	0	0
ENSG00000159915.12	ZNF233	-0.42552	5.22216e-06	2.0272e-05	0.964285714285714	0.997302158273381	CBFB-MYH11_T	0	1
ENSG00000227267.3	DONSONP1	-0.42567	0.090978	0.14505	0.446428571428571	0.456834532374101	CBFB-MYH11_T	0	0
ENSG00000158079.16	PTPDC1	-0.42569	2.18265e-06	8.9335e-06	0.991071428571429	1	CBFB-MYH11_T	0	0
ENSG00000213091.2	PHB1P1	-0.42569	0.0807491	0.13102	0.410714285714286	0.41726618705036	CBFB-MYH11_T	0	0
ENSG00000261599.6	HERC2P8	-0.42569	0.0788094	0.12831	0.607142857142857	0.62589928057554	CBFB-MYH11_T	0	0
ENSG00000259448.3	LINC02352	-0.42572	2.09708e-10	1.4071e-09	1	1	CBFB-MYH11_T	0	0
ENSG00000229827.1		-0.42573	0.0206724	0.039959	0.553571428571429	0.664568345323741	CBFB-MYH11_T	0	0
ENSG00000257878.1		-0.42573	0.000898083	0.0023599	0.964285714285714	0.977517985611511	CBFB-MYH11_T	0	0
ENSG00000166341.8	DCHS1	-0.42574	0.00260276	0.0062171	1	1	CBFB-MYH11_T	1	0
ENSG00000259557.2	HMGN1P26	-0.42591	0.0641812	0.10744	0.375	0.43794964028777	CBFB-MYH11_T	0	0
ENSG00000281072.1		-0.42592	0.0286526	0.053242	0.5	0.614208633093525	CBFB-MYH11_T	0	0
ENSG00000227948.4		-0.42594	0.0661356	0.11017	0.491071428571429	0.580935251798561	CBFB-MYH11_T	0	0
ENSG00000163568.15	AIM2	-0.42595	0.0019359	0.0047497	0.964285714285714	0.991007194244604	CBFB-MYH11_T	0	1
ENSG00000166527.8	CLEC4D	-0.42606	0.0242425	0.045963	0.964285714285714	0.975719424460432	CBFB-MYH11_T	0	0
ENSG00000260511.1		-0.42611	0.0299227	0.055284	0.607142857142857	0.634892086330935	CBFB-MYH11_T	0	0
ENSG00000287258.1		-0.42612	0.0493271	0.085677	0.5625	0.641187050359712	CBFB-MYH11_T	0	0
ENSG00000257464.1		-0.42614	0.0914346	0.14567	0.455357142857143	0.510791366906475	CBFB-MYH11_T	0	0
ENSG00000287007.1		-0.42614	0.00189422	0.0046561	0.821428571428571	0.902877697841727	CBFB-MYH11_T	0	0
ENSG00000259890.1	DNM1P50	-0.42629	0.209729	0.29468	0.125	0.209532374100719	CBFB-MYH11_T	0	0
ENSG00000243429.1	OR7E29P	-0.42639	0.263398	0.35512	0.133928571428571	0.189748201438849	CBFB-MYH11_T	0	0
ENSG00000224431.1		-0.4264	0.0808005	0.13109	0.553571428571429	0.550359712230216	CBFB-MYH11_T	0	0
ENSG00000274184.1		-0.42641	0.000481219	0.001332	0.892857142857143	0.977517985611511	CBFB-MYH11_T	0	0
ENSG00000253057.1	RN7SKP57	-0.42646	0.0482023	0.083961	0.491071428571429	0.577338129496403	CBFB-MYH11_T	0	0
ENSG00000179994.11	SPDYE7P	-0.42655	0.0167722	0.033233	0.758928571428571	0.73021582733813	CBFB-MYH11_T	0	0
ENSG00000222915.1	RNU6-564P	-0.4266	0.075793	0.12403	0.357142857142857	0.448741007194245	CBFB-MYH11_T	0	0
ENSG00000256582.1	LINC02390	-0.42666	0.000485437	0.0013421	0.910714285714286	0.991906474820144	CBFB-MYH11_T	0	0
ENSG00000198658.4	ABHD17AP1	-0.42676	5.58623e-07	2.4888e-06	1	0.998201438848921	CBFB-MYH11_T	0	0
ENSG00000131849.12	ZNF132	-0.42684	3.52197e-06	1.4001e-05	0.991071428571429	0.998201438848921	CBFB-MYH11_T	0	1
ENSG00000214595.12	EML6	-0.42689	9.64796e-06	3.5908e-05	0.982142857142857	1	CBFB-MYH11_T	0	0
ENSG00000257070.1		-0.42694	0.00223856	0.0054202	0.723214285714286	0.863309352517986	CBFB-MYH11_T	0	0
ENSG00000269947.1		-0.42701	5.47277e-08	2.7634e-07	0.991071428571429	0.995503597122302	CBFB-MYH11_T	0	0
ENSG00000260898.6	ADPGK-AS1	-0.4271	8.2174e-07	3.5795e-06	1	1	CBFB-MYH11_T	0	0
ENSG00000286430.1		-0.42714	1.98396e-05	7.0192e-05	0.875	0.970323741007194	CBFB-MYH11_T	0	0
ENSG00000270917.1		-0.42721	8.52541e-06	3.1995e-05	0.883928571428571	0.974820143884892	CBFB-MYH11_T	0	0
ENSG00000126249.8	PDCD2L	-0.42725	4.57838e-13	4.0725e-12	1	0.99910071942446	CBFB-MYH11_T	0	0
ENSG00000280027.1		-0.4273	0.0713578	0.11761	0.616071428571429	0.692446043165468	CBFB-MYH11_T	0	0
ENSG00000255693.3	LINC02389	-0.42741	0.0705628	0.11648	0.464285714285714	0.585431654676259	CBFB-MYH11_T	0	0
ENSG00000131471.7	AOC3	-0.42744	0.000211327	0.000628	0.982142857142857	0.99910071942446	CBFB-MYH11_T	1	0
ENSG00000253811.1		-0.42745	0.364913	0.46174	0.258928571428571	0.261690647482014	CBFB-MYH11_T	0	0
ENSG00000166828.3	SCNN1G	-0.4276	0.356996	0.45361	0.223214285714286	0.211330935251799	CBFB-MYH11_T	0	0
ENSG00000201364.1	RN7SKP37	-0.4276	0.0801547	0.13017	0.508928571428571	0.557553956834532	CBFB-MYH11_T	0	0
ENSG00000087510.7	TFAP2C	-0.42765	0.197774	0.2808	0.258928571428571	0.392086330935252	CBFB-MYH11_T	0	1
ENSG00000211877.1	TRAJ12	-0.42771	0.0749799	0.12286	0.517857142857143	0.574640287769784	CBFB-MYH11_T	0	0
ENSG00000272732.1		-0.42775	5.73207e-06	2.2082e-05	0.964285714285714	0.994604316546763	CBFB-MYH11_T	0	0
ENSG00000223620.3	RBM48P1	-0.42778	0.185572	0.26617	0.276785714285714	0.296762589928058	CBFB-MYH11_T	0	0
ENSG00000286753.1		-0.42779	2.01852e-10	1.3569e-09	0.991071428571429	0.99910071942446	CBFB-MYH11_T	0	0
ENSG00000176171.11	BNIP3	-0.42789	1.38687e-08	7.5466e-08	1	1	CBFB-MYH11_T	0	0
ENSG00000288549.1		-0.42789	0.168971	0.24594	0.160714285714286	0.256294964028777	CBFB-MYH11_T	0	0
ENSG00000206846.1		-0.42797	0.0199407	0.038702	0.625	0.762589928057554	CBFB-MYH11_T	0	0
ENSG00000233586.1		-0.42798	0.0846535	0.13643	0.348214285714286	0.445143884892086	CBFB-MYH11_T	0	0
ENSG00000211867.1	TRAJ22	-0.42806	0.110266	0.17113	0.401785714285714	0.47931654676259	CBFB-MYH11_T	0	0
ENSG00000283627.1		-0.42809	0.191854	0.27361	0.133928571428571	0.240107913669065	CBFB-MYH11_T	0	0
ENSG00000222578.1	RNA5SP345	-0.42811	0.00105414	0.0027293	0.75	0.871402877697842	CBFB-MYH11_T	0	0
ENSG00000272710.2		-0.42815	0.124773	0.19013	0.205357142857143	0.337230215827338	CBFB-MYH11_T	0	0
ENSG00000154258.17	ABCA9	-0.42816	0.0129258	0.026345	0.9375	0.981115107913669	CBFB-MYH11_T	0	0
ENSG00000229559.2		-0.4282	0.116847	0.17991	0.401785714285714	0.454136690647482	CBFB-MYH11_T	0	0
ENSG00000232642.2		-0.42821	0.000441259	0.0012311	0.8125	0.949640287769784	CBFB-MYH11_T	0	0
ENSG00000242042.1	LINC01743	-0.42827	0.103536	0.16218	0.294642857142857	0.37589928057554	CBFB-MYH11_T	0	0
ENSG00000283439.4	SPEM3	-0.42828	0.146982	0.21868	0.285714285714286	0.324640287769784	CBFB-MYH11_T	0	0
ENSG00000164379.7	FOXQ1	-0.42833	0.295919	0.39035	0.25	0.367805755395683	CBFB-MYH11_T	0	1
ENSG00000236051.7	MYCBP2-AS1	-0.42834	0.000276747	0.00080287	0.919642857142857	0.991906474820144	CBFB-MYH11_T	0	0
ENSG00000279407.1		-0.4284	1.68408e-08	9.0698e-08	1	0.99910071942446	CBFB-MYH11_T	0	0
ENSG00000233585.2	ACAA2P1	-0.42844	3.60846e-06	1.4319e-05	0.991071428571429	0.99910071942446	CBFB-MYH11_T	0	0
ENSG00000168564.6	CDKN2AIP	-0.42847	1.1581e-15	1.3162e-14	1	1	CBFB-MYH11_T	0	0
ENSG00000259917.1	HNRNPLP2	-0.4285	8.94214e-07	3.8739e-06	1	0.99910071942446	CBFB-MYH11_T	0	0
ENSG00000130950.14	NUTM2F	-0.42852	0.110863	0.17188	0.428571428571429	0.538669064748201	CBFB-MYH11_T	0	0
ENSG00000111644.8	ACRBP	-0.42854	8.92173e-08	4.3791e-07	1	1	CBFB-MYH11_T	0	0
ENSG00000207371.1		-0.42854	0.327847	0.42415	0.0714285714285714	0.176258992805755	CBFB-MYH11_T	0	0
ENSG00000230891.7	LINC00692	-0.42861	0.426666	0.52324	0.133928571428571	0.169064748201439	CBFB-MYH11_T	0	0
ENSG00000256108.1		-0.42874	0.00637609	0.013955	0.741071428571429	0.866007194244604	CBFB-MYH11_T	0	0
ENSG00000129646.14	QRICH2	-0.4288	9.26574e-08	4.5372e-07	1	1	CBFB-MYH11_T	0	0
ENSG00000013306.16	SLC25A39	-0.42885	4.53149e-06	1.7766e-05	1	1	CBFB-MYH11_T	0	0
ENSG00000288005.1		-0.42887	0.270838	0.36318	0.133928571428571	0.190647482014388	CBFB-MYH11_T	0	0
ENSG00000200220.1	RNU6-179P	-0.42891	0.11734	0.18059	0.223214285714286	0.313848920863309	CBFB-MYH11_T	0	0
ENSG00000161010.15	MRNIP	-0.42894	2.65911e-11	1.9714e-10	1	1	CBFB-MYH11_T	0	0
ENSG00000078142.13	PIK3C3	-0.42895	1.90956e-18	2.7679e-17	1	1	CBFB-MYH11_T	0	0
ENSG00000225082.2	DAP3P1	-0.42895	0.0012554	0.0032	0.785714285714286	0.882194244604317	CBFB-MYH11_T	0	0
ENSG00000279144.1		-0.42896	0.000385475	0.0010873	0.839285714285714	0.943345323741007	CBFB-MYH11_T	0	0
ENSG00000238061.2		-0.42897	9.68249e-05	0.00030559	0.901785714285714	0.981115107913669	CBFB-MYH11_T	0	0
ENSG00000232479.2	KRT8P52	-0.42903	0.000321524	0.00092149	0.821428571428571	0.918165467625899	CBFB-MYH11_T	0	0
ENSG00000288573.1		-0.42906	1.4992e-05	5.4147e-05	0.982142857142857	0.992805755395683	CBFB-MYH11_T	0	0
ENSG00000248485.2	PCP4L1	-0.4291	0.000554034	0.0015149	0.964285714285714	0.987410071942446	CBFB-MYH11_T	0	0
ENSG00000184307.16	ZDHHC23	-0.42928	1.25418e-06	5.315e-06	1	1	CBFB-MYH11_T	1	0
ENSG00000166352.17	IFTAP	-0.4293	2.93202e-10	1.9351e-09	1	1	CBFB-MYH11_T	0	0
ENSG00000259673.6	IQCH-AS1	-0.4293	2.95037e-10	1.9466e-09	1	1	CBFB-MYH11_T	0	0
ENSG00000100441.10	KHNYN	-0.42932	1.379e-16	1.6993e-15	1	1	CBFB-MYH11_T	0	0
ENSG00000254034.2	INTS9-AS1	-0.42932	2.07343e-05	7.3123e-05	0.964285714285714	0.996402877697842	CBFB-MYH11_T	0	0
ENSG00000245848.3	CEBPA	-0.42933	1.3594e-07	6.5189e-07	1	1	CBFB-MYH11_T	0	1
ENSG00000273450.1		-0.42937	0.00203992	0.0049864	0.741071428571429	0.847122302158273	CBFB-MYH11_T	0	0
ENSG00000235620.1		-0.42938	0.226322	0.31371	0.241071428571429	0.235611510791367	CBFB-MYH11_T	0	0
ENSG00000244101.1	HMGN1P10	-0.42946	0.0664006	0.11055	0.491071428571429	0.558453237410072	CBFB-MYH11_T	0	0
ENSG00000273142.1	LINC02604	-0.42949	1.05842e-08	5.8351e-08	1	1	CBFB-MYH11_T	0	0
ENSG00000151458.12	ANKRD50	-0.4295	1.51674e-09	9.1856e-09	1	1	CBFB-MYH11_T	0	0
ENSG00000174483.20	BBS1	-0.42955	3.55664e-09	2.0639e-08	0.982142857142857	0.997302158273381	CBFB-MYH11_T	0	0
ENSG00000203814.6	H2BC18	-0.42955	0.000506444	0.0013953	1	1	CBFB-MYH11_T	0	0
ENSG00000198785.7	GRIN3A	-0.42956	8.28156e-05	0.00026421	0.964285714285714	0.998201438848921	CBFB-MYH11_T	0	0
ENSG00000217896.2	ZNF839P1	-0.42961	0.345834	0.44229	0.428571428571429	0.391187050359712	CBFB-MYH11_T	0	0
ENSG00000236255.2		-0.42961	8.52517e-06	3.1995e-05	0.982142857142857	0.997302158273381	CBFB-MYH11_T	0	0
ENSG00000250166.3	C2CD5-AS1	-0.42977	0.0085113	0.018111	0.75	0.788669064748201	CBFB-MYH11_T	0	0
ENSG00000253926.1		-0.42977	0.0660586	0.11007	0.544642857142857	0.611510791366906	CBFB-MYH11_T	0	0
ENSG00000211713.3	TRBV6-4	-0.42978	0.0103241	0.021546	0.75	0.822841726618705	CBFB-MYH11_T	0	0
ENSG00000227678.8		-0.42989	0.000103246	0.00032396	0.9375	0.988309352517986	CBFB-MYH11_T	0	0
ENSG00000236307.2	EEF1E1P1	-0.42995	0.00155321	0.0038847	0.839285714285714	0.923561151079137	CBFB-MYH11_T	0	0
ENSG00000226933.1	NRBF2P2	-0.42999	0.0679058	0.11274	0.455357142857143	0.493705035971223	CBFB-MYH11_T	0	0
ENSG00000199530.1		-0.43003	0.000792261	0.002104	0.758928571428571	0.891187050359712	CBFB-MYH11_T	0	0
ENSG00000243402.1	RPL15P12	-0.43004	0.00132654	0.0033647	0.910714285714286	0.964028776978417	CBFB-MYH11_T	0	0
ENSG00000212533.1		-0.43005	0.00205016	0.0050084	0.785714285714286	0.89478417266187	CBFB-MYH11_T	0	0
ENSG00000227356.2	GOLGA7B-DT	-0.43012	0.144325	0.21533	0.25	0.326438848920863	CBFB-MYH11_T	0	0
ENSG00000270708.1		-0.43017	0.0590844	0.10012	0.446428571428571	0.575539568345324	CBFB-MYH11_T	0	0
ENSG00000267908.2	ZSCAN5DP	-0.4302	0.00253678	0.0060735	0.785714285714286	0.887589928057554	CBFB-MYH11_T	0	1
ENSG00000138271.6	GPR87	-0.43028	0.103196	0.16175	0.428571428571429	0.607014388489209	CBFB-MYH11_T	0	0
ENSG00000234225.2		-0.43031	0.230874	0.31864	0.116071428571429	0.222122302158273	CBFB-MYH11_T	0	0
ENSG00000189367.15	KIAA0408	-0.43037	0.275486	0.36829	0.25	0.285971223021583	CBFB-MYH11_T	0	0
ENSG00000121270.16	ABCC11	-0.43045	0.000214711	0.0006371	0.928571428571429	0.977517985611511	CBFB-MYH11_T	0	0
ENSG00000269821.1	KCNQ1OT1	-0.43046	0.000150517	0.00045919	1	1	CBFB-MYH11_T	0	0
ENSG00000224000.1		-0.43053	0.238355	0.32718	0.116071428571429	0.217625899280576	CBFB-MYH11_T	0	0
ENSG00000287125.1		-0.43056	0.000990496	0.0025796	0.928571428571429	0.98021582733813	CBFB-MYH11_T	0	0
ENSG00000169255.15	B3GALNT1	-0.43059	5.30532e-06	2.0563e-05	1	1	CBFB-MYH11_T	0	0
ENSG00000226883.1		-0.43062	0.0352933	0.063896	0.446428571428571	0.616906474820144	CBFB-MYH11_T	0	0
ENSG00000261487.1		-0.4308	0.0675295	0.11223	0.303571428571429	0.39478417266187	CBFB-MYH11_T	0	0
ENSG00000250892.1		-0.43082	0.0122769	0.025168	0.732142857142857	0.816546762589928	CBFB-MYH11_T	0	0
ENSG00000228679.1		-0.43087	0.000159606	0.00048515	0.901785714285714	0.974820143884892	CBFB-MYH11_T	0	0
ENSG00000106723.17	SPIN1	-0.43099	9.39724e-23	1.8802e-21	1	1	CBFB-MYH11_T	0	0
ENSG00000222078.1	RN7SKP110	-0.43099	0.0705231	0.11642	0.428571428571429	0.572841726618705	CBFB-MYH11_T	0	0
ENSG00000280128.1		-0.43099	3.435e-05	0.000117	0.991071428571429	1	CBFB-MYH11_T	0	0
ENSG00000227252.2	COPS8-DT	-0.43102	3.84775e-09	2.2245e-08	0.982142857142857	0.99910071942446	CBFB-MYH11_T	0	0
ENSG00000258876.1	TGFB3-AS1	-0.43103	0.029437	0.054507	0.526785714285714	0.623201438848921	CBFB-MYH11_T	0	0
ENSG00000286978.1		-0.43108	0.124256	0.1895	0.232142857142857	0.325539568345324	CBFB-MYH11_T	0	0
ENSG00000273154.3		-0.43113	0.035861	0.0648	0.348214285714286	0.556654676258993	CBFB-MYH11_T	0	0
ENSG00000186479.5	RGS7BP	-0.43118	0.285336	0.37894	0.178571428571429	0.210431654676259	CBFB-MYH11_T	0	0
ENSG00000188501.11	LCTL	-0.43125	3.53374e-05	0.00012008	0.919642857142857	0.989208633093525	CBFB-MYH11_T	0	0
ENSG00000231355.1		-0.43129	0.000525137	0.0014426	0.794642857142857	0.908273381294964	CBFB-MYH11_T	0	0
ENSG00000272604.1	EFCAB10-AS1	-0.43131	4.58979e-09	2.6317e-08	0.982142857142857	0.997302158273381	CBFB-MYH11_T	0	0
ENSG00000236830.7	CBR3-AS1	-0.43134	2.30317e-08	1.2177e-07	1	1	CBFB-MYH11_T	0	0
ENSG00000286974.1		-0.43134	5.48893e-08	2.7709e-07	1	0.99910071942446	CBFB-MYH11_T	0	0
ENSG00000129951.19	PLPPR3	-0.4314	0.0002604	0.00075969	1	1	CBFB-MYH11_T	0	0
ENSG00000285597.1		-0.43154	0.0972197	0.15359	0.285714285714286	0.410071942446043	CBFB-MYH11_T	0	0
ENSG00000158828.8	PINK1	-0.43158	2.38646e-13	2.1884e-12	1	1	CBFB-MYH11_T	0	1
ENSG00000230262.8	LINC02603	-0.43158	0.000224322	0.00066386	0.901785714285714	0.951438848920863	CBFB-MYH11_T	0	0
ENSG00000251366.1	DBIP2	-0.43163	0.0614486	0.10351	0.321428571428571	0.434352517985612	CBFB-MYH11_T	0	0
ENSG00000244327.1		-0.43164	2.78288e-05	9.635e-05	0.928571428571429	0.984712230215827	CBFB-MYH11_T	0	0
ENSG00000265420.1	MIR4779	-0.43178	0.0575581	0.097902	0.410714285714286	0.5	CBFB-MYH11_T	0	0
ENSG00000270243.1		-0.43182	0.201859	0.28547	0.133928571428571	0.225719424460432	CBFB-MYH11_T	0	0
ENSG00000007216.15	SLC13A2	-0.43183	0.270612	0.36294	0.169642857142857	0.195143884892086	CBFB-MYH11_T	0	0
ENSG00000186871.7	ERCC6L	-0.43184	5.57338e-06	2.1511e-05	0.991071428571429	0.998201438848921	CBFB-MYH11_T	0	0
ENSG00000164237.9	CMBL	-0.43211	1.54819e-05	5.5782e-05	1	1	CBFB-MYH11_T	0	0
ENSG00000202124.1	RNY4P3	-0.43211	0.0561975	0.095932	0.419642857142857	0.539568345323741	CBFB-MYH11_T	0	0
ENSG00000239510.2	RPL9P5	-0.43222	0.00623861	0.013678	0.696428571428571	0.756294964028777	CBFB-MYH11_T	0	0
ENSG00000219395.2	HSPA8P15	-0.43227	1.97308e-05	6.985e-05	0.928571428571429	0.993705035971223	CBFB-MYH11_T	0	0
ENSG00000236493.2	EIF2S2P3	-0.43228	1.35104e-06	5.6939e-06	0.982142857142857	0.998201438848921	CBFB-MYH11_T	0	0
ENSG00000237001.7	WASF3-AS1	-0.43231	0.197605	0.2806	0.241071428571429	0.268884892086331	CBFB-MYH11_T	0	0
ENSG00000147168.13	IL2RG	-0.43235	1.69086e-07	8.0185e-07	1	1	CBFB-MYH11_T	1	0
ENSG00000105647.19	PIK3R2	-0.4324	4.00532e-07	1.8151e-06	0.946428571428571	0.990107913669065	CBFB-MYH11_T	0	0
ENSG00000251655.6	PRB1	-0.43245	0.135117	0.20369	0.366071428571429	0.419964028776978	CBFB-MYH11_T	0	0
ENSG00000064270.13	ATP2C2	-0.43255	0.0151805	0.030379	0.9375	0.982913669064748	CBFB-MYH11_T	0	0
ENSG00000144671.10	SLC22A14	-0.43262	0.00501728	0.011245	0.741071428571429	0.875	CBFB-MYH11_T	0	0
ENSG00000252639.1	RNU2-24P	-0.43262	0.0409695	0.072871	0.482142857142857	0.545863309352518	CBFB-MYH11_T	0	0
ENSG00000253325.1	IGHV7-34-1	-0.43262	0.182781	0.26271	0.25	0.290467625899281	CBFB-MYH11_T	0	0
ENSG00000217612.2		-0.43264	0.0321598	0.058886	0.5625	0.627697841726619	CBFB-MYH11_T	0	0
ENSG00000259485.2	LINC02253	-0.43269	0.326429	0.42268	0.142857142857143	0.171762589928058	CBFB-MYH11_T	0	0
ENSG00000283347.1		-0.4327	0.19123	0.27289	0.151785714285714	0.267086330935252	CBFB-MYH11_T	0	0
ENSG00000147873.5	IFNA5	-0.43275	0.137798	0.20712	0.25	0.316546762589928	CBFB-MYH11_T	0	0
ENSG00000263666.1	SNORA70D	-0.43276	0.133158	0.20113	0.205357142857143	0.313848920863309	CBFB-MYH11_T	0	0
ENSG00000105679.9	GAPDHS	-0.43277	0.0152736	0.030556	0.6875	0.739208633093525	CBFB-MYH11_T	1	0
ENSG00000156313.15	RPGR	-0.43282	9.57426e-12	7.4647e-11	1	1	CBFB-MYH11_T	0	0
ENSG00000198155.5	ZNF876P	-0.43288	0.00166717	0.0041409	0.964285714285714	0.974820143884892	CBFB-MYH11_T	0	0
ENSG00000126088.14	UROD	-0.43294	4.70319e-12	3.7934e-11	1	1	CBFB-MYH11_T	0	0
ENSG00000260329.1	TMEM263-DT	-0.43301	0.000243533	0.00071518	0.955357142857143	0.974820143884892	CBFB-MYH11_T	0	0
ENSG00000252962.1	RNU6-993P	-0.43304	0.320153	0.41598	0.196428571428571	0.202338129496403	CBFB-MYH11_T	0	0
ENSG00000224228.2		-0.43305	0.11945	0.18335	0.25	0.367805755395683	CBFB-MYH11_T	0	0
ENSG00000172575.12	RASGRP1	-0.43309	7.5862e-05	0.00024384	1	1	CBFB-MYH11_T	0	0
ENSG00000211751.9	TRBC1	-0.43311	0.0013137	0.0033354	1	1	CBFB-MYH11_T	1	0
ENSG00000229195.1		-0.43312	0.00718231	0.015541	0.678571428571429	0.827338129496403	CBFB-MYH11_T	0	0
ENSG00000270154.1		-0.43315	0.0144198	0.029027	0.642857142857143	0.741906474820144	CBFB-MYH11_T	0	0
ENSG00000154611.15	PSMA8	-0.43319	0.131971	0.19957	0.714285714285714	0.719424460431655	CBFB-MYH11_T	0	0
ENSG00000206530.11	CFAP44	-0.43319	1.65783e-08	8.9373e-08	0.991071428571429	0.99910071942446	CBFB-MYH11_T	0	0
ENSG00000229692.3	SOS1-IT1	-0.43324	2.76043e-05	9.5633e-05	0.982142857142857	0.995503597122302	CBFB-MYH11_T	0	0
ENSG00000270115.1		-0.43325	1.22328e-05	4.4805e-05	0.973214285714286	0.991906474820144	CBFB-MYH11_T	0	0
ENSG00000267439.1		-0.43328	0.00479508	0.010783	0.660714285714286	0.767985611510791	CBFB-MYH11_T	0	0
ENSG00000172005.11	MAL	-0.43332	0.00466815	0.010526	1	0.997302158273381	CBFB-MYH11_T	0	0
ENSG00000258455.1		-0.43345	0.0170634	0.033731	0.678571428571429	0.79136690647482	CBFB-MYH11_T	0	0
ENSG00000201545.1	RNU4-85P	-0.43348	0.0838784	0.13537	0.330357142857143	0.425359712230216	CBFB-MYH11_T	0	0
ENSG00000246922.9	UBAP1L	-0.43358	4.77345e-11	3.4259e-10	1	1	CBFB-MYH11_T	0	0
ENSG00000285821.1		-0.43358	0.142958	0.21365	0.205357142857143	0.280575539568345	CBFB-MYH11_T	0	0
ENSG00000197476.3		-0.4337	0.0946175	0.15002	0.473214285714286	0.534172661870504	CBFB-MYH11_T	0	0
ENSG00000235101.1	SETP9	-0.4337	0.00972946	0.02043	0.723214285714286	0.796762589928058	CBFB-MYH11_T	0	0
ENSG00000224725.3	CEP57L1P1	-0.43372	0.0189812	0.037054	0.580357142857143	0.703237410071942	CBFB-MYH11_T	0	0
ENSG00000214070.3	MANEALP1	-0.43376	0.00522799	0.011671	0.696428571428571	0.781474820143885	CBFB-MYH11_T	0	0
ENSG00000267583.5	ZNF24TR	-0.43377	0.0293743	0.054402	0.696428571428571	0.845323741007194	CBFB-MYH11_T	0	0
ENSG00000271992.1		-0.4338	0.00874377	0.018557	0.669642857142857	0.757194244604317	CBFB-MYH11_T	0	0
ENSG00000164976.9	MYORG	-0.43385	1.34251e-05	4.884e-05	1	0.998201438848921	CBFB-MYH11_T	0	0
ENSG00000277692.1		-0.43386	0.000129733	0.0004001	0.785714285714286	0.922661870503597	CBFB-MYH11_T	0	0
ENSG00000261205.2	NIFKP4	-0.43387	0.0747011	0.12245	0.401785714285714	0.440647482014388	CBFB-MYH11_T	0	0
ENSG00000239819.2	IGKV1D-8	-0.43402	0.0227922	0.04359	0.875	0.87410071942446	CBFB-MYH11_T	0	0
ENSG00000255825.1		-0.43405	0.0524298	0.090342	0.455357142857143	0.587230215827338	CBFB-MYH11_T	0	0
ENSG00000259251.2	VPS13C-DT	-0.43409	0.00605108	0.013305	0.714285714285714	0.804856115107914	CBFB-MYH11_T	0	0
ENSG00000215105.4	TTC3P1	-0.43414	1.6321e-05	5.862e-05	0.991071428571429	1	CBFB-MYH11_T	0	0
ENSG00000273962.1	IGKV2-40	-0.43414	0.21913	0.30547	0.125	0.219424460431655	CBFB-MYH11_T	0	0
ENSG00000246790.2	SORL1-AS1	-0.43418	0.000561786	0.0015329	0.910714285714286	0.972122302158273	CBFB-MYH11_T	0	0
ENSG00000188549.12	CCDC9B	-0.43421	2.09904e-06	8.6139e-06	1	0.99910071942446	CBFB-MYH11_T	0	0
ENSG00000241661.1	PPP1R2P6	-0.43431	0.136594	0.20561	0.267857142857143	0.321942446043165	CBFB-MYH11_T	0	0
ENSG00000275898.1		-0.43432	0.0266163	0.04993	0.714285714285714	0.723021582733813	CBFB-MYH11_T	0	0
ENSG00000287852.1		-0.43432	0.188987	0.27019	0.205357142857143	0.242805755395683	CBFB-MYH11_T	0	0
ENSG00000100034.14	PPM1F	-0.43435	1.42494e-14	1.477e-13	1	1	CBFB-MYH11_T	0	0
ENSG00000275908.1		-0.43438	0.069331	0.11475	0.401785714285714	0.482014388489209	CBFB-MYH11_T	0	0
ENSG00000178093.14	TSSK6	-0.43443	3.29969e-12	2.6928e-11	0.991071428571429	1	CBFB-MYH11_T	0	0
ENSG00000280113.2		-0.43447	0.0145706	0.029288	0.571428571428571	0.721223021582734	CBFB-MYH11_T	0	0
ENSG00000279373.1		-0.43448	0.00112584	0.0028985	0.785714285714286	0.888489208633094	CBFB-MYH11_T	0	0
ENSG00000134183.12	GNAT2	-0.43449	0.000225096	0.00066597	0.910714285714286	0.989208633093525	CBFB-MYH11_T	0	0
ENSG00000198483.13	ANKRD35	-0.43451	0.00154059	0.003856	0.973214285714286	0.991906474820144	CBFB-MYH11_T	0	0
ENSG00000274510.1		-0.43451	0.276105	0.36906	0.116071428571429	0.179856115107914	CBFB-MYH11_T	0	0
ENSG00000260417.1		-0.43454	0.000158809	0.00048279	0.973214285714286	0.995503597122302	CBFB-MYH11_T	0	0
ENSG00000273257.1	LINC02928	-0.43454	1.09681e-05	4.0479e-05	0.875	0.964928057553957	CBFB-MYH11_T	0	0
ENSG00000286778.1		-0.43454	0.438866	0.53488	0.133928571428571	0.174460431654676	CBFB-MYH11_T	0	0
ENSG00000237339.5	LINC01502	-0.43455	0.254401	0.34517	0.232142857142857	0.254496402877698	CBFB-MYH11_T	0	0
ENSG00000254463.1	PPIAP41	-0.43456	0.000157444	0.00047885	0.901785714285714	0.986510791366906	CBFB-MYH11_T	0	0
ENSG00000159055.4	MIS18A	-0.43457	9.32764e-15	9.7989e-14	1	1	CBFB-MYH11_T	0	0
ENSG00000185640.6	KRT79	-0.43461	0.155687	0.2296	0.553571428571429	0.556654676258993	CBFB-MYH11_T	0	0
ENSG00000235833.1		-0.4348	0.0743452	0.12194	0.625	0.631294964028777	CBFB-MYH11_T	0	0
ENSG00000231980.1		-0.43484	0.147321	0.21908	0.321428571428571	0.366906474820144	CBFB-MYH11_T	0	0
ENSG00000286542.1		-0.43486	0.0819095	0.13258	0.294642857142857	0.380395683453237	CBFB-MYH11_T	0	0
ENSG00000242352.2	FAM91A3P	-0.43487	0.00184562	0.0045476	0.910714285714286	0.893884892086331	CBFB-MYH11_T	0	0
ENSG00000219384.1		-0.4349	0.111862	0.17317	0.4375	0.522482014388489	CBFB-MYH11_T	0	0
ENSG00000222222.1	RNU2-17P	-0.43491	4.24003e-05	0.00014203	0.892857142857143	0.950539568345324	CBFB-MYH11_T	0	0
ENSG00000261824.7	LINC00662	-0.43497	6.69957e-14	6.518e-13	1	1	CBFB-MYH11_T	0	0
ENSG00000253559.1	OSGEPL1-AS1	-0.435	4.7997e-08	2.4414e-07	0.946428571428571	0.991906474820144	CBFB-MYH11_T	0	0
ENSG00000259240.1	MIR4713HG	-0.43502	0.126496	0.19229	0.276785714285714	0.311151079136691	CBFB-MYH11_T	0	0
ENSG00000267550.1	PTPRS-AS1	-0.43506	0.0243703	0.046177	0.571428571428571	0.747302158273381	CBFB-MYH11_T	0	0
ENSG00000271049.1		-0.43507	0.0145153	0.029194	0.705357142857143	0.79226618705036	CBFB-MYH11_T	0	0
ENSG00000086015.22	MAST2	-0.4352	3.11147e-16	3.7125e-15	1	1	CBFB-MYH11_T	0	0
ENSG00000103375.11	AQP8	-0.43525	0.00785073	0.016845	0.892857142857143	0.914568345323741	CBFB-MYH11_T	0	0
ENSG00000235785.1		-0.43556	0.0409859	0.072894	0.705357142857143	0.714928057553957	CBFB-MYH11_T	0	0
ENSG00000240306.2	RN7SL100P	-0.43563	0.144162	0.21515	0.151785714285714	0.257194244604317	CBFB-MYH11_T	0	0
ENSG00000173267.14	SNCG	-0.43564	0.0436733	0.077029	0.758928571428571	0.764388489208633	CBFB-MYH11_T	0	0
ENSG00000250909.1		-0.43572	6.92419e-07	3.0454e-06	0.9375	0.995503597122302	CBFB-MYH11_T	0	0
ENSG00000203756.8	TMEM244	-0.43576	0.199876	0.28319	0.258928571428571	0.307553956834532	CBFB-MYH11_T	0	0
ENSG00000116703.14	PDC	-0.43583	0.00244911	0.0058843	0.776785714285714	0.921762589928058	CBFB-MYH11_T	0	0
ENSG00000130766.5	SESN2	-0.43583	1.32182e-05	4.8147e-05	1	1	CBFB-MYH11_T	0	0
ENSG00000279288.1		-0.43583	0.15485	0.22853	0.446428571428571	0.431654676258993	CBFB-MYH11_T	0	0
ENSG00000155657.28	TTN	-0.43593	0.000298144	0.00085996	1	1	CBFB-MYH11_T	0	0
ENSG00000159882.13	ZNF230	-0.43596	3.53629e-10	2.3126e-09	1	1	CBFB-MYH11_T	0	1
ENSG00000249312.1	ARL2BPP4	-0.43597	0.201507	0.28505	0.151785714285714	0.217625899280576	CBFB-MYH11_T	0	0
ENSG00000231290.6	APCDD1L-DT	-0.43598	0.00596402	0.013136	0.714285714285714	0.814748201438849	CBFB-MYH11_T	0	0
ENSG00000272263.1		-0.436	1.40904e-05	5.1119e-05	0.928571428571429	0.971223021582734	CBFB-MYH11_T	0	0
ENSG00000229920.2	RPS4XP5	-0.43614	0.00285532	0.0067615	0.848214285714286	0.873201438848921	CBFB-MYH11_T	0	0
ENSG00000104827.12	CGB3	-0.43651	0.224297	0.31139	0.116071428571429	0.203237410071942	CBFB-MYH11_T	0	0
ENSG00000256294.8	ZNF225	-0.43651	2.19893e-10	1.4727e-09	0.991071428571429	0.99910071942446	CBFB-MYH11_T	0	1
ENSG00000272691.1		-0.43651	0.126698	0.19257	0.241071428571429	0.321942446043165	CBFB-MYH11_T	0	0
ENSG00000226045.1		-0.43654	0.00103057	0.0026747	0.723214285714286	0.85521582733813	CBFB-MYH11_T	0	0
ENSG00000081059.20	TCF7	-0.43656	0.00109512	0.0028255	1	1	CBFB-MYH11_T	0	1
ENSG00000279145.2		-0.43657	1.14398e-05	4.2113e-05	0.973214285714286	0.998201438848921	CBFB-MYH11_T	0	0
ENSG00000140297.13	GCNT3	-0.4366	0.000868499	0.0022874	0.919642857142857	0.977517985611511	CBFB-MYH11_T	0	0
ENSG00000091136.15	LAMB1	-0.43665	6.0652e-06	2.3283e-05	1	1	CBFB-MYH11_T	1	0
ENSG00000167130.18	DOLPP1	-0.43667	2.73327e-16	3.2711e-15	1	1	CBFB-MYH11_T	0	0
ENSG00000229728.1		-0.4367	4.42086e-08	2.2574e-07	0.973214285714286	0.993705035971223	CBFB-MYH11_T	0	0
ENSG00000155052.14	CNTNAP5	-0.43673	0.335685	0.43217	0.455357142857143	0.282374100719424	CBFB-MYH11_T	0	0
ENSG00000229695.1		-0.43677	0.100804	0.15847	0.401785714285714	0.422661870503597	CBFB-MYH11_T	0	0
ENSG00000227436.1	FCF1P1	-0.43678	5.49758e-05	0.00018103	0.9375	0.974820143884892	CBFB-MYH11_T	0	0
ENSG00000287385.1		-0.43678	1.19265e-06	5.0735e-06	0.946428571428571	0.991007194244604	CBFB-MYH11_T	0	0
ENSG00000211869.1	TRAJ20	-0.43679	0.119156	0.18297	0.375	0.410971223021583	CBFB-MYH11_T	0	0
ENSG00000230185.5	HSDL2-AS1	-0.4368	1.47795e-09	8.9643e-09	0.982142857142857	0.998201438848921	CBFB-MYH11_T	0	0
ENSG00000239614.1	HMGN1P7	-0.43683	0.0136533	0.027678	0.5625	0.655575539568345	CBFB-MYH11_T	0	0
ENSG00000231952.3	DPY19L1P2	-0.43685	3.11105e-05	0.0001068	0.955357142857143	0.974820143884892	CBFB-MYH11_T	0	0
ENSG00000231969.2	MMADHC-DT	-0.43692	9.03538e-05	0.00028647	0.875	0.93794964028777	CBFB-MYH11_T	0	0
ENSG00000141434.12	MEP1B	-0.43695	0.000926973	0.0024301	0.839285714285714	0.953237410071942	CBFB-MYH11_T	0	0
ENSG00000175773.13	ZBTB44-DT	-0.43698	3.07151e-06	1.2307e-05	1	1	CBFB-MYH11_T	0	0
ENSG00000041353.10	RAB27B	-0.43699	0.00266787	0.0063563	1	0.99910071942446	CBFB-MYH11_T	0	0
ENSG00000221962.5	TMEM14EP	-0.43699	0.00432384	0.0098278	0.964285714285714	0.987410071942446	CBFB-MYH11_T	0	0
ENSG00000255136.3	TPBGL-AS1	-0.43702	0.115713	0.17837	0.401785714285714	0.452338129496403	CBFB-MYH11_T	0	0
ENSG00000235027.1	PRADX	-0.43705	0.00334585	0.0077939	0.946428571428571	0.986510791366906	CBFB-MYH11_T	0	0
ENSG00000242628.6		-0.43708	7.26189e-06	2.7535e-05	0.946428571428571	0.992805755395683	CBFB-MYH11_T	0	0
ENSG00000267892.1		-0.4371	0.000649668	0.0017525	0.928571428571429	0.977517985611511	CBFB-MYH11_T	0	0
ENSG00000207325.1	RNY1P4	-0.43715	0.00227778	0.0055057	0.857142857142857	0.887589928057554	CBFB-MYH11_T	0	0
ENSG00000135577.4	NMBR	-0.43718	0.276628	0.3696	0.116071428571429	0.190647482014388	CBFB-MYH11_T	0	0
ENSG00000267582.1		-0.43718	0.000683399	0.0018352	0.919642857142857	0.969424460431655	CBFB-MYH11_T	0	0
ENSG00000206808.1		-0.4372	0.052669	0.090708	0.482142857142857	0.513489208633094	CBFB-MYH11_T	0	0
ENSG00000179165.11	PXT1	-0.43722	0.00347568	0.0080692	0.803571428571429	0.910971223021583	CBFB-MYH11_T	0	0
ENSG00000227243.3	SLAMF6P1	-0.43722	0.206644	0.29106	0.214285714285714	0.248201438848921	CBFB-MYH11_T	0	0
ENSG00000181626.12	ANKRD62	-0.43735	0.0454372	0.079798	0.544642857142857	0.596223021582734	CBFB-MYH11_T	0	0
ENSG00000265452.1	MIR3682	-0.43738	9.12261e-07	3.9466e-06	0.955357142857143	0.990107913669065	CBFB-MYH11_T	0	0
ENSG00000261087.1	ZNNT1	-0.43741	0.000297201	0.00085758	0.955357142857143	0.995503597122302	CBFB-MYH11_T	0	0
ENSG00000250673.2	REELD1	-0.43753	0.00301946	0.0071127	0.928571428571429	0.961330935251799	CBFB-MYH11_T	0	0
ENSG00000229155.1	LINC02038	-0.43755	0.188081	0.2691	0.160714285714286	0.23021582733813	CBFB-MYH11_T	0	0
ENSG00000239316.3	RN7SL11P	-0.43755	0.268472	0.3606	0.258928571428571	0.340827338129496	CBFB-MYH11_T	0	0
ENSG00000179348.12	GATA2	-0.43759	0.00080159	0.002126	1	1	CBFB-MYH11_T	0	1
ENSG00000230239.1	PDE4DIPP9	-0.43759	0.357534	0.45421	0.160714285714286	0.225719424460432	CBFB-MYH11_T	0	0
ENSG00000114374.13	USP9Y	-0.43761	0.0327422	0.059812	0.928571428571429	0.911870503597122	CBFB-MYH11_T	0	0
ENSG00000198169.9	ZNF251	-0.43763	1.23518e-17	1.6719e-16	1	1	CBFB-MYH11_T	0	1
ENSG00000171365.17	CLCN5	-0.43774	2.77268e-06	1.1193e-05	1	0.99910071942446	CBFB-MYH11_T	0	0
ENSG00000201047.1		-0.43774	0.0863661	0.13879	0.3125	0.401079136690647	CBFB-MYH11_T	0	0
ENSG00000259735.1		-0.43781	0.0426829	0.075484	0.553571428571429	0.58363309352518	CBFB-MYH11_T	0	0
ENSG00000228541.1		-0.43783	0.00472471	0.01064	0.830357142857143	0.87410071942446	CBFB-MYH11_T	0	0
ENSG00000189136.9	UBE2Q2P1	-0.43787	2.01903e-08	1.077e-07	1	1	CBFB-MYH11_T	0	0
ENSG00000226636.1		-0.43788	0.217449	0.30353	0.178571428571429	0.246402877697842	CBFB-MYH11_T	0	0
ENSG00000229786.1	SNRPFP2	-0.43795	0.000476021	0.0013191	0.857142857142857	0.930755395683453	CBFB-MYH11_T	0	0
ENSG00000237772.2	LINC02631	-0.43795	0.000446321	0.0012439	0.991071428571429	0.99910071942446	CBFB-MYH11_T	0	0
ENSG00000081181.8	ARG2	-0.43796	3.3755e-06	1.3456e-05	1	0.99910071942446	CBFB-MYH11_T	0	0
ENSG00000144771.8	LRTM1	-0.43796	0.264218	0.35593	0.241071428571429	0.212230215827338	CBFB-MYH11_T	0	0
ENSG00000227101.2		-0.43805	0.0808714	0.13118	0.366071428571429	0.455935251798561	CBFB-MYH11_T	0	0
ENSG00000269895.1		-0.43809	0.270695	0.36303	0.178571428571429	0.206834532374101	CBFB-MYH11_T	0	0
ENSG00000135902.10	CHRND	-0.43811	0.00912485	0.019286	0.821428571428571	0.87410071942446	CBFB-MYH11_T	0	0
ENSG00000229023.1	RAB1AP1	-0.43811	0.00266681	0.0063548	0.901785714285714	0.952338129496403	CBFB-MYH11_T	0	0
ENSG00000252657.1		-0.43811	0.0723248	0.11901	0.401785714285714	0.505395683453237	CBFB-MYH11_T	0	0
ENSG00000286090.1		-0.43813	0.199984	0.28331	0.151785714285714	0.216726618705036	CBFB-MYH11_T	0	0
ENSG00000258441.1	LINC00641	-0.43814	8.26929e-09	4.6061e-08	1	1	CBFB-MYH11_T	0	0
ENSG00000107130.10	NCS1	-0.43834	0.0122775	0.025168	0.991071428571429	0.994604316546763	CBFB-MYH11_T	0	0
ENSG00000162063.13	CCNF	-0.4385	1.12832e-06	4.8167e-06	1	1	CBFB-MYH11_T	0	0
ENSG00000266995.1		-0.43854	0.13569	0.20443	0.339285714285714	0.339928057553957	CBFB-MYH11_T	0	0
ENSG00000254409.3		-0.43855	1.82944e-05	6.5114e-05	0.830357142857143	0.954136690647482	CBFB-MYH11_T	0	0
ENSG00000196810.5	CTBP1-DT	-0.4387	1.19786e-21	2.2095e-20	1	1	CBFB-MYH11_T	0	0
ENSG00000234327.8	ZNF232-AS1	-0.43877	9.37993e-08	4.5916e-07	1	0.99910071942446	CBFB-MYH11_T	0	0
ENSG00000223768.2	LINC00205	-0.43883	3.21583e-10	2.1138e-09	1	1	CBFB-MYH11_T	0	0
ENSG00000267429.1		-0.43883	0.00101743	0.0026432	0.741071428571429	0.873201438848921	CBFB-MYH11_T	0	0
ENSG00000157216.15	SSBP3	-0.43884	1.09452e-13	1.0423e-12	1	1	CBFB-MYH11_T	0	1
ENSG00000131941.8	RHPN2	-0.43886	2.82461e-05	9.7647e-05	0.973214285714286	0.994604316546763	CBFB-MYH11_T	0	0
ENSG00000206797.1		-0.43887	0.0204689	0.039615	0.5	0.686151079136691	CBFB-MYH11_T	0	0
ENSG00000213049.3	HNRNPA1P34	-0.43891	0.0042289	0.0096372	0.866071428571429	0.865107913669065	CBFB-MYH11_T	0	0
ENSG00000254775.2		-0.43892	0.223939	0.31103	0.178571428571429	0.216726618705036	CBFB-MYH11_T	0	0
ENSG00000200883.1		-0.43903	0.0382515	0.068661	0.5	0.675359712230216	CBFB-MYH11_T	0	0
ENSG00000257094.1		-0.43905	0.0027534	0.0065397	0.705357142857143	0.839028776978417	CBFB-MYH11_T	0	0
ENSG00000105549.11	THEG	-0.43906	0.26073	0.35218	0.178571428571429	0.220323741007194	CBFB-MYH11_T	0	0
ENSG00000242978.1	PPIAP83	-0.43907	0.107359	0.16734	0.3125	0.351618705035971	CBFB-MYH11_T	0	0
ENSG00000010361.14	FUZ	-0.43919	7.75144e-19	1.1543e-17	1	1	CBFB-MYH11_T	0	0
ENSG00000260442.5	ATP2A1-AS1	-0.43919	4.81483e-05	0.00016008	0.9375	0.976618705035971	CBFB-MYH11_T	0	0
ENSG00000197888.2	UGT2B17	-0.43922	0.0765592	0.12513	0.455357142857143	0.569244604316547	CBFB-MYH11_T	0	0
ENSG00000250377.2		-0.4393	0.0906967	0.14468	0.392857142857143	0.447841726618705	CBFB-MYH11_T	0	0
ENSG00000211798.3	TRAV18	-0.43937	0.0603224	0.10193	0.473214285714286	0.561151079136691	CBFB-MYH11_T	0	0
ENSG00000272197.2	RN7SL803P	-0.43938	0.091176	0.14532	0.348214285714286	0.419964028776978	CBFB-MYH11_T	0	0
ENSG00000265253.1	MIR4446	-0.43942	0.216672	0.30267	0.196428571428571	0.265287769784173	CBFB-MYH11_T	0	0
ENSG00000156966.7	B3GNT7	-0.43943	0.00656659	0.01433	1	1	CBFB-MYH11_T	0	0
ENSG00000287757.1		-0.43946	0.000290509	0.00083972	0.901785714285714	0.951438848920863	CBFB-MYH11_T	0	0
ENSG00000258232.2		-0.43948	0.0681457	0.11309	0.267857142857143	0.428057553956835	CBFB-MYH11_T	0	0
ENSG00000253349.1	COX6B1P6	-0.43952	0.102609	0.16096	0.232142857142857	0.339928057553957	CBFB-MYH11_T	0	0
ENSG00000268157.1		-0.43952	0.210862	0.29606	0.321428571428571	0.302158273381295	CBFB-MYH11_T	0	0
ENSG00000232048.2	HNRNPCP9	-0.43956	0.32989	0.42623	0.151785714285714	0.165467625899281	CBFB-MYH11_T	0	0
ENSG00000241954.1		-0.43957	0.000557227	0.0015224	0.883928571428571	0.969424460431655	CBFB-MYH11_T	0	0
ENSG00000109881.17	CCDC34	-0.43961	7.42875e-07	3.2548e-06	1	0.99910071942446	CBFB-MYH11_T	0	0
ENSG00000147465.12	STAR	-0.43962	7.5004e-05	0.00024125	1	1	CBFB-MYH11_T	0	0
ENSG00000227776.1	AKR1D1P1	-0.43964	0.0509328	0.088076	0.464285714285714	0.544964028776978	CBFB-MYH11_T	0	0
ENSG00000187624.9	C17orf97	-0.43965	3.97254e-06	1.5684e-05	1	1	CBFB-MYH11_T	0	0
ENSG00000176716.5	OR10AB1P	-0.43991	0.218534	0.3048	0.196428571428571	0.283273381294964	CBFB-MYH11_T	0	0
ENSG00000272148.1		-0.43992	9.01606e-08	4.4219e-07	0.946428571428571	0.994604316546763	CBFB-MYH11_T	0	0
ENSG00000223356.1		-0.43995	0.000243138	0.00071421	0.910714285714286	0.986510791366906	CBFB-MYH11_T	0	0
ENSG00000171130.18	ATP6V0E2	-0.43997	3.16189e-07	1.4528e-06	1	0.99910071942446	CBFB-MYH11_T	0	0
ENSG00000261584.1		-0.44008	0.121416	0.18587	0.214285714285714	0.294064748201439	CBFB-MYH11_T	0	0
ENSG00000205695.3		-0.44012	0.109511	0.17017	0.330357142857143	0.338129496402878	CBFB-MYH11_T	0	0
ENSG00000256223.6	ZNF10	-0.44013	5.673e-08	2.8589e-07	1	1	CBFB-MYH11_T	0	1
ENSG00000184785.6	SMIM10	-0.4402	0.00132018	0.0033501	0.982142857142857	0.995503597122302	CBFB-MYH11_T	0	0
ENSG00000227355.3		-0.4402	1.87819e-05	6.6767e-05	0.9375	0.993705035971223	CBFB-MYH11_T	0	0
ENSG00000233303.1	XXYLT1-AS1	-0.44022	0.0478712	0.083461	0.482142857142857	0.590827338129496	CBFB-MYH11_T	0	0
ENSG00000275097.1		-0.44023	0.000614197	0.0016654	0.830357142857143	0.927158273381295	CBFB-MYH11_T	0	0
ENSG00000286612.1		-0.44027	0.297196	0.39169	0.133928571428571	0.170863309352518	CBFB-MYH11_T	0	0
ENSG00000258057.6	BCDIN3D-AS1	-0.4403	5.50569e-08	2.7787e-07	0.982142857142857	0.99910071942446	CBFB-MYH11_T	0	0
ENSG00000207512.1		-0.44032	0.0498448	0.086442	0.401785714285714	0.508992805755396	CBFB-MYH11_T	0	0
ENSG00000189089.5	RIMKLBP1	-0.44041	1.50779e-07	7.19e-07	0.964285714285714	0.994604316546763	CBFB-MYH11_T	0	0
ENSG00000252941.1	RNA5SP340	-0.44041	0.0943339	0.14961	0.276785714285714	0.347122302158273	CBFB-MYH11_T	0	0
ENSG00000207575.1	MIR649	-0.44042	0.252225	0.34278	0.0982142857142857	0.188848920863309	CBFB-MYH11_T	0	0
ENSG00000211814.1	TRAV35	-0.44044	0.0214743	0.041314	0.705357142857143	0.746402877697842	CBFB-MYH11_T	0	0
ENSG00000105261.7	OVOL3	-0.4405	0.00153745	0.0038488	0.785714285714286	0.856115107913669	CBFB-MYH11_T	0	1
ENSG00000279789.1		-0.44056	4.88412e-10	3.1458e-09	0.991071428571429	1	CBFB-MYH11_T	0	0
ENSG00000201898.1		-0.44068	0.20009	0.28344	0.0982142857142857	0.204136690647482	CBFB-MYH11_T	0	0
ENSG00000128000.17	ZNF780B	-0.44071	5.14621e-06	1.9997e-05	0.991071428571429	0.99910071942446	CBFB-MYH11_T	0	1
ENSG00000238441.1	RNU7-130P	-0.44079	0.131499	0.19892	0.1875	0.287769784172662	CBFB-MYH11_T	0	0
ENSG00000205642.10	VCX3B	-0.4408	0.165904	0.24232	0.1875	0.33273381294964	CBFB-MYH11_T	0	0
ENSG00000285559.1		-0.44081	0.0145386	0.029231	0.625	0.74910071942446	CBFB-MYH11_T	0	0
ENSG00000212605.1	RNU1-56P	-0.44082	0.0920374	0.14649	0.267857142857143	0.369604316546763	CBFB-MYH11_T	0	0
ENSG00000148450.13	MSRB2	-0.44091	2.25351e-11	1.6833e-10	1	1	CBFB-MYH11_T	0	1
ENSG00000271849.1	MAN2A1-DT	-0.44094	1.16751e-05	4.2899e-05	0.982142857142857	0.985611510791367	CBFB-MYH11_T	0	0
ENSG00000005206.17	SPPL2B	-0.44098	6.21461e-17	7.9025e-16	1	1	CBFB-MYH11_T	1	0
ENSG00000199751.1		-0.44099	0.0264357	0.049656	0.473214285714286	0.607913669064748	CBFB-MYH11_T	0	0
ENSG00000260303.1		-0.44104	0.113742	0.17568	0.339285714285714	0.459532374100719	CBFB-MYH11_T	0	0
ENSG00000207654.4	MIR128-1	-0.44105	0.0658874	0.10984	0.285714285714286	0.39658273381295	CBFB-MYH11_T	0	0
ENSG00000044090.10	CUL7	-0.4411	3.594e-20	5.9858e-19	1	1	CBFB-MYH11_T	0	0
ENSG00000267298.1		-0.44115	0.000266086	0.00077529	0.839285714285714	0.941546762589928	CBFB-MYH11_T	0	0
ENSG00000256987.1		-0.44121	0.0172633	0.034076	0.669642857142857	0.737410071942446	CBFB-MYH11_T	0	0
ENSG00000213731.2	RAB5CP1	-0.44132	0.00847022	0.018034	0.767857142857143	0.839028776978417	CBFB-MYH11_T	0	0
ENSG00000270218.1		-0.44134	0.00217619	0.0052845	0.696428571428571	0.802158273381295	CBFB-MYH11_T	0	0
ENSG00000252034.1	RNY4P37	-0.44135	0.00103652	0.0026895	0.75	0.898381294964029	CBFB-MYH11_T	0	0
ENSG00000177669.4	MBOAT4	-0.44137	1.44014e-07	6.8819e-07	0.991071428571429	0.99910071942446	CBFB-MYH11_T	0	0
ENSG00000204790.9		-0.44138	0.0887042	0.14194	0.5625	0.591726618705036	CBFB-MYH11_T	0	0
ENSG00000223513.1	ATP6V0E1P2	-0.44139	0.0270137	0.05057	0.714285714285714	0.665467625899281	CBFB-MYH11_T	0	0
ENSG00000074054.20	CLASP1	-0.4414	1.534e-26	4.0253e-25	1	1	CBFB-MYH11_T	0	0
ENSG00000279611.1		-0.44148	2.64666e-05	9.1947e-05	0.919642857142857	0.98021582733813	CBFB-MYH11_T	0	0
ENSG00000264712.3	MIR4504	-0.44151	0.0968009	0.15301	0.321428571428571	0.375	CBFB-MYH11_T	0	0
ENSG00000213018.2	PABPN1P1	-0.44156	8.31166e-07	3.6177e-06	0.991071428571429	0.998201438848921	CBFB-MYH11_T	0	0
ENSG00000252766.1	RNU6-255P	-0.44176	0.292588	0.38676	0.267857142857143	0.321043165467626	CBFB-MYH11_T	0	0
ENSG00000010438.17	PRSS3	-0.44179	0.014964	0.029987	0.839285714285714	0.870503597122302	CBFB-MYH11_T	0	0
ENSG00000196338.13	NLGN3	-0.44179	3.05583e-07	1.4069e-06	1	1	CBFB-MYH11_T	0	0
ENSG00000225726.1		-0.44189	0.000180612	0.00054336	0.875	0.963129496402878	CBFB-MYH11_T	0	0
ENSG00000280183.1		-0.44195	0.000617091	0.0016726	0.830357142857143	0.939748201438849	CBFB-MYH11_T	0	0
ENSG00000257246.1	PHB1P19	-0.44202	9.68367e-05	0.00030561	0.964285714285714	0.984712230215827	CBFB-MYH11_T	0	0
ENSG00000232724.1	TRIM80P	-0.44206	0.000128159	0.00039572	0.875	0.947841726618705	CBFB-MYH11_T	0	0
ENSG00000183747.12	ACSM2A	-0.44225	0.125988	0.19166	0.339285714285714	0.349820143884892	CBFB-MYH11_T	0	0
ENSG00000271166.1		-0.44226	0.0650169	0.10861	0.401785714285714	0.462230215827338	CBFB-MYH11_T	0	0
ENSG00000286777.1		-0.4423	0.0343949	0.062474	0.4375	0.545863309352518	CBFB-MYH11_T	0	0
ENSG00000203972.10	GLYATL3	-0.44233	0.274768	0.36747	0.1875	0.202338129496403	CBFB-MYH11_T	0	0
ENSG00000215930.1	MIR942	-0.44237	0.0447737	0.078756	0.455357142857143	0.540467625899281	CBFB-MYH11_T	0	0
ENSG00000213188.3	YBX1P4	-0.44241	0.000225653	0.00066741	0.875	0.951438848920863	CBFB-MYH11_T	0	0
ENSG00000225473.1	ATP13A4-AS1	-0.44245	0.0919897	0.14644	0.321428571428571	0.385791366906475	CBFB-MYH11_T	0	0
ENSG00000223621.1	AK4P4	-0.44246	3.48275e-05	0.00011845	0.883928571428571	0.95863309352518	CBFB-MYH11_T	0	0
ENSG00000178401.16	DNAJC22	-0.44251	0.0223031	0.042728	0.696428571428571	0.719424460431655	CBFB-MYH11_T	0	0
ENSG00000259326.1		-0.44267	0.00011805	0.00036679	0.955357142857143	0.994604316546763	CBFB-MYH11_T	0	0
ENSG00000276241.1		-0.44268	0.0239595	0.045513	0.544642857142857	0.758992805755396	CBFB-MYH11_T	0	0
ENSG00000277149.5	TYW1B	-0.44274	3.38359e-12	2.7592e-11	1	1	CBFB-MYH11_T	0	0
ENSG00000243083.7	LINC00870	-0.44285	0.035417	0.06408	0.714285714285714	0.685251798561151	CBFB-MYH11_T	0	0
ENSG00000238005.4	LNCATV	-0.44298	1.99402e-06	8.2069e-06	1	1	CBFB-MYH11_T	0	0
ENSG00000235881.2		-0.443	0.305799	0.40066	0.178571428571429	0.179856115107914	CBFB-MYH11_T	0	0
ENSG00000174989.13	FBXW8	-0.44301	9.79845e-19	1.4512e-17	1	1	CBFB-MYH11_T	0	0
ENSG00000254064.1	PIWIL2-DT	-0.44302	2.46344e-05	8.5939e-05	0.901785714285714	0.98021582733813	CBFB-MYH11_T	0	0
ENSG00000201680.1		-0.44316	0.0301299	0.055606	0.526785714285714	0.640287769784173	CBFB-MYH11_T	0	0
ENSG00000201217.1		-0.44318	7.49928e-05	0.00024123	0.946428571428571	0.990107913669065	CBFB-MYH11_T	0	0
ENSG00000234279.2	LINC01937	-0.44322	0.274749	0.36746	0.169642857142857	0.191546762589928	CBFB-MYH11_T	0	0
ENSG00000197057.10	DTHD1	-0.44327	0.00542857	0.012072	0.9375	0.986510791366906	CBFB-MYH11_T	0	0
ENSG00000211885.1	TRAJ4	-0.44327	0.0540215	0.09274	0.517857142857143	0.569244604316547	CBFB-MYH11_T	0	0
ENSG00000288473.1		-0.44329	0.056379	0.096189	0.276785714285714	0.414568345323741	CBFB-MYH11_T	0	0
ENSG00000011590.14	ZBTB32	-0.44339	3.96535e-06	1.5659e-05	1	0.99910071942446	CBFB-MYH11_T	0	1
ENSG00000230081.2	HSPE1P28	-0.4434	0.0523892	0.090297	0.446428571428571	0.563848920863309	CBFB-MYH11_T	0	0
ENSG00000230847.4	OCLNP1	-0.4434	0.0442704	0.077991	0.678571428571429	0.831834532374101	CBFB-MYH11_T	0	0
ENSG00000232852.1	CICP4	-0.44345	0.0325862	0.059564	0.508928571428571	0.611510791366906	CBFB-MYH11_T	0	0
ENSG00000235944.8	ZNF815P	-0.44358	1.03018e-12	8.8545e-12	1	1	CBFB-MYH11_T	0	0
ENSG00000260037.5		-0.44364	7.0586e-05	0.00022805	0.892857142857143	0.965827338129496	CBFB-MYH11_T	0	0
ENSG00000177854.8	TMEM187	-0.44368	1.11604e-08	6.1395e-08	1	1	CBFB-MYH11_T	0	0
ENSG00000272425.1		-0.44374	0.000418732	0.0011731	0.919642857142857	0.961330935251799	CBFB-MYH11_T	0	0
ENSG00000185737.13	NRG3	-0.4438	0.209826	0.29479	0.25	0.263489208633094	CBFB-MYH11_T	0	0
ENSG00000224517.6	HTR2A-AS1	-0.44381	0.362022	0.45873	0.0892857142857143	0.172661870503597	CBFB-MYH11_T	0	0
ENSG00000226803.9	ZNF451-AS1	-0.44383	3.86229e-06	1.527e-05	0.964285714285714	0.99910071942446	CBFB-MYH11_T	0	0
ENSG00000241549.8	GUSBP2	-0.44383	1.7034e-07	8.0753e-07	1	1	CBFB-MYH11_T	0	0
ENSG00000268074.1	RPL22P5	-0.44384	0.226089	0.31348	0.1875	0.227517985611511	CBFB-MYH11_T	0	0
ENSG00000144815.16	NXPE3	-0.44385	2.81925e-13	2.5627e-12	1	1	CBFB-MYH11_T	0	0
ENSG00000286846.1		-0.44388	6.96987e-05	0.0002254	0.910714285714286	0.973021582733813	CBFB-MYH11_T	0	0
ENSG00000224972.1		-0.4439	0.00856879	0.018221	0.705357142857143	0.811151079136691	CBFB-MYH11_T	0	0
ENSG00000252619.1	RNU6-1149P	-0.44391	0.14966	0.22193	0.214285714285714	0.273381294964029	CBFB-MYH11_T	0	0
ENSG00000238285.1	MRPL50P2	-0.44398	0.00136658	0.0034576	0.821428571428571	0.912769784172662	CBFB-MYH11_T	0	0
ENSG00000267131.1		-0.44399	0.0121354	0.024918	0.607142857142857	0.727517985611511	CBFB-MYH11_T	0	0
ENSG00000175309.15	PHYKPL	-0.44401	1.16483e-19	1.8631e-18	1	1	CBFB-MYH11_T	0	0
ENSG00000234855.2	SLIT1-AS1	-0.44402	0.11379	0.17574	0.232142857142857	0.296762589928058	CBFB-MYH11_T	0	0
ENSG00000172164.15	SNTB1	-0.44404	1.61295e-10	1.0959e-09	1	1	CBFB-MYH11_T	0	0
ENSG00000168062.10	BATF2	-0.44406	0.00351264	0.0081468	0.946428571428571	0.982913669064748	CBFB-MYH11_T	0	1
ENSG00000177614.11	PGBD5	-0.44415	0.0203188	0.039348	0.830357142857143	0.926258992805755	CBFB-MYH11_T	0	0
ENSG00000259211.1		-0.44421	0.000315551	0.00090591	0.839285714285714	0.953237410071942	CBFB-MYH11_T	0	0
ENSG00000274322.1		-0.44425	0.00012053	0.00037372	0.919642857142857	0.986510791366906	CBFB-MYH11_T	0	0
ENSG00000204622.11	HLA-J	-0.44427	1.42503e-06	5.9838e-06	1	0.99910071942446	CBFB-MYH11_T	0	0
ENSG00000199855.1	RNU6-490P	-0.44428	0.239788	0.32881	0.178571428571429	0.268884892086331	CBFB-MYH11_T	0	0
ENSG00000279232.2		-0.44429	0.224607	0.3117	0.133928571428571	0.214928057553957	CBFB-MYH11_T	0	0
ENSG00000269136.1	BRI3BPP1	-0.4443	0.041985	0.074431	0.428571428571429	0.526978417266187	CBFB-MYH11_T	0	0
ENSG00000236577.1	SNRPGP14	-0.44443	2.38269e-07	1.11e-06	0.928571428571429	0.991906474820144	CBFB-MYH11_T	0	0
ENSG00000224763.1	FDPSP8	-0.44448	0.00917337	0.019378	0.696428571428571	0.745503597122302	CBFB-MYH11_T	0	0
ENSG00000139428.12	MMAB	-0.4446	5.35005e-17	6.8464e-16	1	1	CBFB-MYH11_T	0	0
ENSG00000232450.1		-0.44467	3.42285e-07	1.564e-06	0.9375	0.993705035971223	CBFB-MYH11_T	0	0
ENSG00000137124.8	ALDH1B1	-0.44468	5.32522e-07	2.3769e-06	1	1	CBFB-MYH11_T	0	0
ENSG00000130300.9	PLVAP	-0.44475	0.0148322	0.029757	1	0.992805755395683	CBFB-MYH11_T	1	0
ENSG00000261188.1	TFIP11-DT	-0.44477	5.55948e-11	3.96e-10	1	0.99910071942446	CBFB-MYH11_T	0	0
ENSG00000229618.3		-0.44478	0.0833385	0.13461	0.544642857142857	0.530575539568345	CBFB-MYH11_T	0	0
ENSG00000270314.1		-0.44486	0.0260718	0.049045	0.553571428571429	0.676258992805755	CBFB-MYH11_T	0	0
ENSG00000109063.15	MYH3	-0.44489	1.63445e-11	1.2402e-10	1	1	CBFB-MYH11_T	0	0
ENSG00000181773.7	GPR3	-0.44492	1.98342e-05	7.0181e-05	1	1	CBFB-MYH11_T	0	0
ENSG00000274211.6	SOCS7	-0.44496	7.33589e-23	1.4844e-21	1	1	CBFB-MYH11_T	0	0
ENSG00000143578.16	CREB3L4	-0.445	2.39187e-12	1.979e-11	1	1	CBFB-MYH11_T	0	1
ENSG00000273500.1	MIR6129	-0.44506	0.123904	0.18905	0.223214285714286	0.276079136690647	CBFB-MYH11_T	0	0
ENSG00000179674.4	ARL14	-0.44507	0.241172	0.3303	0.133928571428571	0.205935251798561	CBFB-MYH11_T	0	0
ENSG00000223669.1		-0.44513	0.0112553	0.02328	0.776785714285714	0.779676258992806	CBFB-MYH11_T	0	0
ENSG00000234432.4	LINC02983	-0.44513	0.000106326	0.00033297	1	0.995503597122302	CBFB-MYH11_T	0	0
ENSG00000226083.5	SLC39A12-AS1	-0.44517	0.304993	0.39983	0.0803571428571429	0.171762589928058	CBFB-MYH11_T	0	0
ENSG00000166664.14	CHRFAM7A	-0.44536	2.79408e-05	9.6704e-05	1	0.998201438848921	CBFB-MYH11_T	0	0
ENSG00000251476.2	MTCO1P31	-0.44539	0.0194725	0.037881	0.491071428571429	0.654676258992806	CBFB-MYH11_T	0	0
ENSG00000287041.1		-0.44549	0.0202667	0.03926	0.589285714285714	0.618705035971223	CBFB-MYH11_T	0	0
ENSG00000165434.8	PGM2L1	-0.44561	5.13908e-10	3.3018e-09	1	1	CBFB-MYH11_T	0	0
ENSG00000243038.1		-0.44567	0.0285474	0.053074	0.508928571428571	0.599820143884892	CBFB-MYH11_T	0	0
ENSG00000277493.1		-0.44573	0.0754851	0.12357	0.366071428571429	0.462230215827338	CBFB-MYH11_T	0	0
ENSG00000250333.2		-0.44577	0.147228	0.21898	0.142857142857143	0.236510791366906	CBFB-MYH11_T	0	0
ENSG00000234353.2		-0.44585	2.30568e-06	9.4097e-06	0.9375	0.991007194244604	CBFB-MYH11_T	0	0
ENSG00000270538.1	GCSHP6	-0.446	0.0438264	0.077283	0.392857142857143	0.537769784172662	CBFB-MYH11_T	0	0
ENSG00000288437.1		-0.446	0.0438787	0.077369	0.410714285714286	0.508093525179856	CBFB-MYH11_T	0	0
ENSG00000259364.1		-0.44602	0.000171496	0.00051803	0.910714285714286	0.97931654676259	CBFB-MYH11_T	0	0
ENSG00000109756.9	RAPGEF2	-0.44606	1.8189e-08	9.755e-08	1	1	CBFB-MYH11_T	0	0
ENSG00000076555.15	ACACB	-0.44607	2.37391e-06	9.6664e-06	1	1	CBFB-MYH11_T	0	0
ENSG00000270531.1	CSTBP1	-0.44608	0.0184178	0.036079	0.607142857142857	0.74910071942446	CBFB-MYH11_T	0	0
ENSG00000223396.4	RPS10P7	-0.4461	1.96327e-12	1.6371e-11	1	1	CBFB-MYH11_T	0	0
ENSG00000188636.4	RTL6	-0.44614	3.00058e-12	2.4574e-11	1	1	CBFB-MYH11_T	0	0
ENSG00000233677.1	DDX39BP1	-0.44615	0.0220764	0.042331	0.517857142857143	0.674460431654676	CBFB-MYH11_T	0	0
ENSG00000185274.12	GALNT17	-0.4462	0.131909	0.19949	0.535714285714286	0.537769784172662	CBFB-MYH11_T	0	0
ENSG00000279074.1		-0.44621	0.000163471	0.00049552	0.901785714285714	0.974820143884892	CBFB-MYH11_T	0	0
ENSG00000243018.1		-0.44628	0.0202954	0.039312	0.580357142857143	0.698741007194245	CBFB-MYH11_T	0	0
ENSG00000244731.8	C4A	-0.4464	4.15231e-06	1.6361e-05	0.973214285714286	0.989208633093525	CBFB-MYH11_T	1	0
ENSG00000283313.1		-0.44641	0.0133212	0.027062	0.607142857142857	0.66726618705036	CBFB-MYH11_T	0	0
ENSG00000134827.8	TCN1	-0.44644	0.0274837	0.051326	1	0.988309352517986	CBFB-MYH11_T	0	0
ENSG00000267009.6		-0.44645	0.000359076	0.0010191	0.848214285714286	0.954136690647482	CBFB-MYH11_T	0	0
ENSG00000274840.4	BALR6	-0.44647	0.015538	0.031028	0.991071428571429	0.950539568345324	CBFB-MYH11_T	0	0
ENSG00000162076.13	FLYWCH2	-0.44649	3.74556e-15	4.0661e-14	1	1	CBFB-MYH11_T	0	0
ENSG00000182866.17	LCK	-0.44656	0.00063831	0.0017248	1	1	CBFB-MYH11_T	0	0
ENSG00000200254.1	RNU6-536P	-0.44663	0.095865	0.15173	0.258928571428571	0.363309352517986	CBFB-MYH11_T	0	0
ENSG00000230986.1	DDX3P2	-0.44667	0.125337	0.19081	0.383928571428571	0.420863309352518	CBFB-MYH11_T	0	0
ENSG00000149596.7	JPH2	-0.44673	0.104634	0.16367	0.419642857142857	0.431654676258993	CBFB-MYH11_T	0	0
ENSG00000171295.13	ZNF440	-0.44675	5.12261e-12	4.1141e-11	1	1	CBFB-MYH11_T	0	1
ENSG00000186056.10	MATN1-AS1	-0.44686	2.60404e-08	1.3673e-07	1	0.99910071942446	CBFB-MYH11_T	0	0
ENSG00000166562.9	SEC11C	-0.44702	2.02439e-11	1.5192e-10	1	1	CBFB-MYH11_T	0	0
ENSG00000165186.12	PTCHD1	-0.44718	0.121766	0.18631	0.464285714285714	0.438848920863309	CBFB-MYH11_T	0	0
ENSG00000258555.6	SPECC1L-ADORA2A	-0.44726	0.0109713	0.022769	0.580357142857143	0.700539568345324	CBFB-MYH11_T	0	0
ENSG00000249986.1	YWHAQP6	-0.44727	6.44903e-05	0.0002097	0.901785714285714	0.982014388489209	CBFB-MYH11_T	0	0
ENSG00000200142.1		-0.44729	0.0063194	0.01384	0.580357142857143	0.767985611510791	CBFB-MYH11_T	0	0
ENSG00000136861.18	CDK5RAP2	-0.4473	3.02325e-28	8.9701e-27	1	1	CBFB-MYH11_T	0	0
ENSG00000211859.1	TRAJ30	-0.44742	0.121684	0.18622	0.25	0.37410071942446	CBFB-MYH11_T	0	0
ENSG00000172955.17	ADH6	-0.44749	0.000413289	0.001159	0.946428571428571	0.971223021582734	CBFB-MYH11_T	0	0
ENSG00000287600.1		-0.44754	0.000548485	0.0015017	0.830357142857143	0.919964028776978	CBFB-MYH11_T	0	0
ENSG00000279513.1		-0.44755	0.000387625	0.0010927	0.955357142857143	0.964928057553957	CBFB-MYH11_T	0	0
ENSG00000259356.1		-0.44759	0.268009	0.36008	0.1875	0.22931654676259	CBFB-MYH11_T	0	0
ENSG00000286109.1		-0.44762	0.215125	0.30087	0.285714285714286	0.316546762589928	CBFB-MYH11_T	0	0
ENSG00000237451.3	CDK2AP2P2	-0.44772	0.00108394	0.0027995	0.883928571428571	0.910071942446043	CBFB-MYH11_T	0	0
ENSG00000226191.3	CLK3P2	-0.44774	0.000758309	0.0020214	0.848214285714286	0.865107913669065	CBFB-MYH11_T	0	0
ENSG00000259756.1		-0.44774	0.208708	0.29346	0.1875	0.236510791366906	CBFB-MYH11_T	0	0
ENSG00000283442.1		-0.44778	0.00472679	0.010643	0.633928571428571	0.794064748201439	CBFB-MYH11_T	0	0
ENSG00000226179.6	LINC00685	-0.44788	9.77336e-07	4.211e-06	0.991071428571429	0.99910071942446	CBFB-MYH11_T	0	0
ENSG00000186334.10	SLC36A3	-0.44789	0.00807286	0.017272	0.830357142857143	0.85521582733813	CBFB-MYH11_T	0	0
ENSG00000270236.1		-0.4479	1.19642e-05	4.388e-05	0.928571428571429	0.972122302158273	CBFB-MYH11_T	0	0
ENSG00000230373.8	GOLGA6L5P	-0.44796	2.72763e-07	1.2617e-06	1	0.99910071942446	CBFB-MYH11_T	0	0
ENSG00000280224.1		-0.44811	0.0173311	0.034193	0.75	0.843525179856115	CBFB-MYH11_T	0	0
ENSG00000221887.6	HMSD	-0.44812	0.054382	0.09326	0.535714285714286	0.663669064748201	CBFB-MYH11_T	0	0
ENSG00000253452.6		-0.44821	0.21269	0.29804	0.339285714285714	0.315647482014388	CBFB-MYH11_T	0	0
ENSG00000259598.1		-0.44828	0.0207558	0.040084	0.669642857142857	0.774280575539568	CBFB-MYH11_T	0	0
ENSG00000119608.14	PROX2	-0.44829	4.47065e-06	1.7542e-05	0.955357142857143	0.996402877697842	CBFB-MYH11_T	0	1
ENSG00000271980.1		-0.4483	0.00278013	0.0065989	0.741071428571429	0.848920863309353	CBFB-MYH11_T	0	0
ENSG00000252072.1	RNA5SP320	-0.44839	0.0340288	0.061897	0.455357142857143	0.547661870503597	CBFB-MYH11_T	0	0
ENSG00000252690.3		-0.44846	3.47097e-05	0.00011812	0.946428571428571	0.988309352517986	CBFB-MYH11_T	0	0
ENSG00000211872.1	TRAJ17	-0.44858	0.101013	0.15874	0.383928571428571	0.430755395683453	CBFB-MYH11_T	0	0
ENSG00000230102.8	LINC02028	-0.44868	0.0337494	0.061448	0.607142857142857	0.648381294964029	CBFB-MYH11_T	0	0
ENSG00000200344.1		-0.44869	0.000604545	0.0016411	0.732142857142857	0.888489208633094	CBFB-MYH11_T	0	0
ENSG00000270808.1		-0.44873	2.26321e-05	7.9366e-05	0.857142857142857	0.970323741007194	CBFB-MYH11_T	0	0
ENSG00000226681.1		-0.44876	0.253697	0.3444	0.142857142857143	0.18705035971223	CBFB-MYH11_T	0	0
ENSG00000225133.1	MORF4L1P4	-0.44902	0.00784937	0.016843	0.589285714285714	0.746402877697842	CBFB-MYH11_T	0	0
ENSG00000121621.7	KIF18A	-0.44908	6.2652e-08	3.1363e-07	0.991071428571429	1	CBFB-MYH11_T	0	0
ENSG00000151303.11		-0.4491	0.0679713	0.11283	0.401785714285714	0.446942446043165	CBFB-MYH11_T	0	0
ENSG00000133111.4	RFXAP	-0.44912	4.43292e-14	4.3952e-13	1	1	CBFB-MYH11_T	0	1
ENSG00000265617.1	MIR548AG2	-0.44917	0.173172	0.25117	0.133928571428571	0.234712230215827	CBFB-MYH11_T	0	0
ENSG00000156931.16	VPS8	-0.44924	5.01255e-20	8.2506e-19	1	1	CBFB-MYH11_T	0	0
ENSG00000254852.8	NPIPA2	-0.44924	0.00351973	0.0081619	0.803571428571429	0.879496402877698	CBFB-MYH11_T	0	0
ENSG00000162777.17	DENND2D	-0.44936	2.23039e-10	1.492e-09	1	1	CBFB-MYH11_T	0	0
ENSG00000284678.1	LINC02811	-0.44936	0.00119355	0.0030564	0.8125	0.902877697841727	CBFB-MYH11_T	0	0
ENSG00000272033.1		-0.44939	0.00111528	0.002874	0.973214285714286	0.986510791366906	CBFB-MYH11_T	0	0
ENSG00000070388.11	FGF22	-0.44947	0.00116624	0.0029927	0.883928571428571	0.948741007194245	CBFB-MYH11_T	0	0
ENSG00000174963.18	ZIC4	-0.44948	0.29699	0.39149	0.178571428571429	0.195143884892086	CBFB-MYH11_T	0	1
ENSG00000139182.15	CLSTN3	-0.44949	2.52911e-13	2.3124e-12	1	1	CBFB-MYH11_T	0	0
ENSG00000248895.1		-0.44949	0.0862422	0.13864	0.339285714285714	0.407374100719424	CBFB-MYH11_T	0	0
ENSG00000132746.15	ALDH3B2	-0.44962	0.0176938	0.034828	0.857142857142857	0.819244604316547	CBFB-MYH11_T	0	0
ENSG00000207181.1	SNORA14B	-0.44964	9.64977e-06	3.5911e-05	0.955357142857143	0.993705035971223	CBFB-MYH11_T	0	0
ENSG00000179066.8		-0.44966	0.143426	0.21424	0.294642857142857	0.322841726618705	CBFB-MYH11_T	0	0
ENSG00000256674.1		-0.44966	0.0583298	0.09904	0.339285714285714	0.446942446043165	CBFB-MYH11_T	0	0
ENSG00000131375.10	CAPN7	-0.44972	1.04862e-21	1.9416e-20	1	1	CBFB-MYH11_T	0	0
ENSG00000265733.1	SNORA74C-1	-0.44975	0.00314883	0.0073835	0.785714285714286	0.87589928057554	CBFB-MYH11_T	0	0
ENSG00000007541.17	PIGQ	-0.44976	4.80267e-13	4.2659e-12	1	1	CBFB-MYH11_T	0	0
ENSG00000235096.2		-0.44995	0.0687182	0.11391	0.607142857142857	0.676258992805755	CBFB-MYH11_T	0	0
ENSG00000277882.1		-0.44997	0.0126186	0.025778	0.607142857142857	0.726618705035971	CBFB-MYH11_T	0	0
ENSG00000091262.16	ABCC6	-0.45003	5.06795e-05	0.00016785	1	1	CBFB-MYH11_T	0	0
ENSG00000212497.1	RNA5SP465	-0.45009	0.00014402	0.00044079	0.848214285714286	0.944244604316547	CBFB-MYH11_T	0	0
ENSG00000231130.1	HLA-T	-0.45018	0.00435427	0.0098877	0.776785714285714	0.83363309352518	CBFB-MYH11_T	0	0
ENSG00000260438.1	MTCH2P3	-0.45027	0.145501	0.21685	0.205357142857143	0.284172661870504	CBFB-MYH11_T	0	0
ENSG00000109686.19	SH3D19	-0.45032	0.000112957	0.00035237	1	1	CBFB-MYH11_T	0	0
ENSG00000257242.8	LINC01619	-0.45036	0.00143556	0.0036154	0.991071428571429	0.998201438848921	CBFB-MYH11_T	0	0
ENSG00000170498.9	KISS1	-0.45038	0.198931	0.28214	0.214285714285714	0.277877697841727	CBFB-MYH11_T	0	0
ENSG00000105737.9	GRIK5	-0.45044	0.000439457	0.0012262	1	1	CBFB-MYH11_T	0	0
ENSG00000221216.1	RNU6ATAC27P	-0.45046	0.00839242	0.017892	0.669642857142857	0.814748201438849	CBFB-MYH11_T	0	0
ENSG00000243495.1	GMFBP1	-0.45053	0.0610315	0.10291	0.428571428571429	0.54136690647482	CBFB-MYH11_T	0	0
ENSG00000225886.3		-0.45057	0.0106095	0.022081	0.901785714285714	0.98021582733813	CBFB-MYH11_T	0	0
ENSG00000263220.1		-0.45073	1.76647e-05	6.3011e-05	0.892857142857143	0.989208633093525	CBFB-MYH11_T	0	0
ENSG00000196689.12	TRPV1	-0.45089	1.79508e-14	1.8436e-13	1	1	CBFB-MYH11_T	0	0
ENSG00000231728.5	TMSB15B-AS1	-0.45106	7.59957e-05	0.00024426	0.964285714285714	0.983812949640288	CBFB-MYH11_T	0	0
ENSG00000273350.1		-0.45111	0.00187722	0.0046187	0.732142857142857	0.87410071942446	CBFB-MYH11_T	0	0
ENSG00000176244.7	ACBD7	-0.45148	0.000316239	0.00090765	0.991071428571429	0.997302158273381	CBFB-MYH11_T	0	0
ENSG00000165379.13	LRFN5	-0.45151	0.313298	0.40866	0.116071428571429	0.168165467625899	CBFB-MYH11_T	0	0
ENSG00000273629.1		-0.45163	0.0922375	0.14677	0.241071428571429	0.329136690647482	CBFB-MYH11_T	0	0
ENSG00000254978.2	ALG1L9P	-0.45165	4.95864e-06	1.933e-05	0.910714285714286	0.946942446043165	CBFB-MYH11_T	0	0
ENSG00000215347.4	SLC25A5P1	-0.4517	0.000135854	0.0004177	0.901785714285714	0.925359712230216	CBFB-MYH11_T	0	0
ENSG00000196417.13	ZNF765	-0.45171	4.86102e-17	6.2426e-16	1	1	CBFB-MYH11_T	0	1
ENSG00000226072.1		-0.45172	0.024338	0.046122	0.660714285714286	0.714928057553957	CBFB-MYH11_T	0	0
ENSG00000260899.1		-0.45173	0.0550195	0.094194	0.357142857142857	0.447841726618705	CBFB-MYH11_T	0	0
ENSG00000279683.1		-0.45177	0.218683	0.30498	0.125	0.223021582733813	CBFB-MYH11_T	0	0
ENSG00000099625.13	CBARP	-0.45181	0.00951156	0.020011	0.946428571428571	0.964028776978417	CBFB-MYH11_T	0	0
ENSG00000250298.6	GIMD1	-0.45184	0.117081	0.18024	0.196428571428571	0.366906474820144	CBFB-MYH11_T	0	0
ENSG00000100368.14	CSF2RB	-0.45187	4.98666e-06	1.9423e-05	1	1	CBFB-MYH11_T	1	0
ENSG00000260871.1		-0.45193	0.00195303	0.0047879	0.696428571428571	0.826438848920863	CBFB-MYH11_T	0	0
ENSG00000180787.6	ZFP3	-0.45196	1.20844e-05	4.4295e-05	0.991071428571429	0.99910071942446	CBFB-MYH11_T	0	1
ENSG00000253955.2	LINC02995	-0.452	6.77545e-05	0.00021948	0.919642857142857	0.974820143884892	CBFB-MYH11_T	0	0
ENSG00000273367.1		-0.45202	0.0054685	0.012146	0.830357142857143	0.857913669064748	CBFB-MYH11_T	0	0
ENSG00000251001.1		-0.45214	0.363692	0.46044	0.142857142857143	0.184352517985612	CBFB-MYH11_T	0	0
ENSG00000229563.7	LINC01204	-0.4522	0.0708908	0.11695	0.464285714285714	0.488309352517986	CBFB-MYH11_T	0	0
ENSG00000274303.1		-0.45221	0.265667	0.35759	0.232142857142857	0.267985611510791	CBFB-MYH11_T	0	0
ENSG00000271026.1	KATNBL1P1	-0.45227	0.00757246	0.01631	0.785714285714286	0.818345323741007	CBFB-MYH11_T	0	0
ENSG00000181016.9	LSMEM1	-0.4523	0.000208816	0.00062126	0.892857142857143	0.97841726618705	CBFB-MYH11_T	0	0
ENSG00000270177.1	PPP2CA-DT	-0.45246	1.05373e-06	4.5156e-06	0.991071428571429	0.99910071942446	CBFB-MYH11_T	0	0
ENSG00000134007.5	ADAM20	-0.45249	0.00105029	0.0027212	0.830357142857143	0.946942446043165	CBFB-MYH11_T	0	0
ENSG00000196811.13	CHRNG	-0.45252	0.000984206	0.0025647	0.910714285714286	0.968525179856115	CBFB-MYH11_T	0	0
ENSG00000174353.17	STAG3L3	-0.45257	2.36854e-11	1.7665e-10	1	1	CBFB-MYH11_T	0	0
ENSG00000254691.1		-0.4528	3.36844e-05	0.00011487	0.910714285714286	0.982913669064748	CBFB-MYH11_T	0	0
ENSG00000235609.7		-0.45282	3.10963e-05	0.00010677	1	0.994604316546763	CBFB-MYH11_T	0	0
ENSG00000232882.1	PHKA1P1	-0.45285	0.000113776	0.00035462	0.928571428571429	0.973920863309353	CBFB-MYH11_T	0	0
ENSG00000229717.3		-0.45289	0.0150372	0.030121	0.589285714285714	0.684352517985611	CBFB-MYH11_T	0	0
ENSG00000278383.1		-0.45295	2.8203e-06	1.1368e-05	0.946428571428571	0.985611510791367	CBFB-MYH11_T	0	0
ENSG00000232142.1	RPS25P9	-0.45305	0.0108046	0.022456	0.678571428571429	0.754496402877698	CBFB-MYH11_T	0	0
ENSG00000111215.12	PRR4	-0.4531	8.35585e-05	0.0002663	0.892857142857143	0.968525179856115	CBFB-MYH11_T	0	0
ENSG00000269834.6	ZNF528-AS1	-0.45312	1.1462e-05	4.2184e-05	0.991071428571429	1	CBFB-MYH11_T	0	0
ENSG00000262732.1		-0.45315	0.000869356	0.0022893	0.75	0.884892086330935	CBFB-MYH11_T	0	0
ENSG00000258587.1	METTL5P1	-0.45338	0.0497703	0.086325	0.357142857142857	0.483812949640288	CBFB-MYH11_T	0	0
ENSG00000154997.9	SEPTIN14	-0.45344	0.119792	0.18381	0.383928571428571	0.397482014388489	CBFB-MYH11_T	0	0
ENSG00000253631.1	IGLV7-35	-0.45347	0.286113	0.37976	0.125	0.191546762589928	CBFB-MYH11_T	0	0
ENSG00000268375.1		-0.45348	0.000850571	0.0022443	0.794642857142857	0.919964028776978	CBFB-MYH11_T	0	0
ENSG00000232545.1		-0.4536	8.78294e-07	3.8076e-06	0.991071428571429	0.995503597122302	CBFB-MYH11_T	0	0
ENSG00000256030.1	CBX3P4	-0.45361	0.000841177	0.0022223	0.794642857142857	0.884892086330935	CBFB-MYH11_T	0	0
ENSG00000284719.1		-0.45363	0.000111115	0.00034722	0.982142857142857	0.991906474820144	CBFB-MYH11_T	0	0
ENSG00000260000.2		-0.45364	3.86825e-11	2.8082e-10	1	0.99910071942446	CBFB-MYH11_T	0	0
ENSG00000280107.1		-0.45368	5.96473e-05	0.00019521	0.928571428571429	0.983812949640288	CBFB-MYH11_T	0	0
ENSG00000224007.1	USP12P2	-0.45369	0.0320487	0.058709	0.5	0.647482014388489	CBFB-MYH11_T	0	0
ENSG00000173610.12	UGT2A1	-0.45372	0.380855	0.47794	0.0982142857142857	0.23021582733813	CBFB-MYH11_T	0	0
ENSG00000104889.7	RNASEH2A	-0.45374	1.34962e-07	6.4763e-07	0.919642857142857	0.983812949640288	CBFB-MYH11_T	0	0
ENSG00000279349.1		-0.45377	0.000838533	0.0022157	0.910714285714286	0.95863309352518	CBFB-MYH11_T	0	0
ENSG00000174564.13	IL20RB	-0.45378	2.88961e-08	1.5073e-07	0.991071428571429	0.998201438848921	CBFB-MYH11_T	0	0
ENSG00000260400.1		-0.45381	6.19459e-05	0.00020202	0.964285714285714	0.98021582733813	CBFB-MYH11_T	0	0
ENSG00000104967.8	NOVA2	-0.45383	0.0261065	0.049097	0.705357142857143	0.748201438848921	CBFB-MYH11_T	0	0
ENSG00000196754.13	S100A2	-0.45389	0.00113	0.0029085	0.946428571428571	0.97931654676259	CBFB-MYH11_T	0	0
ENSG00000171345.13	KRT19	-0.45392	0.259834	0.35118	0.419642857142857	0.401079136690647	CBFB-MYH11_T	0	0
ENSG00000272645.3	GTF2IP20	-0.45401	4.68462e-15	5.0378e-14	1	1	CBFB-MYH11_T	0	0
ENSG00000259658.5	UBE2Q2P13	-0.45411	1.8242e-09	1.0947e-08	1	1	CBFB-MYH11_T	0	0
ENSG00000233306.2	TRGV2	-0.45415	0.000365832	0.0010369	0.955357142857143	0.982014388489209	CBFB-MYH11_T	0	0
ENSG00000278455.1	CICP21	-0.4542	0.0609776	0.10284	0.410714285714286	0.494604316546763	CBFB-MYH11_T	0	0
ENSG00000267939.1		-0.4543	3.79846e-09	2.1963e-08	0.991071428571429	0.99910071942446	CBFB-MYH11_T	0	0
ENSG00000279616.1		-0.45432	0.00147334	0.0037017	0.821428571428571	0.904676258992806	CBFB-MYH11_T	0	0
ENSG00000214347.8		-0.45441	0.0188732	0.036863	0.535714285714286	0.658273381294964	CBFB-MYH11_T	0	0
ENSG00000185499.16	MUC1	-0.45443	5.746e-07	2.5563e-06	1	1	CBFB-MYH11_T	0	0
ENSG00000239189.1	RNU6-634P	-0.45451	0.308382	0.40346	0.116071428571429	0.185251798561151	CBFB-MYH11_T	0	0
ENSG00000222282.1	RNU6-584P	-0.45458	0.0684412	0.11352	0.357142857142857	0.446043165467626	CBFB-MYH11_T	0	0
ENSG00000264808.1		-0.45461	9.57339e-06	3.5661e-05	0.919642857142857	0.965827338129496	CBFB-MYH11_T	0	0
ENSG00000230537.2	LINC02937	-0.45464	0.000668425	0.0017988	0.946428571428571	0.987410071942446	CBFB-MYH11_T	0	0
ENSG00000287360.1		-0.45464	0.224678	0.31178	0.169642857142857	0.243705035971223	CBFB-MYH11_T	0	0
ENSG00000107147.14	KCNT1	-0.45467	3.23284e-05	0.00011063	0.991071428571429	0.994604316546763	CBFB-MYH11_T	0	0
ENSG00000235821.1	IFITM4P	-0.45468	0.000391865	0.0011032	0.928571428571429	0.945143884892086	CBFB-MYH11_T	0	0
ENSG00000266420.2	RN7SL118P	-0.45489	0.0117502	0.024209	0.6875	0.809352517985611	CBFB-MYH11_T	0	0
ENSG00000236719.5	OVAAL	-0.45496	0.0915573	0.14585	0.348214285714286	0.387589928057554	CBFB-MYH11_T	0	0
ENSG00000243518.1	DTWD1P2	-0.45496	0.352452	0.44893	0.169642857142857	0.172661870503597	CBFB-MYH11_T	0	0
ENSG00000185873.8	TMPRSS11B	-0.45499	0.180763	0.26027	0.232142857142857	0.27068345323741	CBFB-MYH11_T	0	0
ENSG00000249481.7	SPATS1	-0.45503	0.0128921	0.026283	0.616071428571429	0.685251798561151	CBFB-MYH11_T	0	0
ENSG00000273765.1		-0.45513	0.00661139	0.014416	0.625	0.698741007194245	CBFB-MYH11_T	0	0
ENSG00000264139.1	MIR3667	-0.45516	0.123576	0.18864	0.366071428571429	0.406474820143885	CBFB-MYH11_T	0	0
ENSG00000175183.10	CSRP2	-0.45517	0.00605021	0.013304	0.964285714285714	0.993705035971223	CBFB-MYH11_T	0	0
ENSG00000197595.4	ATP11AUN	-0.45519	0.00274409	0.0065197	0.696428571428571	0.822841726618705	CBFB-MYH11_T	0	0
ENSG00000285908.1		-0.4552	0.0134221	0.027251	0.571428571428571	0.656474820143885	CBFB-MYH11_T	0	0
ENSG00000231927.1		-0.45521	0.000360527	0.0010228	0.919642857142857	0.936151079136691	CBFB-MYH11_T	0	0
ENSG00000227827.3	PKD1P2	-0.45522	0.0128506	0.026207	1	0.99910071942446	CBFB-MYH11_T	0	0
ENSG00000180042.5	OR1R1P	-0.45526	0.281065	0.37452	0.169642857142857	0.192446043165468	CBFB-MYH11_T	0	0
ENSG00000284906.2		-0.45532	0.00127585	0.0032463	0.821428571428571	0.887589928057554	CBFB-MYH11_T	0	0
ENSG00000236444.5	UBE2L5	-0.45536	1.84996e-07	8.7368e-07	1	0.995503597122302	CBFB-MYH11_T	0	0
ENSG00000185917.14	SETD4	-0.45537	9.22129e-31	3.1823e-29	1	1	CBFB-MYH11_T	0	0
ENSG00000229007.1	EXOSC3P1	-0.45537	0.0345595	0.062726	0.464285714285714	0.56294964028777	CBFB-MYH11_T	0	0
ENSG00000216937.13	CCDC7	-0.45538	2.77472e-11	2.0505e-10	1	1	CBFB-MYH11_T	0	0
ENSG00000250130.1	GAPDHP43	-0.45551	8.34377e-06	3.1381e-05	0.9375	0.977517985611511	CBFB-MYH11_T	0	0
ENSG00000276292.1		-0.45551	7.9158e-05	0.00025348	0.830357142857143	0.952338129496403	CBFB-MYH11_T	0	0
ENSG00000259275.4		-0.45562	0.294946	0.3893	0.0982142857142857	0.172661870503597	CBFB-MYH11_T	0	0
ENSG00000241064.3	RN7SL110P	-0.45563	0.222618	0.30953	0.160714285714286	0.256294964028777	CBFB-MYH11_T	0	0
ENSG00000205667.3	ARSH	-0.4557	0.250173	0.34058	0.160714285714286	0.186151079136691	CBFB-MYH11_T	0	0
ENSG00000076258.10	FMO4	-0.45571	5.41011e-10	3.4677e-09	1	0.998201438848921	CBFB-MYH11_T	0	0
ENSG00000250820.1		-0.45573	0.0121881	0.025013	0.535714285714286	0.711330935251799	CBFB-MYH11_T	0	0
ENSG00000230147.2		-0.45578	0.0639012	0.10703	0.357142857142857	0.446043165467626	CBFB-MYH11_T	0	0
ENSG00000255946.1		-0.4558	0.00977442	0.02052	0.616071428571429	0.75089928057554	CBFB-MYH11_T	0	0
ENSG00000278616.1	BEND3P3	-0.45585	5.47954e-06	2.1189e-05	0.9375	0.986510791366906	CBFB-MYH11_T	0	0
ENSG00000225254.2	ARMC8P1	-0.45586	0.147179	0.21893	0.267857142857143	0.301258992805755	CBFB-MYH11_T	0	0
ENSG00000075886.11	TUBA3D	-0.45589	1.01666e-08	5.6205e-08	0.991071428571429	0.998201438848921	CBFB-MYH11_T	0	0
ENSG00000225544.1		-0.45593	0.00124544	0.0031773	0.946428571428571	0.915467625899281	CBFB-MYH11_T	0	0
ENSG00000159251.8	ACTC1	-0.45597	0.119829	0.18386	0.544642857142857	0.436151079136691	CBFB-MYH11_T	0	0
ENSG00000136770.11	DNAJC1	-0.45599	2.70478e-12	2.2235e-11	1	1	CBFB-MYH11_T	0	1
ENSG00000211819.3	TRAV40	-0.45612	0.0862401	0.13864	0.321428571428571	0.449640287769784	CBFB-MYH11_T	0	0
ENSG00000217644.5		-0.4563	3.08164e-05	0.00010592	0.973214285714286	0.985611510791367	CBFB-MYH11_T	0	0
ENSG00000169062.15	UPF3A	-0.45632	9.85216e-33	3.8409e-31	1	1	CBFB-MYH11_T	0	0
ENSG00000251680.6		-0.4564	0.293254	0.38751	0.125	0.175359712230216	CBFB-MYH11_T	0	0
ENSG00000201372.1	RNU6-1251P	-0.45652	0.0893417	0.14282	0.321428571428571	0.376798561151079	CBFB-MYH11_T	0	0
ENSG00000286810.1		-0.45657	0.000106585	0.00033374	0.982142857142857	0.995503597122302	CBFB-MYH11_T	0	0
ENSG00000260735.2		-0.45658	2.82303e-06	1.1376e-05	0.973214285714286	0.995503597122302	CBFB-MYH11_T	0	0
ENSG00000266904.6	LINC00663	-0.45658	6.3134e-08	3.1589e-07	0.991071428571429	0.99910071942446	CBFB-MYH11_T	0	0
ENSG00000211875.1	TRAJ14	-0.45665	0.104162	0.16306	0.401785714285714	0.441546762589928	CBFB-MYH11_T	0	0
ENSG00000287022.1		-0.45669	0.025925	0.048796	0.526785714285714	0.664568345323741	CBFB-MYH11_T	0	0
ENSG00000250666.1	LINC01596	-0.45672	0.0973439	0.15376	0.321428571428571	0.390287769784173	CBFB-MYH11_T	0	0
ENSG00000213109.4	RPL7AP37	-0.45677	0.000273342	0.00079378	0.883928571428571	0.883093525179856	CBFB-MYH11_T	0	0
ENSG00000188199.10	NUTM2B	-0.45681	1.0791e-05	3.9879e-05	0.964285714285714	0.993705035971223	CBFB-MYH11_T	0	0
ENSG00000126856.15	PRDM7	-0.45685	0.012575	0.025697	0.696428571428571	0.83273381294964	CBFB-MYH11_T	0	1
ENSG00000214626.2	POLR3DP1	-0.45686	0.00477858	0.01075	0.678571428571429	0.828237410071942	CBFB-MYH11_T	0	0
ENSG00000215198.3		-0.45691	0.0138689	0.028073	0.758928571428571	0.752697841726619	CBFB-MYH11_T	0	0
ENSG00000277349.1	CICP25	-0.45695	0.0320321	0.058684	0.633928571428571	0.679856115107914	CBFB-MYH11_T	0	0
ENSG00000272498.1		-0.45696	1.27233e-05	4.6469e-05	0.9375	0.993705035971223	CBFB-MYH11_T	0	0
ENSG00000288074.1		-0.45696	0.178921	0.2581	0.1875	0.276079136690647	CBFB-MYH11_T	0	0
ENSG00000227055.1		-0.45711	0.00012966	0.00039998	0.875	0.966726618705036	CBFB-MYH11_T	0	0
ENSG00000189046.11	ALKBH2	-0.45715	9.20587e-15	9.6756e-14	1	1	CBFB-MYH11_T	0	1
ENSG00000137171.15	KLC4	-0.4572	1.28582e-27	3.6534e-26	1	1	CBFB-MYH11_T	0	0
ENSG00000166313.19	APBB1	-0.45725	0.000274551	0.00079708	1	1	CBFB-MYH11_T	0	0
ENSG00000226277.2		-0.45728	0.192741	0.27471	0.151785714285714	0.223920863309353	CBFB-MYH11_T	0	0
ENSG00000285717.1		-0.45729	0.141049	0.21124	0.321428571428571	0.324640287769784	CBFB-MYH11_T	0	0
ENSG00000272103.2		-0.45731	2.47094e-06	1.0045e-05	0.910714285714286	0.993705035971223	CBFB-MYH11_T	0	0
ENSG00000260036.1		-0.45739	0.00354171	0.0082067	0.6875	0.784172661870504	CBFB-MYH11_T	0	0
ENSG00000163517.15	HDAC11	-0.45742	1.04088e-12	8.9448e-12	1	0.99910071942446	CBFB-MYH11_T	0	0
ENSG00000270926.1		-0.45744	0.0042234	0.0096272	0.767857142857143	0.880395683453237	CBFB-MYH11_T	0	0
ENSG00000105825.14	TFPI2	-0.45745	0.234714	0.32306	0.339285714285714	0.442446043165468	CBFB-MYH11_T	1	0
ENSG00000186300.12	ZNF555	-0.45752	4.0311e-06	1.5905e-05	1	0.99910071942446	CBFB-MYH11_T	0	1
ENSG00000274363.1		-0.45753	2.00124e-05	7.0772e-05	0.901785714285714	0.962230215827338	CBFB-MYH11_T	0	0
ENSG00000253618.1	GRPEL2-AS1	-0.45759	0.00150135	0.003766	0.714285714285714	0.817446043165468	CBFB-MYH11_T	0	0
ENSG00000205266.10	KRT17P5	-0.4576	0.135264	0.20388	0.151785714285714	0.266187050359712	CBFB-MYH11_T	0	0
ENSG00000214851.5	LINC00612	-0.45761	0.000193467	0.00057907	0.973214285714286	0.968525179856115	CBFB-MYH11_T	0	0
ENSG00000199301.1	RNU6-208P	-0.45768	0.109316	0.16992	0.1875	0.296762589928058	CBFB-MYH11_T	0	0
ENSG00000233304.7	LINC01346	-0.4578	0.18352	0.26365	0.160714285714286	0.234712230215827	CBFB-MYH11_T	0	0
ENSG00000279942.1		-0.45787	0.0318266	0.058354	0.705357142857143	0.734712230215827	CBFB-MYH11_T	0	0
ENSG00000166821.9	PEX11A	-0.45789	9.08052e-09	5.0444e-08	0.991071428571429	0.998201438848921	CBFB-MYH11_T	0	0
ENSG00000221230.1	MIR548L	-0.45791	0.00141945	0.0035785	0.732142857142857	0.860611510791367	CBFB-MYH11_T	0	0
ENSG00000127415.13	IDUA	-0.45832	6.10063e-13	5.3631e-12	1	1	CBFB-MYH11_T	0	0
ENSG00000279741.1		-0.45856	0.0699674	0.11565	0.526785714285714	0.599820143884892	CBFB-MYH11_T	0	0
ENSG00000224566.2	CIAO2AP2	-0.45857	1.78886e-05	6.3763e-05	0.928571428571429	0.977517985611511	CBFB-MYH11_T	0	0
ENSG00000285740.1		-0.45861	0.276163	0.3691	0.133928571428571	0.178956834532374	CBFB-MYH11_T	0	0
ENSG00000253291.1	TRBV7-7	-0.45862	0.00669549	0.014577	0.803571428571429	0.830035971223022	CBFB-MYH11_T	0	0
ENSG00000270422.1		-0.45862	0.232283	0.32033	0.107142857142857	0.18794964028777	CBFB-MYH11_T	0	0
ENSG00000235209.1		-0.45866	0.148953	0.22113	0.178571428571429	0.265287769784173	CBFB-MYH11_T	0	0
ENSG00000157978.12	LDLRAP1	-0.45869	2.01979e-09	1.205e-08	1	1	CBFB-MYH11_T	0	0
ENSG00000283994.1		-0.45881	0.000218661	0.00064816	0.955357142857143	0.995503597122302	CBFB-MYH11_T	0	0
ENSG00000239648.1	MTND1P3	-0.45883	0.130784	0.198	0.285714285714286	0.366007194244604	CBFB-MYH11_T	0	0
ENSG00000267074.1		-0.45884	0.00456147	0.01031	0.857142857142857	0.972122302158273	CBFB-MYH11_T	0	0
ENSG00000237934.1		-0.45885	1.19544e-07	5.7746e-07	0.9375	0.982913669064748	CBFB-MYH11_T	0	0
ENSG00000275213.1		-0.45885	0.0845787	0.13633	0.285714285714286	0.346223021582734	CBFB-MYH11_T	0	0
ENSG00000272799.1		-0.45887	2.699e-06	1.0923e-05	0.973214285714286	0.988309352517986	CBFB-MYH11_T	0	0
ENSG00000132640.15	BTBD3	-0.45892	2.5391e-15	2.7919e-14	1	1	CBFB-MYH11_T	0	0
ENSG00000287193.1		-0.45901	7.71236e-06	2.9137e-05	0.9375	0.974820143884892	CBFB-MYH11_T	0	0
ENSG00000206636.1		-0.45905	0.0941195	0.14936	0.25	0.363309352517986	CBFB-MYH11_T	0	0
ENSG00000260112.1		-0.45917	0.0103218	0.021543	0.696428571428571	0.746402877697842	CBFB-MYH11_T	0	0
ENSG00000241293.1	PPATP1	-0.45923	0.0196683	0.038228	0.705357142857143	0.693345323741007	CBFB-MYH11_T	0	0
ENSG00000200201.1		-0.45934	0.353339	0.44989	0.116071428571429	0.170863309352518	CBFB-MYH11_T	0	0
ENSG00000213513.3	IMPDH1P5	-0.45939	9.93097e-05	0.0003128	0.946428571428571	0.974820143884892	CBFB-MYH11_T	0	0
ENSG00000226686.8	LINC01535	-0.45939	0.00375159	0.0086489	0.955357142857143	0.963129496402878	CBFB-MYH11_T	0	0
ENSG00000188452.14	CERKL	-0.45942	1.57568e-05	5.6697e-05	0.991071428571429	0.991906474820144	CBFB-MYH11_T	0	0
ENSG00000222035.4	KIAA2012-AS1	-0.45949	0.0534715	0.091923	0.410714285714286	0.472122302158273	CBFB-MYH11_T	0	0
ENSG00000225165.3	RTRAFP2	-0.45952	0.00134406	0.0034057	0.803571428571429	0.869604316546763	CBFB-MYH11_T	0	0
ENSG00000169957.10	ZNF768	-0.45958	5.80908e-22	1.0961e-20	1	1	CBFB-MYH11_T	0	1
ENSG00000273388.1		-0.4596	0.226207	0.31359	0.133928571428571	0.20863309352518	CBFB-MYH11_T	0	0
ENSG00000095464.10	PDE6C	-0.45962	1.95003e-06	8.0357e-06	0.946428571428571	0.992805755395683	CBFB-MYH11_T	0	0
ENSG00000184139.8	RPL7AP28	-0.45969	0.432834	0.52895	0.258928571428571	0.289568345323741	CBFB-MYH11_T	0	0
ENSG00000026036.22	RTEL1-TNFRSF6B	-0.45977	1.98571e-11	1.4917e-10	1	0.998201438848921	CBFB-MYH11_T	0	0
ENSG00000178997.11	EXD1	-0.45985	0.00396478	0.0090969	0.785714285714286	0.823741007194245	CBFB-MYH11_T	0	0
ENSG00000063180.9	CA11	-0.4599	1.73901e-08	9.3506e-08	1	1	CBFB-MYH11_T	0	0
ENSG00000198590.12	APRG1	-0.45999	5.03271e-07	2.2535e-06	1	1	CBFB-MYH11_T	0	0
ENSG00000213462.5	ERV3-1	-0.46008	4.74376e-10	3.0622e-09	1	1	CBFB-MYH11_T	0	0
ENSG00000257327.1		-0.46008	0.113753	0.17569	0.151785714285714	0.320143884892086	CBFB-MYH11_T	0	0
ENSG00000172315.6	TP53RK	-0.46015	9.75242e-19	1.4458e-17	1	1	CBFB-MYH11_T	0	0
ENSG00000249048.2	TRAV31	-0.46015	0.0893173	0.14279	0.258928571428571	0.401079136690647	CBFB-MYH11_T	0	0
ENSG00000254897.1		-0.46017	0.1043	0.16324	0.321428571428571	0.335431654676259	CBFB-MYH11_T	0	0
ENSG00000257551.1	HLX-AS1	-0.46029	0.00148485	0.0037276	0.830357142857143	0.882194244604317	CBFB-MYH11_T	0	0
ENSG00000266980.1		-0.46048	7.53931e-06	2.8523e-05	0.928571428571429	0.986510791366906	CBFB-MYH11_T	0	0
ENSG00000283528.2	TCAF2C	-0.46051	0.100774	0.15843	0.232142857142857	0.344424460431655	CBFB-MYH11_T	0	0
ENSG00000140545.15	MFGE8	-0.46058	0.000191341	0.0005731	1	1	CBFB-MYH11_T	1	0
ENSG00000277198.1	RN7SL270P	-0.46061	0.00309476	0.0072743	0.678571428571429	0.810251798561151	CBFB-MYH11_T	0	0
ENSG00000226410.1		-0.46064	0.0100317	0.021008	0.616071428571429	0.765287769784173	CBFB-MYH11_T	0	0
ENSG00000167588.13	GPD1	-0.46065	2.85478e-06	1.1493e-05	0.946428571428571	0.991906474820144	CBFB-MYH11_T	0	0
ENSG00000231046.1	MFSD4B-DT	-0.46065	0.188945	0.27014	0.196428571428571	0.253597122302158	CBFB-MYH11_T	0	0
ENSG00000259459.6	LINC02568	-0.46069	0.256299	0.34728	0.142857142857143	0.188848920863309	CBFB-MYH11_T	0	0
ENSG00000145244.12	CORIN	-0.4607	0.00022619	0.00066887	0.946428571428571	0.97841726618705	CBFB-MYH11_T	0	0
ENSG00000230817.6	LINC01362	-0.46072	0.162514	0.23816	0.214285714285714	0.306654676258993	CBFB-MYH11_T	0	0
ENSG00000250801.2	THOC3-AS1	-0.46073	0.147305	0.21908	0.196428571428571	0.315647482014388	CBFB-MYH11_T	0	0
ENSG00000279382.1		-0.46083	3.66001e-10	2.3899e-09	0.982142857142857	0.998201438848921	CBFB-MYH11_T	0	0
ENSG00000239453.1	SIDT1-AS1	-0.46086	0.0114861	0.023711	0.714285714285714	0.753597122302158	CBFB-MYH11_T	0	0
ENSG00000223503.1		-0.46091	0.000142589	0.00043681	0.794642857142857	0.913669064748201	CBFB-MYH11_T	0	0
ENSG00000204323.5	SMIM5	-0.46093	1.88871e-06	7.7963e-06	0.991071428571429	1	CBFB-MYH11_T	0	0
ENSG00000223023.1		-0.46097	0.0163056	0.0324	0.508928571428571	0.621402877697842	CBFB-MYH11_T	0	0
ENSG00000272217.1		-0.46102	7.83507e-08	3.878e-07	0.973214285714286	0.992805755395683	CBFB-MYH11_T	0	0
ENSG00000181007.9	ZFP82	-0.46111	1.89903e-09	1.1371e-08	1	1	CBFB-MYH11_T	0	1
ENSG00000200301.1	RNA5SP483	-0.46111	0.0271463	0.05079	0.526785714285714	0.623201438848921	CBFB-MYH11_T	0	0
ENSG00000263342.1		-0.46114	0.251175	0.3416	0.151785714285714	0.198741007194245	CBFB-MYH11_T	0	0
ENSG00000135338.14	LCA5	-0.46119	0.00173331	0.0042901	0.982142857142857	0.982913669064748	CBFB-MYH11_T	0	0
ENSG00000236893.1	ASS1P7	-0.46127	0.177583	0.25646	0.125	0.212230215827338	CBFB-MYH11_T	0	0
ENSG00000224743.7	TEX26-AS1	-0.46131	0.0737172	0.12102	0.473214285714286	0.462230215827338	CBFB-MYH11_T	0	0
ENSG00000236785.1	SDR42E1P5	-0.46153	0.189553	0.27085	0.232142857142857	0.283273381294964	CBFB-MYH11_T	0	0
ENSG00000188316.15	ENO4	-0.4617	0.0575112	0.097833	0.526785714285714	0.545863309352518	CBFB-MYH11_T	0	0
ENSG00000256897.1		-0.46173	1.0814e-05	3.9961e-05	0.964285714285714	0.990107913669065	CBFB-MYH11_T	0	0
ENSG00000188800.6	TMCO2	-0.4618	0.014816	0.029729	0.526785714285714	0.695143884892086	CBFB-MYH11_T	0	0
ENSG00000211599.2	IGKV5-2	-0.46184	0.0175793	0.034631	0.946428571428571	0.921762589928058	CBFB-MYH11_T	0	0
ENSG00000157322.17	CLEC18A	-0.46187	0.000165101	0.00050001	0.919642857142857	0.98021582733813	CBFB-MYH11_T	0	0
ENSG00000207750.1	MIR553	-0.46201	0.000165058	0.00049991	0.901785714285714	0.971223021582734	CBFB-MYH11_T	0	0
ENSG00000117877.11	POLR1G	-0.46202	5.02027e-07	2.2486e-06	0.991071428571429	0.99910071942446	CBFB-MYH11_T	0	0
ENSG00000108219.15	TSPAN14	-0.46208	1.263e-11	9.7174e-11	1	1	CBFB-MYH11_T	1	0
ENSG00000218428.1	NIP7P3	-0.46209	0.00468935	0.010569	0.714285714285714	0.839028776978417	CBFB-MYH11_T	0	0
ENSG00000211904.2	IGHJ2	-0.46213	0.0204974	0.039661	0.830357142857143	0.873201438848921	CBFB-MYH11_T	0	0
ENSG00000228728.1	PPIAP91	-0.46218	8.577e-05	0.00027281	0.857142857142857	0.954136690647482	CBFB-MYH11_T	0	0
ENSG00000135898.10	GPR55	-0.46229	6.78566e-05	0.00021978	0.973214285714286	0.995503597122302	CBFB-MYH11_T	0	0
ENSG00000273084.1	LINC03073	-0.4624	2.70842e-05	9.3943e-05	1	0.995503597122302	CBFB-MYH11_T	0	0
ENSG00000273160.1		-0.46241	0.000363577	0.001031	0.883928571428571	0.954136690647482	CBFB-MYH11_T	0	0
ENSG00000200253.1	RNU6-529P	-0.46242	0.000270804	0.00078736	0.830357142857143	0.904676258992806	CBFB-MYH11_T	0	0
ENSG00000047662.5	FAM184B	-0.4625	7.08728e-08	3.5259e-07	0.982142857142857	0.997302158273381	CBFB-MYH11_T	0	0
ENSG00000266776.1	MIR4646	-0.46262	0.116436	0.17936	0.160714285714286	0.252697841726619	CBFB-MYH11_T	0	0
ENSG00000163705.13	FANCD2OS	-0.46267	5.88656e-05	0.00019282	0.839285714285714	0.968525179856115	CBFB-MYH11_T	0	0
ENSG00000236848.2	RPL23AP95	-0.4627	2.11324e-06	8.6681e-06	0.964285714285714	0.95863309352518	CBFB-MYH11_T	0	0
ENSG00000102763.18	VWA8	-0.46275	4.92301e-19	7.4609e-18	1	1	CBFB-MYH11_T	0	0
ENSG00000204837.5	FGF7P3	-0.46276	0.229747	0.31748	0.0982142857142857	0.18705035971223	CBFB-MYH11_T	0	0
ENSG00000227920.3		-0.46282	0.0471184	0.082283	0.580357142857143	0.638489208633094	CBFB-MYH11_T	0	0
ENSG00000182896.13	TMEM95	-0.46286	0.141911	0.21234	0.232142857142857	0.319244604316547	CBFB-MYH11_T	0	0
ENSG00000205583.13	STAG3L1	-0.46288	1.17573e-09	7.2227e-09	0.991071428571429	1	CBFB-MYH11_T	0	0
ENSG00000211656.3	IGLV2-33	-0.46288	0.162277	0.23788	0.3125	0.365107913669065	CBFB-MYH11_T	0	0
ENSG00000279236.1		-0.46298	0.000489135	0.0013511	0.919642857142857	0.985611510791367	CBFB-MYH11_T	0	0
ENSG00000169116.11	PARM1	-0.46302	0.00116188	0.0029821	0.991071428571429	0.994604316546763	CBFB-MYH11_T	1	0
ENSG00000236529.2		-0.46311	2.96637e-07	1.368e-06	1	0.99910071942446	CBFB-MYH11_T	0	0
ENSG00000241391.3	RN7SL234P	-0.4632	0.341367	0.43775	0.196428571428571	0.169964028776978	CBFB-MYH11_T	0	0
ENSG00000123965.13	PMS2P5	-0.46322	3.5091e-08	1.8141e-07	1	0.99910071942446	CBFB-MYH11_T	0	0
ENSG00000227172.2	YAE1-DT	-0.46323	0.0358782	0.064823	0.366071428571429	0.446043165467626	CBFB-MYH11_T	0	0
ENSG00000001460.18	STPG1	-0.46326	1.586e-12	1.3381e-11	0.991071428571429	1	CBFB-MYH11_T	0	0
ENSG00000182557.8	SPNS3	-0.46328	0.000114462	0.00035656	1	1	CBFB-MYH11_T	0	0
ENSG00000227494.2	USP9YP14	-0.46331	0.235684	0.32414	0.116071428571429	0.199640287769784	CBFB-MYH11_T	0	0
ENSG00000268184.1		-0.4634	0.123742	0.18885	0.133928571428571	0.257194244604317	CBFB-MYH11_T	0	0
ENSG00000137266.15	SLC22A23	-0.46341	5.03932e-05	0.00016699	1	1	CBFB-MYH11_T	1	0
ENSG00000236607.3	EEF1DP8	-0.46342	0.0659093	0.10988	0.294642857142857	0.358812949640288	CBFB-MYH11_T	0	0
ENSG00000069812.11	HES2	-0.46345	0.0249408	0.047149	0.758928571428571	0.829136690647482	CBFB-MYH11_T	0	1
ENSG00000232850.3		-0.46351	1.08903e-05	4.0219e-05	0.919642857142857	0.966726618705036	CBFB-MYH11_T	0	0
ENSG00000250114.1		-0.46364	0.297926	0.39245	0.169642857142857	0.189748201438849	CBFB-MYH11_T	0	0
ENSG00000211784.2	TRAV10	-0.46374	0.026258	0.049355	0.660714285714286	0.669064748201439	CBFB-MYH11_T	0	0
ENSG00000221540.1	MIR1180	-0.46376	0.264873		0.0714285714285714	0.172661870503597	CBFB-MYH11_T	0	0
ENSG00000181722.17	ZBTB20	-0.46378	7.07938e-08	3.5228e-07	1	1	CBFB-MYH11_T	0	1
ENSG00000214872.8	SMTNL1	-0.46379	1.24322e-05	4.5478e-05	0.991071428571429	0.996402877697842	CBFB-MYH11_T	0	0
ENSG00000176302.13	FOXR1	-0.46383	0.00804323	0.017214	0.732142857142857	0.762589928057554	CBFB-MYH11_T	0	1
ENSG00000272689.1		-0.4639	0.00547076	0.012151	0.678571428571429	0.77158273381295	CBFB-MYH11_T	0	0
ENSG00000200065.1		-0.46404	0.0112338	0.023238	0.607142857142857	0.741007194244604	CBFB-MYH11_T	0	0
ENSG00000224655.7	LINC01823	-0.46408	0.0337598	0.061457	0.517857142857143	0.539568345323741	CBFB-MYH11_T	0	0
ENSG00000225585.1	IPPKP1	-0.46416	0.0103346	0.021564	0.955357142857143	0.882194244604317	CBFB-MYH11_T	0	0
ENSG00000238181.2	AHCYP2	-0.46428	0.000347499	0.00098936	0.794642857142857	0.907374100719424	CBFB-MYH11_T	0	0
ENSG00000231683.6		-0.46432	0.256062	0.34709	0.107142857142857	0.184352517985612	CBFB-MYH11_T	0	0
ENSG00000249346.7	LINC01016	-0.46439	0.102605	0.16096	0.383928571428571	0.364208633093525	CBFB-MYH11_T	0	0
ENSG00000090534.20	THPO	-0.46449	0.0945008	0.14985	0.330357142857143	0.406474820143885	CBFB-MYH11_T	0	0
ENSG00000228879.1	RPL35AP6	-0.46453	0.00188128	0.0046274	0.785714285714286	0.856115107913669	CBFB-MYH11_T	0	0
ENSG00000228903.7	RASA4CP	-0.46453	8.04287e-11	5.6314e-10	1	1	CBFB-MYH11_T	0	0
ENSG00000275234.1		-0.46454	1.52291e-05	5.4939e-05	0.910714285714286	0.977517985611511	CBFB-MYH11_T	0	0
ENSG00000285287.1		-0.46456	0.000123566	0.00038243	0.785714285714286	0.940647482014389	CBFB-MYH11_T	0	0
ENSG00000274269.1		-0.4646	0.118094	0.18157	0.142857142857143	0.261690647482014	CBFB-MYH11_T	0	0
ENSG00000183337.17	BCOR	-0.46461	2.15111e-13	1.9805e-12	1	1	CBFB-MYH11_T	0	1
ENSG00000279991.1		-0.46462	0.207224	0.29172	0.446428571428571	0.509892086330935	CBFB-MYH11_T	0	0
ENSG00000267296.2	CEBPA-DT	-0.46469	3.04233e-05	0.00010468	0.973214285714286	0.994604316546763	CBFB-MYH11_T	0	0
ENSG00000172731.14	LRRC20	-0.46481	9.11909e-07	3.9454e-06	1	0.99910071942446	CBFB-MYH11_T	0	0
ENSG00000221033.1	MIR1272	-0.465	0.253027	0.3437	0.133928571428571	0.186151079136691	CBFB-MYH11_T	0	0
ENSG00000269482.1		-0.46501	0.14151	0.21182	0.258928571428571	0.309352517985612	CBFB-MYH11_T	0	0
ENSG00000188388.10	GOLGA6L3P	-0.46507	0.00378619	0.0087223	0.857142857142857	0.913669064748201	CBFB-MYH11_T	0	0
ENSG00000161270.20	NPHS1	-0.46511	0.0323738	0.059229	0.776785714285714	0.76978417266187	CBFB-MYH11_T	0	0
ENSG00000103200.6		-0.46515	0.143169	0.21394	0.205357142857143	0.25	CBFB-MYH11_T	0	0
ENSG00000249201.2	TERLR1	-0.46516	0.194709	0.27717	0.169642857142857	0.295863309352518	CBFB-MYH11_T	0	0
ENSG00000141316.13	SPACA3	-0.4652	0.241132	0.33026	0.133928571428571	0.210431654676259	CBFB-MYH11_T	0	0
ENSG00000269800.1	PLEKHA3P1	-0.4652	6.51999e-05	0.00021179	0.991071428571429	0.992805755395683	CBFB-MYH11_T	0	0
ENSG00000251892.1	RNU7-84P	-0.46521	0.00649364	0.014184	0.642857142857143	0.775179856115108	CBFB-MYH11_T	0	0
ENSG00000238278.3	ALG1L6P	-0.46529	1.29773e-09	7.9353e-09	0.991071428571429	0.995503597122302	CBFB-MYH11_T	0	0
ENSG00000279296.1	PRAL	-0.46529	0.00129011	0.0032795	0.875	0.942446043165468	CBFB-MYH11_T	0	0
ENSG00000273812.3	LINC02970	-0.46537	1.96139e-06	8.0787e-06	1	1	CBFB-MYH11_T	0	0
ENSG00000279267.1		-0.46537	6.88444e-06	2.6207e-05	0.973214285714286	0.996402877697842	CBFB-MYH11_T	0	0
ENSG00000180096.12	SEPTIN1	-0.46539	2.83681e-07	1.3107e-06	1	1	CBFB-MYH11_T	0	0
ENSG00000114993.17	RTKN	-0.46541	3.05635e-05	0.00010513	1	0.99910071942446	CBFB-MYH11_T	0	0
ENSG00000196564.4	BLOC1S6P1	-0.46549	0.1485	0.22057	0.276785714285714	0.285071942446043	CBFB-MYH11_T	0	0
ENSG00000281591.1	DBET	-0.46552	0.518513	0.61004	0.258928571428571	0.22841726618705	CBFB-MYH11_T	0	0
ENSG00000287971.1		-0.46552	0.128624	0.19522	0.223214285714286	0.387589928057554	CBFB-MYH11_T	0	0
ENSG00000254134.1	IGHVII-74-1	-0.46559	0.290435	0.38451	0.116071428571429	0.175359712230216	CBFB-MYH11_T	0	0
ENSG00000144824.21	PHLDB2	-0.46573	0.00119479	0.0030592	0.955357142857143	0.995503597122302	CBFB-MYH11_T	0	0
ENSG00000204947.9	ZNF425	-0.46573	1.34376e-08	7.3276e-08	0.991071428571429	0.997302158273381	CBFB-MYH11_T	0	1
ENSG00000273555.1	MIR6812	-0.46573	0.00156608	0.003913	0.678571428571429	0.794964028776978	CBFB-MYH11_T	0	0
ENSG00000162456.10	KNCN	-0.46574	0.0997599	0.157	0.267857142857143	0.385791366906475	CBFB-MYH11_T	0	0
ENSG00000279833.1		-0.46579	2.55455e-06	1.0368e-05	0.982142857142857	0.997302158273381	CBFB-MYH11_T	0	0
ENSG00000286196.1		-0.46579	1.50031e-05	5.4178e-05	0.964285714285714	0.996402877697842	CBFB-MYH11_T	0	0
ENSG00000227237.1	ZNF692-DT	-0.4658	0.000117845	0.00036626	0.848214285714286	0.923561151079137	CBFB-MYH11_T	0	0
ENSG00000212567.1		-0.46582	0.00214018	0.0052062	0.75	0.87410071942446	CBFB-MYH11_T	0	0
ENSG00000253328.2	SUMO2P19	-0.46587	1.05484e-05	3.9045e-05	0.9375	0.986510791366906	CBFB-MYH11_T	0	0
ENSG00000115592.11	PRKAG3	-0.46594	0.0843079	0.13595	0.392857142857143	0.482913669064748	CBFB-MYH11_T	0	0
ENSG00000171084.15	FAM86JP	-0.46598	1.71801e-06	7.137e-06	0.991071428571429	0.992805755395683	CBFB-MYH11_T	0	0
ENSG00000143107.10	FNDC7	-0.46599	0.00682258	0.014829	0.830357142857143	0.919064748201439	CBFB-MYH11_T	0	0
ENSG00000287180.1		-0.46609	0.00013696	0.00042098	0.848214285714286	0.971223021582734	CBFB-MYH11_T	0	0
ENSG00000133878.9	DUSP26	-0.46615	0.0651316	0.10878	0.482142857142857	0.587230215827338	CBFB-MYH11_T	0	0
ENSG00000221858.3	OR2A12	-0.46616	0.239645	0.32863	0.142857142857143	0.239208633093525	CBFB-MYH11_T	0	0
ENSG00000271620.1	IGHV3OR16-7	-0.46616	0.211394	0.29664	0.169642857142857	0.226618705035971	CBFB-MYH11_T	0	0
ENSG00000203581.7	OR1F2P	-0.46617	0.0969642	0.15324	0.330357142857143	0.427158273381295	CBFB-MYH11_T	0	0
ENSG00000225762.1	LINC01389	-0.46627	1.26778e-07	6.1018e-07	0.946428571428571	0.990107913669065	CBFB-MYH11_T	0	0
ENSG00000267049.1		-0.46642	0.000108927	0.00034068	0.848214285714286	0.955935251798561	CBFB-MYH11_T	0	0
ENSG00000272279.1		-0.46661	0.00649285	0.014183	0.821428571428571	0.897482014388489	CBFB-MYH11_T	0	0
ENSG00000105849.6	POLR1F	-0.46662	4.71506e-10	3.045e-09	1	1	CBFB-MYH11_T	0	0
ENSG00000270936.1	BPNT2P1	-0.46664	0.193433	0.27559	0.241071428571429	0.301258992805755	CBFB-MYH11_T	0	0
ENSG00000239636.1	TFAP2E-AS1	-0.46666	1.96145e-09	1.1729e-08	1	1	CBFB-MYH11_T	0	0
ENSG00000221783.1	MIR1183	-0.46678	0.0800425	0.13002	0.276785714285714	0.413669064748201	CBFB-MYH11_T	0	0
ENSG00000078795.17	PKD2L2	-0.46679	9.65649e-07	4.1643e-06	0.991071428571429	1	CBFB-MYH11_T	0	0
ENSG00000227256.1	MIS18A-AS1	-0.4668	2.93532e-07	1.3543e-06	0.973214285714286	0.988309352517986	CBFB-MYH11_T	0	0
ENSG00000017427.17	IGF1	-0.46682	0.050071	0.086786	0.544642857142857	0.699640287769784	CBFB-MYH11_T	0	0
ENSG00000239779.7	WBP1	-0.46686	1.96619e-19	3.0816e-18	1	1	CBFB-MYH11_T	0	0
ENSG00000280278.1		-0.46703	0.00140442	0.0035445	0.830357142857143	0.89568345323741	CBFB-MYH11_T	0	0
ENSG00000261082.1	LINC01228	-0.46709	0.136666	0.20572	0.169642857142857	0.264388489208633	CBFB-MYH11_T	0	0
ENSG00000232480.1	TGFB2-AS1	-0.46716	0.13364	0.20173	0.178571428571429	0.264388489208633	CBFB-MYH11_T	0	0
ENSG00000239183.1	SNORA84	-0.46721	0.107784	0.16785	0.241071428571429	0.314748201438849	CBFB-MYH11_T	0	0
ENSG00000258404.1	LINC02320	-0.46724	0.0455506	0.079971	0.410714285714286	0.598021582733813	CBFB-MYH11_T	0	0
ENSG00000169402.15	RSPH10B2	-0.46727	0.000517327	0.0014229	0.830357142857143	0.923561151079137	CBFB-MYH11_T	0	0
ENSG00000232593.7	KANTR	-0.46742	2.6658e-12	2.1931e-11	1	1	CBFB-MYH11_T	0	0
ENSG00000140386.13	SCAPER	-0.46744	9.77955e-21	1.6955e-19	1	1	CBFB-MYH11_T	0	1
ENSG00000238840.1		-0.46744	0.0196701	0.03823	0.678571428571429	0.701438848920863	CBFB-MYH11_T	0	0
ENSG00000240137.6	ERICH6-AS1	-0.46747	6.45372e-14	6.2957e-13	1	1	CBFB-MYH11_T	0	0
ENSG00000207590.1	MIR215	-0.46748	0.0045194	0.010226	0.651785714285714	0.758992805755396	CBFB-MYH11_T	0	0
ENSG00000163958.14	ZDHHC19	-0.46756	0.00638433	0.013971	0.991071428571429	0.976618705035971	CBFB-MYH11_T	0	1
ENSG00000234420.7	ZNF37BP	-0.46761	5.15548e-13	4.5635e-12	1	1	CBFB-MYH11_T	0	0
ENSG00000019144.19	PHLDB1	-0.46763	0.000830837	0.0021967	1	0.99910071942446	CBFB-MYH11_T	0	0
ENSG00000232860.8	SMG7-AS1	-0.46765	1.4899e-14	1.5418e-13	1	1	CBFB-MYH11_T	0	0
ENSG00000275437.1		-0.46769	7.54488e-08	3.7433e-07	0.982142857142857	0.996402877697842	CBFB-MYH11_T	0	0
ENSG00000276255.2	LINC02809	-0.4677	0.00423116	0.0096418	0.8125	0.929856115107914	CBFB-MYH11_T	0	0
ENSG00000127578.7	WFIKKN1	-0.46772	6.2324e-06	2.3885e-05	0.982142857142857	0.998201438848921	CBFB-MYH11_T	0	0
ENSG00000234159.1	RBPMSLP	-0.46784	0.0487235	0.08475	0.482142857142857	0.597122302158273	CBFB-MYH11_T	0	0
ENSG00000228432.1	DHFRP2	-0.46791	0.104962	0.16414	0.232142857142857	0.305755395683453	CBFB-MYH11_T	0	0
ENSG00000280385.1		-0.46793	5.24411e-09	2.9937e-08	0.991071428571429	1	CBFB-MYH11_T	0	0
ENSG00000236564.1	YWHAQP5	-0.46801	0.0320568	0.058722	0.571428571428571	0.700539568345324	CBFB-MYH11_T	0	0
ENSG00000285881.1		-0.46801	0.000138341	0.00042493	0.857142857142857	0.935251798561151	CBFB-MYH11_T	0	0
ENSG00000236182.1	ENOPH1P1	-0.46812	0.0280993	0.052341	0.535714285714286	0.590827338129496	CBFB-MYH11_T	0	0
ENSG00000258316.1	KLF17P1	-0.46814	0.0124665	0.025503	0.598214285714286	0.764388489208633	CBFB-MYH11_T	0	0
ENSG00000279924.1		-0.46815	0.016161	0.032146	0.633928571428571	0.698741007194245	CBFB-MYH11_T	0	0
ENSG00000274624.1		-0.4683	0.24997	0.34037	0.107142857142857	0.189748201438849	CBFB-MYH11_T	0	0
ENSG00000231957.2	GNAI2P2	-0.46831	0.196737	0.27955	0.125	0.241007194244604	CBFB-MYH11_T	0	0
ENSG00000261615.7	LINC01858	-0.46831	0.18218	0.26199	0.169642857142857	0.25	CBFB-MYH11_T	0	0
ENSG00000286538.1		-0.46836	0.233348	0.32153	0.276785714285714	0.23021582733813	CBFB-MYH11_T	0	0
ENSG00000286786.1		-0.46836	2.3186e-05	8.1158e-05	0.991071428571429	0.99910071942446	CBFB-MYH11_T	0	0
ENSG00000266466.1		-0.46842	0.26255	0.35421	0.0892857142857143	0.185251798561151	CBFB-MYH11_T	0	0
ENSG00000162241.12	SLC25A45	-0.46846	1.24155e-15	1.4078e-14	1	1	CBFB-MYH11_T	0	0
ENSG00000233469.1	ST6GALNAC4P1	-0.46848	3.22371e-05	0.00011035	0.866071428571429	0.971223021582734	CBFB-MYH11_T	0	0
ENSG00000277322.1	GOLGA6L6	-0.46851	0.118818	0.18253	0.214285714285714	0.261690647482014	CBFB-MYH11_T	0	0
ENSG00000259351.1		-0.46855	0.0270868	0.050685	0.732142857142857	0.763489208633094	CBFB-MYH11_T	0	0
ENSG00000255467.1		-0.46856	0.0154757	0.030916	0.491071428571429	0.680755395683453	CBFB-MYH11_T	0	0
ENSG00000201931.1	RNA5SP172	-0.46863	0.050659	0.087669	0.348214285714286	0.453237410071942	CBFB-MYH11_T	0	0
ENSG00000133243.10	BTBD2	-0.4687	2.0491e-26	5.348e-25	1	1	CBFB-MYH11_T	0	0
ENSG00000262140.1		-0.4687	0.0006454	0.0017418	0.830357142857143	0.936151079136691	CBFB-MYH11_T	0	0
ENSG00000206863.1	RNU5A-6P	-0.46872	0.00684609	0.014878	0.553571428571429	0.75089928057554	CBFB-MYH11_T	0	0
ENSG00000284452.1		-0.4688	0.230185	0.31793	0.330357142857143	0.267086330935252	CBFB-MYH11_T	0	0
ENSG00000254488.1		-0.46883	0.267772	0.35989	0.267857142857143	0.27068345323741	CBFB-MYH11_T	0	0
ENSG00000261823.1		-0.46884	0.00145853	0.0036685	0.758928571428571	0.860611510791367	CBFB-MYH11_T	0	0
ENSG00000256312.1		-0.46885	0.0614709	0.10353	0.303571428571429	0.454136690647482	CBFB-MYH11_T	0	0
ENSG00000116922.14	C1orf109	-0.4689	5.41259e-15	5.795e-14	1	1	CBFB-MYH11_T	0	0
ENSG00000217289.3		-0.46895	3.94083e-05	0.00013273	0.8125	0.928956834532374	CBFB-MYH11_T	0	0
ENSG00000258384.1	RCCD1-AS1	-0.46897	1.07175e-09	6.626e-09	0.982142857142857	0.998201438848921	CBFB-MYH11_T	0	0
ENSG00000270902.1		-0.46898	0.12427	0.18951	0.232142857142857	0.324640287769784	CBFB-MYH11_T	0	0
ENSG00000125462.19	MIR9-1HG	-0.469	0.000730888	0.0019535	0.991071428571429	0.983812949640288	CBFB-MYH11_T	0	0
ENSG00000254106.1	LINC01848	-0.46902	0.237807	0.32657	0.0892857142857143	0.179856115107914	CBFB-MYH11_T	0	0
ENSG00000273820.2	USP27X	-0.46924	4.61119e-11	3.3171e-10	1	1	CBFB-MYH11_T	0	0
ENSG00000255987.1	TOMM20P2	-0.46926	0.00377134	0.0086913	0.866071428571429	0.927158273381295	CBFB-MYH11_T	0	0
ENSG00000279059.1		-0.46927	2.65022e-08	1.3894e-07	1	0.998201438848921	CBFB-MYH11_T	0	0
ENSG00000265478.2		-0.46928	0.000863941	0.0022769	0.785714285714286	0.872302158273381	CBFB-MYH11_T	0	0
ENSG00000139410.15	SDSL	-0.4694	9.11598e-07	3.9445e-06	1	0.99910071942446	CBFB-MYH11_T	0	0
ENSG00000165752.17	STK32C	-0.4694	1.99006e-10	1.3384e-09	1	1	CBFB-MYH11_T	0	0
ENSG00000183128.7	CALHM3	-0.4694	0.0140718	0.028427	0.625	0.741906474820144	CBFB-MYH11_T	0	0
ENSG00000069702.11	TGFBR3	-0.46956	0.000385545	0.0010874	1	1	CBFB-MYH11_T	1	0
ENSG00000145649.8	GZMA	-0.46963	0.000993401	0.0025861	0.982142857142857	0.996402877697842	CBFB-MYH11_T	0	0
ENSG00000226742.4	HSBP1L1	-0.46965	1.18483e-07	5.7253e-07	1	1	CBFB-MYH11_T	0	0
ENSG00000214049.8	UCA1	-0.46967	0.00143471	0.0036138	0.946428571428571	0.989208633093525	CBFB-MYH11_T	0	0
ENSG00000171989.6	LDHAL6B	-0.46973	0.0323131	0.059132	0.571428571428571	0.618705035971223	CBFB-MYH11_T	0	0
ENSG00000263583.1	MIR4522	-0.46975	0.107627	0.16766	0.267857142857143	0.328237410071942	CBFB-MYH11_T	0	0
ENSG00000279633.1		-0.46981	6.64964e-05	0.00021574	0.848214285714286	0.952338129496403	CBFB-MYH11_T	0	0
ENSG00000266236.1	NARF-IT1	-0.46982	8.13797e-07	3.5467e-06	0.991071428571429	0.998201438848921	CBFB-MYH11_T	0	0
ENSG00000280997.1	CCAT2	-0.46983	0.0861585	0.13852	0.330357142857143	0.486510791366906	CBFB-MYH11_T	0	0
ENSG00000198182.13	ZNF607	-0.4699	6.40439e-07	2.8331e-06	0.991071428571429	0.998201438848921	CBFB-MYH11_T	0	1
ENSG00000134627.12	PIWIL4	-0.46991	8.58936e-08	4.2274e-07	1	1	CBFB-MYH11_T	0	0
ENSG00000287539.1		-0.46998	3.75885e-05	0.00012717	0.955357142857143	0.971223021582734	CBFB-MYH11_T	0	0
ENSG00000168828.5	OR13J1	-0.47007	0.177715	0.25662	0.1875	0.223920863309353	CBFB-MYH11_T	0	0
ENSG00000234290.2		-0.47013	1.159e-05	4.2608e-05	1	1	CBFB-MYH11_T	0	0
ENSG00000255568.3	BRWD1-AS2	-0.47019	2.10986e-07	9.8882e-07	1	0.997302158273381	CBFB-MYH11_T	0	0
ENSG00000224611.1	TBPL1P1	-0.47023	0.0244949	0.046387	0.633928571428571	0.695143884892086	CBFB-MYH11_T	0	0
ENSG00000249896.2	JAKMIP1-DT	-0.47024	0.0332889	0.060703	0.598214285714286	0.637589928057554	CBFB-MYH11_T	0	0
ENSG00000259595.1	CTDSPL2-DT	-0.47024	9.54345e-06	3.5561e-05	0.910714285714286	0.965827338129496	CBFB-MYH11_T	0	0
ENSG00000234707.3	SEC61G-DT	-0.47027	0.0246987	0.046732	0.5	0.581834532374101	CBFB-MYH11_T	0	0
ENSG00000234149.1		-0.47028	0.00351103	0.0081434	0.714285714285714	0.810251798561151	CBFB-MYH11_T	0	0
ENSG00000268987.1		-0.47029	0.000990159	0.0025789	0.8125	0.883992805755396	CBFB-MYH11_T	0	0
ENSG00000229893.2	TAX1BP1-AS1	-0.47033	0.000124995	0.00038655	0.839285714285714	0.925359712230216	CBFB-MYH11_T	0	0
ENSG00000177301.16	KCNA2	-0.47035	0.00667977	0.014548	0.901785714285714	0.964028776978417	CBFB-MYH11_T	0	0
ENSG00000255730.5		-0.4704	0.250809	0.3412	0.258928571428571	0.272482014388489	CBFB-MYH11_T	0	0
ENSG00000103148.17	NPRL3	-0.47042	7.0858e-16	8.1877e-15	1	1	CBFB-MYH11_T	0	0
ENSG00000260293.2		-0.47046	4.43484e-06	1.7411e-05	0.991071428571429	0.998201438848921	CBFB-MYH11_T	0	0
ENSG00000271257.1		-0.47051	0.0320765	0.058748	0.4375	0.578237410071942	CBFB-MYH11_T	0	0
ENSG00000242199.1	RPS26P22	-0.47054	0.000999707	0.0026008	0.741071428571429	0.840827338129496	CBFB-MYH11_T	0	0
ENSG00000269365.2		-0.47056	0.000866218	0.0022821	0.758928571428571	0.93705035971223	CBFB-MYH11_T	0	0
ENSG00000009694.13	TENM1	-0.47075	0.00296309	0.0069931	0.991071428571429	0.998201438848921	CBFB-MYH11_T	0	0
ENSG00000269400.1		-0.4708	0.032204	0.058954	0.392857142857143	0.537769784172662	CBFB-MYH11_T	0	0
ENSG00000207955.5	MIR219A2HG	-0.47085	0.00413494	0.0094495	0.696428571428571	0.818345323741007	CBFB-MYH11_T	0	0
ENSG00000278330.1		-0.47085	8.20126e-08	4.0473e-07	1	0.99910071942446	CBFB-MYH11_T	0	0
ENSG00000219294.6	PIP5K1P1	-0.47092	0.000436287	0.0012183	0.857142857142857	0.914568345323741	CBFB-MYH11_T	0	0
ENSG00000267679.1	EIF5AP2	-0.47093	0.000901088	0.0023668	0.982142857142857	0.955935251798561	CBFB-MYH11_T	0	0
ENSG00000250237.1		-0.47098	0.20191	0.28553	0.169642857142857	0.201438848920863	CBFB-MYH11_T	0	0
ENSG00000135437.10	RDH5	-0.47102	2.75297e-08	1.4406e-07	0.991071428571429	0.99910071942446	CBFB-MYH11_T	0	0
ENSG00000207730.3	MIR200B	-0.47106	0.198208	0.28129	0.133928571428571	0.214928057553957	CBFB-MYH11_T	0	0
ENSG00000213888.3	LINC01521	-0.47108	2.74947e-09	1.6183e-08	1	1	CBFB-MYH11_T	0	0
ENSG00000226229.2	RPLP0P1	-0.47114	0.181843	0.2616	0.125	0.201438848920863	CBFB-MYH11_T	0	0
ENSG00000287188.1		-0.47116	0.000425193	0.0011894	0.875	0.939748201438849	CBFB-MYH11_T	0	0
ENSG00000207952.1	MIR624	-0.47117	0.0274445	0.051268	0.464285714285714	0.610611510791367	CBFB-MYH11_T	0	0
ENSG00000205861.13	PCOTH	-0.47118	0.00376067	0.0086694	0.616071428571429	0.70863309352518	CBFB-MYH11_T	0	0
ENSG00000215589.3	KANK1P1	-0.4712	0.170127	0.24735	0.151785714285714	0.231115107913669	CBFB-MYH11_T	0	0
ENSG00000281909.1	HERC2P7	-0.47122	0.0472239	0.082447	0.357142857142857	0.463129496402878	CBFB-MYH11_T	0	0
ENSG00000225559.1		-0.47131	0.203845	0.28783	0.142857142857143	0.196942446043165	CBFB-MYH11_T	0	0
ENSG00000168447.11	SCNN1B	-0.47132	0.0277141	0.051697	0.678571428571429	0.74910071942446	CBFB-MYH11_T	0	0
ENSG00000207009.1		-0.47135	0.0221206	0.042409	0.5	0.620503597122302	CBFB-MYH11_T	0	0
ENSG00000103034.14	NDRG4	-0.47139	4.15897e-05	0.00013958	0.982142857142857	0.995503597122302	CBFB-MYH11_T	0	0
ENSG00000200091.1	RN7SKP163	-0.47139	0.000826488	0.002186	0.919642857142857	0.955035971223022	CBFB-MYH11_T	0	0
ENSG00000203734.12	ECT2L	-0.47142	5.3361e-07	2.3813e-06	0.982142857142857	0.997302158273381	CBFB-MYH11_T	0	0
ENSG00000183908.7	LRRC55	-0.47157	0.28054	0.37402	0.133928571428571	0.169964028776978	CBFB-MYH11_T	0	0
ENSG00000202231.1		-0.47158	0.0515204	0.088978	0.303571428571429	0.429856115107914	CBFB-MYH11_T	0	0
ENSG00000273196.1		-0.47159	0.00734717	0.015861	0.633928571428571	0.704136690647482	CBFB-MYH11_T	0	0
ENSG00000115155.19	OTOF	-0.4716	0.0418909	0.074285	0.973214285714286	0.968525179856115	CBFB-MYH11_T	0	0
ENSG00000226291.1		-0.4716	0.0618718	0.10411	0.383928571428571	0.447841726618705	CBFB-MYH11_T	0	0
ENSG00000266312.2	LINC01927	-0.47161	0.189351	0.27061	0.160714285714286	0.210431654676259	CBFB-MYH11_T	0	0
ENSG00000263615.1	MIR4306	-0.47167	0.0994074	0.15654	0.214285714285714	0.293165467625899	CBFB-MYH11_T	0	0
ENSG00000188130.14	MAPK12	-0.47175	1.55966e-06	6.5158e-06	1	1	CBFB-MYH11_T	0	0
ENSG00000287530.1		-0.47188	0.1538	0.22716	0.214285714285714	0.258992805755396	CBFB-MYH11_T	0	0
ENSG00000279495.1		-0.47195	1.46247e-13	1.3711e-12	1	0.998201438848921	CBFB-MYH11_T	0	0
ENSG00000234345.2	ELF2P1	-0.47197	0.000476422	0.00132	0.883928571428571	0.93705035971223	CBFB-MYH11_T	0	0
ENSG00000232938.2	RPL23AP87	-0.47216	0.00107071	0.0027683	0.830357142857143	0.898381294964029	CBFB-MYH11_T	0	0
ENSG00000264251.2	RN7SL819P	-0.4722	0.0325521	0.059519	0.419642857142857	0.489208633093525	CBFB-MYH11_T	0	0
ENSG00000106809.11	OGN	-0.47225	3.85009e-06	1.5225e-05	0.964285714285714	0.995503597122302	CBFB-MYH11_T	1	0
ENSG00000145020.16	AMT	-0.47232	1.20047e-08	6.5808e-08	0.964285714285714	0.99910071942446	CBFB-MYH11_T	0	0
ENSG00000261373.1	VPS9D1-AS1	-0.47232	6.19654e-13	5.443e-12	1	1	CBFB-MYH11_T	0	0
ENSG00000100784.12	RPS6KA5	-0.47242	1.8491e-12	1.547e-11	1	1	CBFB-MYH11_T	0	1
ENSG00000260161.1	MTCYBP28	-0.47242	0.0648679	0.10842	0.383928571428571	0.463129496402878	CBFB-MYH11_T	0	0
ENSG00000249755.2		-0.47247	0.000246098	0.00072178	0.785714285714286	0.857014388489209	CBFB-MYH11_T	0	0
ENSG00000258694.1	LINC02319	-0.47251	0.0495658	0.08603	0.446428571428571	0.497302158273381	CBFB-MYH11_T	0	0
ENSG00000258701.1	LINC00638	-0.47251	5.2871e-05	0.00017463	0.946428571428571	0.997302158273381	CBFB-MYH11_T	0	0
ENSG00000272335.1		-0.47255	5.79183e-05	0.00018996	0.955357142857143	0.996402877697842	CBFB-MYH11_T	0	0
ENSG00000252947.1	SCARNA1	-0.4727	0.000569272	0.0015514	0.794642857142857	0.920863309352518	CBFB-MYH11_T	0	0
ENSG00000163357.11	DCST1	-0.47276	3.63331e-07	1.6549e-06	0.973214285714286	0.993705035971223	CBFB-MYH11_T	0	0
ENSG00000267063.1		-0.47277	0.0138184	0.027977	0.544642857142857	0.655575539568345	CBFB-MYH11_T	0	0
ENSG00000214646.8	COMMD4P1	-0.47278	0.00164253	0.0040884	0.8125	0.848920863309353	CBFB-MYH11_T	0	0
ENSG00000272361.2		-0.47279	6.04145e-07	2.6815e-06	0.955357142857143	0.996402877697842	CBFB-MYH11_T	0	0
ENSG00000199325.1	RNU4-39P	-0.4728	4.74111e-08	2.4138e-07	0.982142857142857	0.989208633093525	CBFB-MYH11_T	0	0
ENSG00000280039.1	RN7SKP23	-0.47287	7.23137e-08	3.5943e-07	0.982142857142857	0.99910071942446	CBFB-MYH11_T	0	0
ENSG00000251031.2		-0.47289	0.303578	0.3983	0.0982142857142857	0.170863309352518	CBFB-MYH11_T	0	0
ENSG00000148335.15	NTMT1	-0.47291	2.13844e-24	4.8596e-23	1	1	CBFB-MYH11_T	0	0
ENSG00000225399.4		-0.47292	4.91919e-05	0.00016331	0.910714285714286	0.970323741007194	CBFB-MYH11_T	0	0
ENSG00000228604.3		-0.47295	0.000675218	0.0018153	0.883928571428571	0.944244604316547	CBFB-MYH11_T	0	0
ENSG00000224086.6	PPM1F-AS1	-0.473	2.24091e-15	2.4784e-14	1	1	CBFB-MYH11_T	0	0
ENSG00000245025.3		-0.473	3.80761e-08	1.9591e-07	0.982142857142857	0.99910071942446	CBFB-MYH11_T	0	0
ENSG00000156574.10	NODAL	-0.47306	3.71217e-06	1.4706e-05	0.946428571428571	0.986510791366906	CBFB-MYH11_T	0	1
ENSG00000180720.7	CHRM4	-0.47306	5.99107e-05	0.00019597	1	0.99910071942446	CBFB-MYH11_T	0	0
ENSG00000230295.1	GTF2IP23	-0.47318	1.06974e-09	6.6145e-09	0.991071428571429	0.99910071942446	CBFB-MYH11_T	0	0
ENSG00000183822.3	NCF4-AS1	-0.47322	0.000187276	0.00056174	0.830357142857143	0.95863309352518	CBFB-MYH11_T	0	0
ENSG00000214513.4	NOTO	-0.47323	0.0710052	0.1171	0.4375	0.434352517985612	CBFB-MYH11_T	0	1
ENSG00000271119.1	LINC03067	-0.47323	4.8916e-05	0.00016247	0.9375	0.98021582733813	CBFB-MYH11_T	0	0
ENSG00000251957.1	RNU6-1095P	-0.47329	1.1375e-07	5.5076e-07	0.919642857142857	0.981115107913669	CBFB-MYH11_T	0	0
ENSG00000267249.1		-0.47336	2.83334e-08	1.4795e-07	0.946428571428571	0.995503597122302	CBFB-MYH11_T	0	0
ENSG00000117480.16	FAAH	-0.47341	2.85522e-06	1.1493e-05	1	1	CBFB-MYH11_T	0	0
ENSG00000257896.1		-0.47345	7.05927e-05	0.00022805	0.883928571428571	0.974820143884892	CBFB-MYH11_T	0	0
ENSG00000271958.1		-0.47346	0.0387899	0.069507	0.464285714285714	0.52068345323741	CBFB-MYH11_T	0	0
ENSG00000172671.20	ZFAND4	-0.47352	2.92769e-12	2.3995e-11	1	1	CBFB-MYH11_T	0	0
ENSG00000236703.1	MYB-AS1	-0.47352	0.000377686	0.0010672	0.955357142857143	0.98021582733813	CBFB-MYH11_T	0	0
ENSG00000230444.1	TFAMP1	-0.47358	0.00911453	0.019267	0.598214285714286	0.68705035971223	CBFB-MYH11_T	0	0
ENSG00000267909.3	CCDC177	-0.47359	0.0663151	0.11043	0.366071428571429	0.473920863309353	CBFB-MYH11_T	0	0
ENSG00000228572.7		-0.47363	0.0410644	0.073004	0.526785714285714	0.62589928057554	CBFB-MYH11_T	0	0
ENSG00000268764.1		-0.47366	0.000309026	0.0008887	0.8125	0.920863309352518	CBFB-MYH11_T	0	0
ENSG00000260418.1		-0.47369	0.000765628	0.0020387	0.901785714285714	0.906474820143885	CBFB-MYH11_T	0	0
ENSG00000227609.2	TMEM183AP1	-0.47371	0.196684	0.2795	0.133928571428571	0.210431654676259	CBFB-MYH11_T	0	0
ENSG00000017483.15	SLC38A5	-0.4738	5.72889e-08	2.8844e-07	1	1	CBFB-MYH11_T	0	0
ENSG00000257037.1	RARS1P1	-0.47385	0.0853281	0.13736	0.303571428571429	0.383992805755396	CBFB-MYH11_T	0	0
ENSG00000279985.1		-0.4739	0.0127126	0.025955	0.589285714285714	0.732014388489209	CBFB-MYH11_T	0	0
ENSG00000239946.1	ZBTB20-AS3	-0.47391	0.0540197	0.09274	0.464285714285714	0.552158273381295	CBFB-MYH11_T	0	0
ENSG00000249509.1	NEUROG2-AS1	-0.47396	0.0470976	0.08225	0.366071428571429	0.467625899280576	CBFB-MYH11_T	0	0
ENSG00000206337.12	HCP5	-0.47399	2.46488e-06	1.0021e-05	1	1	CBFB-MYH11_T	0	0
ENSG00000131982.5	UBE2L2	-0.47404	0.0867259	0.13928	0.383928571428571	0.419964028776978	CBFB-MYH11_T	0	0
ENSG00000253803.1		-0.47404	0.208542	0.2933	0.169642857142857	0.204136690647482	CBFB-MYH11_T	0	0
ENSG00000198768.11	APCDD1L	-0.47405	0.0329188	0.060096	0.517857142857143	0.620503597122302	CBFB-MYH11_T	0	0
ENSG00000196323.14	ZBTB44	-0.47413	1.21398e-18	1.7876e-17	1	1	CBFB-MYH11_T	0	1
ENSG00000257509.1		-0.47425	2.13039e-06	8.7335e-06	0.973214285714286	0.998201438848921	CBFB-MYH11_T	0	0
ENSG00000275236.1		-0.4744	9.3363e-05	0.00029516	0.892857142857143	0.951438848920863	CBFB-MYH11_T	0	0
ENSG00000280311.1		-0.47441	0.000127402	0.00039357	0.875	0.951438848920863	CBFB-MYH11_T	0	0
ENSG00000284846.1		-0.47449	0.0992301	0.15634	0.169642857142857	0.288669064748201	CBFB-MYH11_T	0	0
ENSG00000228251.1		-0.47455	7.81587e-11	5.4787e-10	0.955357142857143	0.991906474820144	CBFB-MYH11_T	0	0
ENSG00000169252.6	ADRB2	-0.47457	1.11762e-05	4.1195e-05	1	1	CBFB-MYH11_T	1	0
ENSG00000267324.1		-0.47459	0.271805	0.36423	0.142857142857143	0.185251798561151	CBFB-MYH11_T	0	0
ENSG00000141556.21	TBCD	-0.47466	7.09523e-20	1.1518e-18	1	1	CBFB-MYH11_T	0	0
ENSG00000231439.4	WASIR2	-0.47469	0.00148428	0.0037264	0.9375	0.973021582733813	CBFB-MYH11_T	0	0
ENSG00000260072.1		-0.47469	0.0489158	0.08505	0.375	0.39658273381295	CBFB-MYH11_T	0	0
ENSG00000254551.1		-0.47474	0.000275143	0.00079864	0.848214285714286	0.948741007194245	CBFB-MYH11_T	0	0
ENSG00000178852.16	EFCAB13	-0.47478	5.33655e-09	3.0429e-08	1	1	CBFB-MYH11_T	0	0
ENSG00000215866.8	LINC01356	-0.47478	0.0783577	0.12769	0.375	0.468525179856115	CBFB-MYH11_T	0	0
ENSG00000271798.1	SNORA51	-0.47496	0.0446676	0.078596	0.25	0.345323741007194	CBFB-MYH11_T	0	0
ENSG00000265092.1	MIR4484	-0.47499	0.00828531	0.017683	0.553571428571429	0.642086330935252	CBFB-MYH11_T	0	0
ENSG00000237327.1	UPP2-IT1	-0.47508	0.175964	0.25453	0.232142857142857	0.283273381294964	CBFB-MYH11_T	0	0
ENSG00000276997.4		-0.47516	3.11944e-10	2.0523e-09	0.982142857142857	0.996402877697842	CBFB-MYH11_T	0	0
ENSG00000170899.11	GSTA4	-0.4752	3.79617e-05	0.00012827	1	0.996402877697842	CBFB-MYH11_T	0	0
ENSG00000219790.3	OSTCP6	-0.4752	0.00243366	0.0058498	0.741071428571429	0.793165467625899	CBFB-MYH11_T	0	0
ENSG00000225017.1		-0.47523	0.0123614	0.025316	0.616071428571429	0.760791366906475	CBFB-MYH11_T	0	0
ENSG00000267283.1		-0.47527	0.000635037	0.0017177	0.705357142857143	0.830035971223022	CBFB-MYH11_T	0	0
ENSG00000212939.2		-0.47529	0.00490496	0.011011	0.875	0.919964028776978	CBFB-MYH11_T	0	0
ENSG00000248305.1		-0.47534	0.161113	0.23638	0.196428571428571	0.241906474820144	CBFB-MYH11_T	0	0
ENSG00000159842.15	ABR	-0.4754	3.66806e-12	2.9856e-11	1	1	CBFB-MYH11_T	0	0
ENSG00000214783.9	POLR2J4	-0.47544	3.15336e-08	1.6386e-07	0.991071428571429	0.99910071942446	CBFB-MYH11_T	0	0
ENSG00000251667.1	BRCC3P1	-0.47546	7.17364e-05	0.00023149	0.928571428571429	0.965827338129496	CBFB-MYH11_T	0	0
ENSG00000119636.16	BBOF1	-0.47547	1.31804e-08	7.1963e-08	1	1	CBFB-MYH11_T	0	0
ENSG00000213742.7	ZNF337-AS1	-0.47549	5.01577e-14	4.9483e-13	1	1	CBFB-MYH11_T	0	0
ENSG00000267666.2		-0.47549	1.11959e-05	4.125e-05	0.991071428571429	0.991906474820144	CBFB-MYH11_T	0	0
ENSG00000277586.4	NEFL	-0.47556	0.0216453	0.041602	0.767857142857143	0.839928057553957	CBFB-MYH11_T	0	0
ENSG00000235819.2		-0.47557	0.251815	0.34235	0.0714285714285714	0.175359712230216	CBFB-MYH11_T	0	0
ENSG00000221539.1	SNORD99	-0.47562	3.70458e-06	1.4679e-05	0.973214285714286	0.991007194244604	CBFB-MYH11_T	0	0
ENSG00000166387.13	PPFIBP2	-0.47568	9.39919e-06	3.5066e-05	1	0.998201438848921	CBFB-MYH11_T	0	0
ENSG00000166246.14	DNAAF8	-0.4757	3.25408e-09	1.8995e-08	0.973214285714286	0.997302158273381	CBFB-MYH11_T	0	0
ENSG00000141084.11	RANBP10	-0.47579	6.65652e-16	7.706e-15	1	1	CBFB-MYH11_T	0	0
ENSG00000253022.1	RNU6-731P	-0.47599	0.0113668	0.023491	0.508928571428571	0.696043165467626	CBFB-MYH11_T	0	0
ENSG00000226148.1	SLC25A39P1	-0.47601	0.0018042	0.0044529	0.839285714285714	0.922661870503597	CBFB-MYH11_T	0	0
ENSG00000229558.2	SACS-AS1	-0.47619	0.124933	0.1903	0.321428571428571	0.375	CBFB-MYH11_T	0	0
ENSG00000239282.8	CASTOR1	-0.47623	2.43971e-08	1.2858e-07	0.955357142857143	0.995503597122302	CBFB-MYH11_T	0	0
ENSG00000278819.1		-0.47627	0.0157548	0.031416	0.526785714285714	0.64478417266187	CBFB-MYH11_T	0	0
ENSG00000228872.2	CSP1	-0.47636	0.0797198	0.12958	0.25	0.306654676258993	CBFB-MYH11_T	0	0
ENSG00000100146.18	SOX10	-0.47648	0.00165644	0.0041192	0.866071428571429	0.91636690647482	CBFB-MYH11_T	0	1
ENSG00000134398.15	ERN2	-0.47652	0.0589504	0.099927	0.535714285714286	0.568345323741007	CBFB-MYH11_T	0	0
ENSG00000285792.1		-0.47653	0.0687337	0.11392	0.3125	0.392086330935252	CBFB-MYH11_T	0	0
ENSG00000256757.1		-0.47671	0.229325		0.0892857142857143	0.176258992805755	CBFB-MYH11_T	0	0
ENSG00000280190.1		-0.47671	0.0233373	0.044492	0.553571428571429	0.679856115107914	CBFB-MYH11_T	0	0
ENSG00000268182.6	SMIM17	-0.47676	9.1187e-08	4.4697e-07	1	0.996402877697842	CBFB-MYH11_T	0	0
ENSG00000261603.3	PRSS46P	-0.47681	0.0476729	0.083165	0.464285714285714	0.523381294964029	CBFB-MYH11_T	0	0
ENSG00000253326.2		-0.47699	0.00097884	0.0025522	0.955357142857143	0.973021582733813	CBFB-MYH11_T	0	0
ENSG00000262039.1		-0.47702	8.09808e-09	4.5157e-08	0.973214285714286	0.989208633093525	CBFB-MYH11_T	0	0
ENSG00000267006.1		-0.47706	0.00012384	0.00038317	0.866071428571429	0.953237410071942	CBFB-MYH11_T	0	0
ENSG00000114770.17	ABCC5	-0.47725	2.01131e-12	1.6756e-11	1	1	CBFB-MYH11_T	1	0
ENSG00000231817.9	LINC01198	-0.47727	0.0511644	0.088431	0.517857142857143	0.530575539568345	CBFB-MYH11_T	0	0
ENSG00000189320.9	FAM180A	-0.47728	0.180074	0.25945	0.142857142857143	0.212230215827338	CBFB-MYH11_T	0	0
ENSG00000258499.1	LINC02287	-0.47728	0.0357888	0.064677	0.4375	0.577338129496403	CBFB-MYH11_T	0	0
ENSG00000112378.12	PERP	-0.47731	0.00166632	0.0041391	0.9375	0.991007194244604	CBFB-MYH11_T	0	0
ENSG00000271612.1	HSPE1P14	-0.47735	0.109836	0.17059	0.223214285714286	0.299460431654676	CBFB-MYH11_T	0	0
ENSG00000189325.7	BNIP5	-0.47736	0.0588888	0.099857	0.473214285714286	0.524280575539568	CBFB-MYH11_T	0	0
ENSG00000205090.9	TMEM240	-0.47745	0.000102134	0.00032091	0.946428571428571	0.961330935251799	CBFB-MYH11_T	0	0
ENSG00000164344.16	KLKB1	-0.47757	0.00307598	0.0072349	0.848214285714286	0.949640287769784	CBFB-MYH11_T	0	0
ENSG00000277744.1		-0.47759	1.70754e-07	8.0923e-07	0.982142857142857	0.991007194244604	CBFB-MYH11_T	0	0
ENSG00000281133.1		-0.47764	0.000640531	0.0017304	0.714285714285714	0.830035971223022	CBFB-MYH11_T	0	0
ENSG00000251186.1		-0.47768	0.00458598	0.010362	0.642857142857143	0.783273381294964	CBFB-MYH11_T	0	0
ENSG00000251252.1	MTND2P31	-0.47784	0.189193	0.2704	0.285714285714286	0.31294964028777	CBFB-MYH11_T	0	0
ENSG00000137274.13	BPHL	-0.47786	7.02163e-17	8.8812e-16	1	1	CBFB-MYH11_T	0	0
ENSG00000205704.7	SMIM45	-0.4779	0.00114382	0.00294	0.75	0.838129496402878	CBFB-MYH11_T	0	0
ENSG00000214770.3		-0.47805	6.66025e-07	2.9376e-06	0.955357142857143	0.986510791366906	CBFB-MYH11_T	0	0
ENSG00000239335.4	LLPH-DT	-0.47811	0.00034662	0.00098711	0.9375	0.972122302158273	CBFB-MYH11_T	0	0
ENSG00000277837.1		-0.47811	0.11912	0.18292	0.3125	0.322841726618705	CBFB-MYH11_T	0	0
ENSG00000224857.1	LINC01691	-0.47812	0.0122891	0.025187	0.553571428571429	0.677158273381295	CBFB-MYH11_T	0	0
ENSG00000187391.22	MAGI2	-0.47814	5.17659e-05	0.0001712	0.991071428571429	0.995503597122302	CBFB-MYH11_T	0	0
ENSG00000167555.14	ZNF528	-0.47815	8.76774e-08	4.3088e-07	1	1	CBFB-MYH11_T	0	1
ENSG00000275640.1	MIR6793	-0.47815	0.0178088	0.035021	0.446428571428571	0.58273381294964	CBFB-MYH11_T	0	0
ENSG00000222421.1		-0.47816	8.15056e-05	0.00026039	0.901785714285714	0.952338129496403	CBFB-MYH11_T	0	0
ENSG00000285761.1		-0.47818	1.5633e-05	5.6284e-05	0.973214285714286	0.98021582733813	CBFB-MYH11_T	0	0
ENSG00000145247.12	OCIAD2	-0.47822	1.29935e-09	7.9441e-09	1	0.99910071942446	CBFB-MYH11_T	0	0
ENSG00000187566.6	NHLRC1	-0.47824	8.07366e-05	0.00025822	0.982142857142857	0.987410071942446	CBFB-MYH11_T	0	0
ENSG00000279058.2	AGAP14P	-0.47825	6.89699e-05	0.0002232	0.973214285714286	0.991007194244604	CBFB-MYH11_T	0	0
ENSG00000224276.1	ARHGEF2-AS1	-0.47829	0.00159148	0.0039733	0.660714285714286	0.85431654676259	CBFB-MYH11_T	0	0
ENSG00000198844.12	ARHGEF15	-0.47833	0.0209829	0.040458	0.8125	0.79136690647482	CBFB-MYH11_T	0	0
ENSG00000286688.1		-0.47833	5.88372e-08	2.9579e-07	0.928571428571429	0.981115107913669	CBFB-MYH11_T	0	0
ENSG00000138741.11	TRPC3	-0.47835	0.012744	0.026016	0.696428571428571	0.772482014388489	CBFB-MYH11_T	0	0
ENSG00000252409.1		-0.47844	0.0443273	0.078069	0.348214285714286	0.451438848920863	CBFB-MYH11_T	0	0
ENSG00000182459.5	TEX19	-0.4785	0.183134	0.26316	0.142857142857143	0.240107913669065	CBFB-MYH11_T	0	0
ENSG00000180596.7	H2BC4	-0.47863	0.000350599	0.00099773	1	1	CBFB-MYH11_T	0	0
ENSG00000236930.1	SDHDP4	-0.47866	0.0713726	0.11763	0.321428571428571	0.45773381294964	CBFB-MYH11_T	0	0
ENSG00000159423.17	ALDH4A1	-0.47869	5.80245e-10	3.7034e-09	1	1	CBFB-MYH11_T	0	0
ENSG00000266975.1	FARSA-AS1	-0.47876	5.68907e-06	2.193e-05	0.919642857142857	0.966726618705036	CBFB-MYH11_T	0	0
ENSG00000139405.16	RITA1	-0.47878	2.49576e-15	2.7463e-14	1	1	CBFB-MYH11_T	0	0
ENSG00000282375.1		-0.47883	0.309609	0.40483	0.169642857142857	0.181654676258993	CBFB-MYH11_T	0	0
ENSG00000118137.10	APOA1	-0.47888	2.03447e-05	7.183e-05	0.991071428571429	0.991007194244604	CBFB-MYH11_T	0	0
ENSG00000275532.1		-0.47889	4.19335e-08	2.1467e-07	0.991071428571429	0.990107913669065	CBFB-MYH11_T	0	0
ENSG00000214357.9	NEURL1B	-0.47892	0.000478316	0.0013249	1	0.998201438848921	CBFB-MYH11_T	0	0
ENSG00000273312.2		-0.47902	0.0188436	0.036815	0.526785714285714	0.640287769784173	CBFB-MYH11_T	0	0
ENSG00000070081.17	NUCB2	-0.47909	2.57871e-12	2.1263e-11	1	1	CBFB-MYH11_T	0	0
ENSG00000286480.1		-0.47919	0.00108195	0.0027949	0.75	0.871402877697842	CBFB-MYH11_T	0	0
ENSG00000181418.8	DDN	-0.47923	0.000301634	0.00086899	0.982142857142857	0.996402877697842	CBFB-MYH11_T	0	1
ENSG00000270605.1		-0.47925	9.82103e-09	5.4412e-08	1	0.99910071942446	CBFB-MYH11_T	0	0
ENSG00000231837.2	RPS7P2	-0.47929	0.196151	0.27889	0.0982142857142857	0.194244604316547	CBFB-MYH11_T	0	0
ENSG00000172650.14	AGAP5	-0.47932	0.000356933	0.0010136	0.803571428571429	0.899280575539568	CBFB-MYH11_T	0	0
ENSG00000249069.8	LINC01033	-0.47932	0.00770202	0.016558	0.714285714285714	0.778776978417266	CBFB-MYH11_T	0	0
ENSG00000131002.12	TXLNGY	-0.47935	0.061938	0.10418	0.830357142857143	0.835431654676259	CBFB-MYH11_T	0	0
ENSG00000223044.1	RNU6-130P	-0.47945	0.00066886	0.0017999	0.723214285714286	0.865107913669065	CBFB-MYH11_T	0	0
ENSG00000167930.17	FAM234A	-0.47958	3.21419e-23	6.6998e-22	1	1	CBFB-MYH11_T	0	0
ENSG00000137270.11	GCM1	-0.47962	0.0110955	0.022996	0.785714285714286	0.830935251798561	CBFB-MYH11_T	0	1
ENSG00000272024.1		-0.47963	0.000424398	0.0011876	0.723214285714286	0.879496402877698	CBFB-MYH11_T	0	0
ENSG00000120251.21	GRIA2	-0.47965	0.274158	0.36695	0.116071428571429	0.173561151079137	CBFB-MYH11_T	1	0
ENSG00000253392.3		-0.47975	5.79079e-09	3.286e-08	0.982142857142857	1	CBFB-MYH11_T	0	0
ENSG00000249212.1	ATP1B1P1	-0.47985	4.22444e-05	0.00014156	0.866071428571429	0.970323741007194	CBFB-MYH11_T	0	0
ENSG00000176984.6		-0.47994	0.18517	0.26567	0.178571428571429	0.225719424460432	CBFB-MYH11_T	0	0
ENSG00000175105.8	ZNF654	-0.47996	1.23084e-14	1.2807e-13	1	1	CBFB-MYH11_T	0	1
ENSG00000213716.3	FABP5P5	-0.47996	0.155794	0.22975	0.142857142857143	0.246402877697842	CBFB-MYH11_T	0	0
ENSG00000018625.15	ATP1A2	-0.47999	0.076321	0.12479	0.633928571428571	0.543165467625899	CBFB-MYH11_T	0	0
ENSG00000273706.5	LHX1	-0.48015	0.10242	0.16069	0.392857142857143	0.427158273381295	CBFB-MYH11_T	0	1
ENSG00000277981.1		-0.48015	0.225567	0.31282	0.0982142857142857	0.211330935251799	CBFB-MYH11_T	0	0
ENSG00000274656.1	RN7SL625P	-0.48017	0.169975	0.24717	0.294642857142857	0.341726618705036	CBFB-MYH11_T	0	0
ENSG00000286052.1		-0.48018	0.0463596	0.081179	0.401785714285714	0.5	CBFB-MYH11_T	0	0
ENSG00000206816.1		-0.4802	0.00145957	0.0036707	0.794642857142857	0.875	CBFB-MYH11_T	0	0
ENSG00000240731.1		-0.48036	9.19921e-17	1.1518e-15	1	0.99910071942446	CBFB-MYH11_T	0	0
ENSG00000177489.1	OR2G2	-0.48038	0.106719	0.16649	0.294642857142857	0.366007194244604	CBFB-MYH11_T	0	0
ENSG00000242986.2	RPL21P99	-0.48042	0.205301	0.2895	0.116071428571429	0.190647482014388	CBFB-MYH11_T	0	0
ENSG00000253190.4		-0.48048	0.000978781	0.0025522	0.821428571428571	0.89658273381295	CBFB-MYH11_T	0	0
ENSG00000267274.1		-0.48049	4.95752e-09	2.8361e-08	0.964285714285714	0.994604316546763	CBFB-MYH11_T	0	0
ENSG00000176761.7	ZNF285BP	-0.48057	6.57243e-07	2.9024e-06	0.919642857142857	0.988309352517986	CBFB-MYH11_T	0	0
ENSG00000167333.13	TRIM68	-0.48067	2.29748e-15	2.5384e-14	1	1	CBFB-MYH11_T	0	0
ENSG00000167799.10	NUDT8	-0.48072	1.01382e-07	4.9455e-07	1	1	CBFB-MYH11_T	0	0
ENSG00000277265.1	RN7SL556P	-0.48072	0.00241184	0.0058034	0.6875	0.796762589928058	CBFB-MYH11_T	0	0
ENSG00000271283.1		-0.48074	0.00271418	0.0064557	0.651785714285714	0.782374100719424	CBFB-MYH11_T	0	0
ENSG00000137692.12	DCUN1D5	-0.48083	1.60043e-28	4.8274e-27	1	1	CBFB-MYH11_T	0	0
ENSG00000212413.1	RNU11-3P	-0.48083	0.0224736	0.043028	0.464285714285714	0.533273381294964	CBFB-MYH11_T	0	0
ENSG00000225658.1	TAF13P2	-0.48086	0.166476	0.24302	0.348214285714286	0.460431654676259	CBFB-MYH11_T	0	0
ENSG00000106772.18	PRUNE2	-0.48092	0.00023229	0.00068502	1	0.99910071942446	CBFB-MYH11_T	0	0
ENSG00000183671.12	CMKLR2	-0.48094	0.133051	0.201	0.3125	0.339928057553957	CBFB-MYH11_T	0	0
ENSG00000252747.1	RNA5SP364	-0.48099	0.0489823	0.085149	0.348214285714286	0.425359712230216	CBFB-MYH11_T	0	0
ENSG00000211912.1	IGHD2-21	-0.48116	0.016712	0.033123	0.580357142857143	0.711330935251799	CBFB-MYH11_T	0	0
ENSG00000284266.1	MIR4534	-0.48131	0.0162646	0.032329	0.5	0.612410071942446	CBFB-MYH11_T	0	0
ENSG00000266306.1		-0.48141	0.0609599	0.10283	0.401785714285714	0.439748201438849	CBFB-MYH11_T	0	0
ENSG00000114554.11	PLXNA1	-0.48143	0.000112655	0.00035153	1	1	CBFB-MYH11_T	1	1
ENSG00000101017.14	CD40	-0.48144	5.05191e-06	1.9653e-05	1	0.99910071942446	CBFB-MYH11_T	1	1
ENSG00000285634.2		-0.48145	0.179258	0.25848	0.133928571428571	0.223920863309353	CBFB-MYH11_T	0	0
ENSG00000257243.1	PARK7P1	-0.48154	6.58414e-05	0.00021368	0.883928571428571	0.964928057553957	CBFB-MYH11_T	0	0
ENSG00000280378.1		-0.48161	2.8163e-08	1.471e-07	1	0.99910071942446	CBFB-MYH11_T	0	0
ENSG00000233691.2		-0.48167	0.0651891	0.10886	0.3125	0.37589928057554	CBFB-MYH11_T	0	0
ENSG00000204315.4	FKBPL	-0.48171	1.64766e-11	1.2498e-10	1	1	CBFB-MYH11_T	0	0
ENSG00000226167.1	AP4B1-AS1	-0.48171	2.12977e-09	1.2678e-08	0.964285714285714	0.997302158273381	CBFB-MYH11_T	0	0
ENSG00000197363.9	ZNF517	-0.48175	1.20952e-23	2.6111e-22	1	1	CBFB-MYH11_T	0	1
ENSG00000199082.1	MIR342	-0.48179	0.0125268	0.025607	0.535714285714286	0.653776978417266	CBFB-MYH11_T	0	0
ENSG00000254479.1	SLC25A1P1	-0.48187	0.000633983	0.0017153	0.910714285714286	0.919064748201439	CBFB-MYH11_T	0	0
ENSG00000202542.1		-0.48188	0.103891	0.16267	0.232142857142857	0.281474820143885	CBFB-MYH11_T	0	0
ENSG00000271375.1		-0.48188	0.093567	0.14862	0.366071428571429	0.422661870503597	CBFB-MYH11_T	0	0
ENSG00000212549.1	RNA5SP354	-0.48189	0.0099372	0.020829	0.616071428571429	0.684352517985611	CBFB-MYH11_T	0	0
ENSG00000208002.1	MIR643	-0.48198	0.000209025	0.00062171	0.776785714285714	0.919064748201439	CBFB-MYH11_T	0	0
ENSG00000240625.3	RN7SL403P	-0.482	2.02133e-06	8.3123e-06	0.883928571428571	0.961330935251799	CBFB-MYH11_T	0	0
ENSG00000121853.4	GHSR	-0.48215	0.0527016	0.090757	0.419642857142857	0.534172661870504	CBFB-MYH11_T	0	0
ENSG00000207776.1	MIR551A	-0.48223	0.130753	0.19796	0.151785714285714	0.238309352517986	CBFB-MYH11_T	0	0
ENSG00000268496.1		-0.48226	0.000641509	0.0017326	0.785714285714286	0.925359712230216	CBFB-MYH11_T	0	0
ENSG00000196437.12	ZNF569	-0.48228	2.31611e-19	3.6092e-18	1	1	CBFB-MYH11_T	0	1
ENSG00000284607.1		-0.48245	7.4956e-06	2.837e-05	0.946428571428571	0.968525179856115	CBFB-MYH11_T	0	0
ENSG00000118162.14	KPTN	-0.48247	1.19096e-16	1.4768e-15	1	1	CBFB-MYH11_T	0	0
ENSG00000285978.1		-0.48251	0.226103	0.31348	0.0892857142857143	0.185251798561151	CBFB-MYH11_T	0	0
ENSG00000224905.7		-0.48254	0.000453644	0.001263	0.9375	0.945143884892086	CBFB-MYH11_T	0	0
ENSG00000287761.1		-0.48259	0.0828874	0.13399	0.232142857142857	0.33363309352518	CBFB-MYH11_T	0	0
ENSG00000248103.1		-0.48265	0.000235095	0.00069249	0.821428571428571	0.901978417266187	CBFB-MYH11_T	0	0
ENSG00000287133.1		-0.48271	0.000951486	0.0024879	0.741071428571429	0.786870503597122	CBFB-MYH11_T	0	0
ENSG00000231784.8	DBIL5P	-0.48275	2.06371e-06	8.4754e-06	0.946428571428571	0.993705035971223	CBFB-MYH11_T	0	0
ENSG00000164530.15	PI16	-0.48276	0.00336743	0.0078396	0.9375	0.965827338129496	CBFB-MYH11_T	1	0
ENSG00000281189.1	GHET1	-0.48281	5.39342e-06	2.0875e-05	0.9375	0.982014388489209	CBFB-MYH11_T	0	0
ENSG00000259723.1		-0.48283	0.226473	0.31384	0.151785714285714	0.206834532374101	CBFB-MYH11_T	0	0
ENSG00000212597.1	RNU6-876P	-0.48285	0.189164	0.27038	0.0892857142857143	0.237410071942446	CBFB-MYH11_T	0	0
ENSG00000238201.1		-0.48289	0.133916	0.2021	0.321428571428571	0.408273381294964	CBFB-MYH11_T	0	0
ENSG00000155962.13	CLIC2	-0.48293	0.000632504	0.0017119	1	0.997302158273381	CBFB-MYH11_T	0	0
ENSG00000200560.1	RNU6-288P	-0.48293	0.00112179	0.0028892	0.75	0.87410071942446	CBFB-MYH11_T	0	0
ENSG00000227971.1		-0.48297	0.0720319	0.11858	0.339285714285714	0.43794964028777	CBFB-MYH11_T	0	0
ENSG00000231512.6	SEPTIN14P21	-0.48318	0.0648368	0.10838	0.4375	0.431654676258993	CBFB-MYH11_T	0	0
ENSG00000259499.1		-0.48321	0.0015574	0.0038938	0.723214285714286	0.89478417266187	CBFB-MYH11_T	0	0
ENSG00000284902.1		-0.48323	0.0149851	0.030024	0.455357142857143	0.639388489208633	CBFB-MYH11_T	0	0
ENSG00000186163.9	PRSS59P	-0.48331	0.170952	0.24844	0.196428571428571	0.23021582733813	CBFB-MYH11_T	0	0
ENSG00000230550.2	ERLNC1	-0.4834	0.0981797	0.15492	0.232142857142857	0.371402877697842	CBFB-MYH11_T	0	0
ENSG00000228008.1		-0.48344	4.57993e-05	0.00015278	0.848214285714286	0.941546762589928	CBFB-MYH11_T	0	0
ENSG00000266963.1		-0.48353	0.0610412	0.10292	0.258928571428571	0.365107913669065	CBFB-MYH11_T	0	0
ENSG00000136928.7	GABBR2	-0.48354	0.0700388	0.11575	0.526785714285714	0.524280575539568	CBFB-MYH11_T	0	0
ENSG00000206888.1	RNU6-48P	-0.48362	6.00301e-06	2.3059e-05	0.910714285714286	0.933453237410072	CBFB-MYH11_T	0	0
ENSG00000279366.1		-0.48365	0.0116372	0.023996	0.598214285714286	0.782374100719424	CBFB-MYH11_T	0	0
ENSG00000240654.6	C1QTNF9	-0.48372	0.058328	0.09904	0.383928571428571	0.462230215827338	CBFB-MYH11_T	0	0
ENSG00000287288.1		-0.48403	0.157105	0.23142	0.223214285714286	0.255395683453237	CBFB-MYH11_T	0	0
ENSG00000225948.2	LINC02648	-0.48406	0.000546821	0.0014981	0.892857142857143	0.954136690647482	CBFB-MYH11_T	0	0
ENSG00000116690.13	PRG4	-0.4841	2.66128e-05	9.2389e-05	0.991071428571429	0.990107913669065	CBFB-MYH11_T	0	0
ENSG00000163072.16	NOSTRIN	-0.48411	6.29169e-05	0.00020495	0.964285714285714	0.997302158273381	CBFB-MYH11_T	0	0
ENSG00000247911.3	HMGN1P12	-0.48412	0.00285734	0.0067655	0.714285714285714	0.79136690647482	CBFB-MYH11_T	0	0
ENSG00000246090.7		-0.48423	7.79618e-06	2.9433e-05	0.982142857142857	0.997302158273381	CBFB-MYH11_T	0	0
ENSG00000239419.3	RN7SL535P	-0.48433	0.000202519	0.00060389	0.901785714285714	0.982014388489209	CBFB-MYH11_T	0	0
ENSG00000215068.8	ANXA2R-AS1	-0.48441	6.52628e-10	4.1411e-09	1	1	CBFB-MYH11_T	0	0
ENSG00000285631.1		-0.48442	0.0158937	0.031664	0.482142857142857	0.670863309352518	CBFB-MYH11_T	0	0
ENSG00000259120.3	SMIM6	-0.4845	4.94169e-09	2.8274e-08	1	0.99910071942446	CBFB-MYH11_T	0	0
ENSG00000173868.12	PHOSPHO1	-0.48451	0.00268066	0.0063843	0.991071428571429	0.997302158273381	CBFB-MYH11_T	0	0
ENSG00000286247.1		-0.48464	0.256272	0.34728	0.0803571428571429	0.180755395683453	CBFB-MYH11_T	0	0
ENSG00000249859.12	PVT1	-0.4847	4.37776e-07	1.9733e-06	1	1	CBFB-MYH11_T	0	0
ENSG00000257105.1		-0.48472	0.0317066	0.058154	0.455357142857143	0.547661870503597	CBFB-MYH11_T	0	0
ENSG00000246225.7		-0.48474	7.19505e-06	2.7303e-05	0.964285714285714	0.974820143884892	CBFB-MYH11_T	0	0
ENSG00000204052.4	LRRC73	-0.48482	0.00447333	0.010133	0.785714285714286	0.827338129496403	CBFB-MYH11_T	0	0
ENSG00000223908.5		-0.48484	0.000115776	0.00036036	0.839285714285714	0.95773381294964	CBFB-MYH11_T	0	0
ENSG00000234793.1		-0.48487	0.017085	0.033764	0.5	0.622302158273381	CBFB-MYH11_T	0	0
ENSG00000172538.7	FAM170B	-0.48499	0.139808	0.20969	0.1875	0.273381294964029	CBFB-MYH11_T	0	0
ENSG00000220349.4		-0.48504	6.42382e-05	0.00020899	0.928571428571429	0.964928057553957	CBFB-MYH11_T	0	0
ENSG00000179965.12	ZNF771	-0.48506	2.65238e-14	2.6848e-13	1	1	CBFB-MYH11_T	0	1
ENSG00000273055.1		-0.48506	2.64215e-05	9.1811e-05	0.928571428571429	0.972122302158273	CBFB-MYH11_T	0	0
ENSG00000251451.1	GTF2IP9	-0.48514	0.0377805	0.067933	0.455357142857143	0.485611510791367	CBFB-MYH11_T	0	0
ENSG00000274054.1	MIR4727	-0.48516	0.0468533	0.081905	0.5625	0.565647482014389	CBFB-MYH11_T	0	0
ENSG00000261714.2		-0.48517	0.0012379	0.0031601	0.758928571428571	0.870503597122302	CBFB-MYH11_T	0	0
ENSG00000188681.11	TEKT4P2	-0.48521	0.00472189	0.010634	0.928571428571429	0.948741007194245	CBFB-MYH11_T	0	0
ENSG00000120053.12	GOT1	-0.48527	1.21175e-17	1.6418e-16	1	1	CBFB-MYH11_T	0	0
ENSG00000259428.1	HMGB3P26	-0.48527	0.287987	0.3817	0.133928571428571	0.190647482014388	CBFB-MYH11_T	0	0
ENSG00000273419.1		-0.48531	0.000796986	0.0021149	0.696428571428571	0.839028776978417	CBFB-MYH11_T	0	0
ENSG00000283701.1	MIR555	-0.48536	0.105729	0.16515	0.276785714285714	0.360611510791367	CBFB-MYH11_T	0	0
ENSG00000216307.2		-0.48538	0.0594427	0.10062	0.428571428571429	0.498201438848921	CBFB-MYH11_T	0	0
ENSG00000229382.1		-0.48538	0.137982	0.20733	0.116071428571429	0.236510791366906	CBFB-MYH11_T	0	0
ENSG00000243230.1		-0.48539	0.0218686	0.041986	0.598214285714286	0.621402877697842	CBFB-MYH11_T	0	0
ENSG00000250900.6	TRIM7-AS1	-0.48555	1.09477e-05	4.0407e-05	0.875	0.946942446043165	CBFB-MYH11_T	0	0
ENSG00000104848.1	KCNA7	-0.48564	0.0270886	0.050686	0.544642857142857	0.592625899280576	CBFB-MYH11_T	0	0
ENSG00000235301.1	HLA-Z	-0.48564	0.0184873	0.036194	0.4375	0.586330935251799	CBFB-MYH11_T	0	0
ENSG00000241657.1	TRBV11-2	-0.48565	0.00196912	0.0048236	0.919642857142857	0.931654676258993	CBFB-MYH11_T	0	0
ENSG00000261363.2		-0.48568	0.0704968	0.11639	0.410714285714286	0.48021582733813	CBFB-MYH11_T	0	0
ENSG00000248639.2		-0.48571	0.173961	0.25211	0.133928571428571	0.205935251798561	CBFB-MYH11_T	0	0
ENSG00000249383.2	LINC02071	-0.48581	0.0917383	0.14609	0.25	0.287769784172662	CBFB-MYH11_T	0	0
ENSG00000235454.1	HAUS6P3	-0.48592	0.00229896	0.0055529	0.883928571428571	0.897482014388489	CBFB-MYH11_T	0	0
ENSG00000131149.19	GSE1	-0.48598	5.2211e-22	9.8728e-21	1	1	CBFB-MYH11_T	0	0
ENSG00000236542.1	MED28P7	-0.486	0.00629184	0.013789	0.544642857142857	0.678057553956835	CBFB-MYH11_T	0	0
ENSG00000213150.2		-0.48604	0.0060299	0.013262	0.75	0.815647482014389	CBFB-MYH11_T	0	0
ENSG00000275291.1	RNVU1-26	-0.4861	0.0813275	0.13178	0.589285714285714	0.561151079136691	CBFB-MYH11_T	0	0
ENSG00000035499.13	DEPDC1B	-0.48627	3.0729e-07	1.4142e-06	1	1	CBFB-MYH11_T	0	1
ENSG00000259277.1		-0.4863	0.110028	0.17083	0.223214285714286	0.318345323741007	CBFB-MYH11_T	0	0
ENSG00000260063.1		-0.48642	1.55576e-10	1.0585e-09	1	1	CBFB-MYH11_T	0	0
ENSG00000216588.9	IGSF23	-0.48645	0.0408593	0.072695	0.553571428571429	0.60341726618705	CBFB-MYH11_T	0	0
ENSG00000272884.1		-0.48648	0.22159	0.30828	0.0982142857142857	0.181654676258993	CBFB-MYH11_T	0	0
ENSG00000200170.1		-0.48649	0.000490002	0.0013531	0.785714285714286	0.89568345323741	CBFB-MYH11_T	0	0
ENSG00000185758.9	CLDN24	-0.48653	0.158897	0.23366	0.205357142857143	0.262589928057554	CBFB-MYH11_T	0	0
ENSG00000219074.1	SOD1P1	-0.48659	0.0853391	0.13737	0.339285714285714	0.350719424460432	CBFB-MYH11_T	0	0
ENSG00000258346.1		-0.48661	0.157581	0.23201	0.1875	0.27158273381295	CBFB-MYH11_T	0	0
ENSG00000272412.2	RN7SL778P	-0.48661	0.00458925	0.010368	0.723214285714286	0.839028776978417	CBFB-MYH11_T	0	0
ENSG00000196705.8	ZNF431	-0.48663	1.93782e-19	3.0415e-18	1	1	CBFB-MYH11_T	0	1
ENSG00000101460.13	MAP1LC3A	-0.48665	0.000268305	0.00078092	1	0.99910071942446	CBFB-MYH11_T	0	0
ENSG00000274419.6	TBC1D3D	-0.48675	0.26851	0.36064	0.321428571428571	0.35521582733813	CBFB-MYH11_T	0	0
ENSG00000144659.13	SLC25A38	-0.48676	1.72438e-31	6.1961e-30	1	1	CBFB-MYH11_T	0	0
ENSG00000275598.1		-0.48677	0.218214	0.30444	0.151785714285714	0.185251798561151	CBFB-MYH11_T	0	0
ENSG00000211658.2	IGLV3-27	-0.4868	0.0208112	0.040166	0.901785714285714	0.927158273381295	CBFB-MYH11_T	0	0
ENSG00000236398.2	TAS2R39	-0.48686	0.261744	0.35323	0.223214285714286	0.20863309352518	CBFB-MYH11_T	0	0
ENSG00000236109.2		-0.48693	0.239026	0.32788	0.0982142857142857	0.175359712230216	CBFB-MYH11_T	0	0
ENSG00000188163.8	FAM166A	-0.48697	0.000339247	0.00096757	0.973214285714286	0.991007194244604	CBFB-MYH11_T	0	0
ENSG00000066923.17	STAG3	-0.48709	1.04036e-06	4.4614e-06	1	1	CBFB-MYH11_T	0	0
ENSG00000141562.18	NARF	-0.48711	2.11279e-19	3.3018e-18	1	1	CBFB-MYH11_T	0	0
ENSG00000106336.13	FBXO24	-0.48718	9.85135e-11	6.8405e-10	1	0.99910071942446	CBFB-MYH11_T	0	0
ENSG00000261124.1		-0.48718	8.78082e-05	0.00027893	0.848214285714286	0.972122302158273	CBFB-MYH11_T	0	0
ENSG00000232862.5		-0.4872	1.52916e-05	5.5142e-05	0.883928571428571	0.973021582733813	CBFB-MYH11_T	0	0
ENSG00000264295.1	MIR3922	-0.48724	0.0877363	0.14065	0.285714285714286	0.393884892086331	CBFB-MYH11_T	0	0
ENSG00000243280.2	RPL36AP19	-0.48725	0.000302353	0.00087078	0.758928571428571	0.910071942446043	CBFB-MYH11_T	0	0
ENSG00000260046.1		-0.48727	0.028209	0.052519	0.428571428571429	0.530575539568345	CBFB-MYH11_T	0	0
ENSG00000267943.1		-0.48727	0.0631095	0.10589	0.517857142857143	0.496402877697842	CBFB-MYH11_T	0	0
ENSG00000229536.3	LINC02572	-0.48732	0.000211959	0.00062984	0.857142857142857	0.901079136690647	CBFB-MYH11_T	0	0
ENSG00000074696.13	HACD3	-0.48737	3.33376e-18	4.7315e-17	1	1	CBFB-MYH11_T	0	0
ENSG00000238062.6	SPATA3-AS1	-0.48746	0.0260355	0.048987	0.553571428571429	0.607913669064748	CBFB-MYH11_T	0	0
ENSG00000273925.1		-0.48754	0.00962202	0.020228	0.464285714285714	0.64478417266187	CBFB-MYH11_T	0	0
ENSG00000278060.1		-0.48757	0.0405975	0.072321	0.330357142857143	0.468525179856115	CBFB-MYH11_T	0	0
ENSG00000270165.1		-0.48762	1.22953e-06	5.2176e-06	0.955357142857143	0.991906474820144	CBFB-MYH11_T	0	0
ENSG00000161298.18	ZNF382	-0.48769	2.55129e-07	1.1847e-06	1	1	CBFB-MYH11_T	0	1
ENSG00000129437.11	KLK14	-0.48774	5.07189e-06	1.9725e-05	0.928571428571429	0.984712230215827	CBFB-MYH11_T	0	0
ENSG00000286656.1		-0.48786	2.26695e-08	1.1997e-07	1	0.99910071942446	CBFB-MYH11_T	0	0
ENSG00000225078.2		-0.48793	0.0237838	0.045217	0.4375	0.610611510791367	CBFB-MYH11_T	0	0
ENSG00000231367.6	LINC02613	-0.48803	0.0494421	0.085842	0.294642857142857	0.39568345323741	CBFB-MYH11_T	0	0
ENSG00000261997.1		-0.48806	1.14933e-06	4.9007e-06	0.991071428571429	0.997302158273381	CBFB-MYH11_T	0	0
ENSG00000249158.7	PCDHA11	-0.48816	0.298294	0.39279	0.151785714285714	0.201438848920863	CBFB-MYH11_T	1	0
ENSG00000273156.2		-0.48816	8.95608e-09	4.9765e-08	0.991071428571429	1	CBFB-MYH11_T	0	0
ENSG00000166575.17	TMEM135	-0.48819	4.78048e-25	1.1367e-23	1	1	CBFB-MYH11_T	0	0
ENSG00000254910.1		-0.4882	2.26736e-06	9.2594e-06	0.991071428571429	0.994604316546763	CBFB-MYH11_T	0	0
ENSG00000132182.12	NUP210	-0.48821	2.48804e-14	2.5237e-13	1	1	CBFB-MYH11_T	1	0
ENSG00000233056.3	ERVH48-1	-0.48821	6.07749e-06	2.3326e-05	0.928571428571429	0.995503597122302	CBFB-MYH11_T	0	0
ENSG00000235224.1		-0.48827	0.0942482	0.14952	0.4375	0.536870503597122	CBFB-MYH11_T	0	0
ENSG00000267039.1		-0.48831	0.0278622	0.051944	0.455357142857143	0.565647482014389	CBFB-MYH11_T	0	0
ENSG00000229690.1	MTCO2P1	-0.48855	0.0872642	0.14002	0.258928571428571	0.366906474820144	CBFB-MYH11_T	0	0
ENSG00000105948.13	TTC26	-0.48863	1.97218e-11	1.4823e-10	0.991071428571429	1	CBFB-MYH11_T	0	0
ENSG00000256278.1		-0.48869	2.58785e-08	1.3593e-07	0.982142857142857	0.996402877697842	CBFB-MYH11_T	0	0
ENSG00000273058.2		-0.4887	3.95037e-14	3.9356e-13	0.991071428571429	0.99910071942446	CBFB-MYH11_T	0	0
ENSG00000207782.3	MIR150	-0.48874	0.0742243	0.12176	0.285714285714286	0.343525179856115	CBFB-MYH11_T	0	0
ENSG00000221355.1	MIR1288	-0.48878	0.105304	0.16458	0.258928571428571	0.295863309352518	CBFB-MYH11_T	0	0
ENSG00000223484.7	TRPC6P1	-0.48879	0.0666088	0.11085	0.375	0.449640287769784	CBFB-MYH11_T	0	0
ENSG00000278175.4	GLIDR	-0.48879	2.08443e-10	1.399e-09	0.991071428571429	0.99910071942446	CBFB-MYH11_T	0	0
ENSG00000253534.1	TRBV6-8	-0.48903	0.0159974	0.031846	0.571428571428571	0.64568345323741	CBFB-MYH11_T	0	0
ENSG00000272832.1		-0.48913	0.00455065	0.010289	0.625	0.73021582733813	CBFB-MYH11_T	0	0
ENSG00000163600.13	ICOS	-0.48929	0.00289166	0.0068357	1	0.992805755395683	CBFB-MYH11_T	0	0
ENSG00000159625.15	DRC7	-0.48936	3.25969e-06	1.3014e-05	1	0.998201438848921	CBFB-MYH11_T	0	0
ENSG00000255181.3	CCDC166	-0.48946	0.113953	0.17597	0.169642857142857	0.241007194244604	CBFB-MYH11_T	0	0
ENSG00000231468.2	PRDX3P2	-0.48947	2.16077e-05	7.5951e-05	0.901785714285714	0.964928057553957	CBFB-MYH11_T	0	0
ENSG00000277072.5	STAG3L2	-0.48948	1.86683e-15	2.0842e-14	1	1	CBFB-MYH11_T	0	0
ENSG00000149679.11	CABLES2	-0.48955	4.48187e-23	9.2536e-22	1	1	CBFB-MYH11_T	0	0
ENSG00000198555.7		-0.48984	0.158256	0.23286	0.178571428571429	0.234712230215827	CBFB-MYH11_T	0	0
ENSG00000229901.1	FOXO6-AS1	-0.48985	0.0450035	0.07911	0.4375	0.544064748201439	CBFB-MYH11_T	0	0
ENSG00000099338.23	CATSPERG	-0.48987	5.86786e-12	4.6816e-11	1	1	CBFB-MYH11_T	0	0
ENSG00000232931.6	LINC00342	-0.48988	8.49513e-11	5.9347e-10	1	1	CBFB-MYH11_T	0	0
ENSG00000285836.1		-0.48997	2.67859e-05	9.296e-05	0.866071428571429	0.949640287769784	CBFB-MYH11_T	0	0
ENSG00000103126.15	AXIN1	-0.48999	3.86122e-27	1.0591e-25	1	1	CBFB-MYH11_T	0	0
ENSG00000230676.1		-0.49007	0.156741	0.23099	0.160714285714286	0.232014388489209	CBFB-MYH11_T	0	0
ENSG00000283285.1		-0.4901	0.111229	0.17239	0.196428571428571	0.277877697841727	CBFB-MYH11_T	0	0
ENSG00000127412.7	TRPV5	-0.49014	0.000636811	0.0017218	0.901785714285714	0.948741007194245	CBFB-MYH11_T	0	0
ENSG00000257885.1	PHB1P18	-0.4903	0.0418806	0.074273	0.375	0.423561151079137	CBFB-MYH11_T	0	0
ENSG00000115226.10	FNDC4	-0.49035	0.025004	0.047246	0.660714285714286	0.738309352517986	CBFB-MYH11_T	0	0
ENSG00000270894.1		-0.49035	6.65959e-05	0.00021604	0.8125	0.953237410071942	CBFB-MYH11_T	0	0
ENSG00000226454.3		-0.49038	0.263351	0.35507	0.116071428571429	0.184352517985612	CBFB-MYH11_T	0	0
ENSG00000236532.6	LINC01695	-0.49042	0.104197	0.1631	0.258928571428571	0.326438848920863	CBFB-MYH11_T	0	0
ENSG00000252755.1	RNU6-703P	-0.49043	0.134698	0.20317	0.169642857142857	0.280575539568345	CBFB-MYH11_T	0	0
ENSG00000286472.1		-0.49047	0.0101182	0.021172	0.508928571428571	0.618705035971223	CBFB-MYH11_T	0	0
ENSG00000211728.2	TRBV5-6	-0.49073	0.00040059	0.001126	0.910714285714286	0.956834532374101	CBFB-MYH11_T	0	0
ENSG00000263279.1		-0.49077	0.150543	0.22314	0.133928571428571	0.22841726618705	CBFB-MYH11_T	0	0
ENSG00000266495.1		-0.49077	0.0516331	0.089131	0.25	0.390287769784173	CBFB-MYH11_T	0	0
ENSG00000273493.1		-0.49088	1.14366e-05	4.2105e-05	0.857142857142857	0.93794964028777	CBFB-MYH11_T	0	0
ENSG00000288045.1		-0.49088	0.167897	0.24467	0.178571428571429	0.235611510791367	CBFB-MYH11_T	0	0
ENSG00000158816.15	VWA5B1	-0.4909	0.0509813	0.088146	0.517857142857143	0.502697841726619	CBFB-MYH11_T	0	0
ENSG00000184659.5	FOXD4L4	-0.49092	0.0657993	0.10973	0.330357142857143	0.473920863309353	CBFB-MYH11_T	0	1
ENSG00000287046.1		-0.49092	0.23012	0.31787	0.116071428571429	0.210431654676259	CBFB-MYH11_T	0	0
ENSG00000229018.5	PMS2P7	-0.49102	4.44381e-07	2.0011e-06	1	0.991906474820144	CBFB-MYH11_T	0	0
ENSG00000172146.3	OR1A1	-0.49112	0.120633	0.18492	0.330357142857143	0.336330935251799	CBFB-MYH11_T	0	0
ENSG00000213028.3		-0.49113	0.00314629	0.007378	0.660714285714286	0.735611510791367	CBFB-MYH11_T	0	0
ENSG00000287074.1		-0.49116	0.000339389	0.00096785	0.866071428571429	0.955035971223022	CBFB-MYH11_T	0	0
ENSG00000211800.3	TRAV20	-0.49117	0.0133989	0.027206	0.678571428571429	0.767086330935252	CBFB-MYH11_T	0	0
ENSG00000182134.16	TDRKH	-0.49129	6.03446e-06	2.3172e-05	1	0.997302158273381	CBFB-MYH11_T	0	0
ENSG00000267406.1		-0.49129	0.0250485	0.04732	0.473214285714286	0.544064748201439	CBFB-MYH11_T	0	0
ENSG00000183889.12		-0.49131	1.30861e-05	4.769e-05	0.973214285714286	0.990107913669065	CBFB-MYH11_T	0	0
ENSG00000227253.3		-0.49132	0.000172077	0.00051958	0.839285714285714	0.955035971223022	CBFB-MYH11_T	0	0
ENSG00000120693.14	SMAD9	-0.4914	5.48868e-05	0.0001808	0.955357142857143	0.993705035971223	CBFB-MYH11_T	0	1
ENSG00000284721.1		-0.49144	0.0643073	0.10761	0.339285714285714	0.37589928057554	CBFB-MYH11_T	0	0
ENSG00000288019.1		-0.49146	0.0193028	0.037598	0.598214285714286	0.633992805755396	CBFB-MYH11_T	0	0
ENSG00000224481.3		-0.49154	8.41184e-05	0.00026795	0.928571428571429	0.964028776978417	CBFB-MYH11_T	0	0
ENSG00000264655.1	PPIAP54	-0.49159	0.000894063	0.0023506	0.75	0.810251798561151	CBFB-MYH11_T	0	0
ENSG00000241014.2	GPR199P	-0.49162	0.000184664	0.00055455	0.830357142857143	0.960431654676259	CBFB-MYH11_T	0	0
ENSG00000230091.6	TMEM254-AS1	-0.49174	5.21495e-06	2.0248e-05	0.964285714285714	0.998201438848921	CBFB-MYH11_T	0	0
ENSG00000127081.14	ZNF484	-0.49175	2.74134e-13	2.4939e-12	1	1	CBFB-MYH11_T	0	1
ENSG00000274235.1		-0.49176	0.110079	0.17088	0.169642857142857	0.267086330935252	CBFB-MYH11_T	0	0
ENSG00000278496.1		-0.49196	0.00584844	0.012903	0.625	0.780575539568345	CBFB-MYH11_T	0	0
ENSG00000204758.8	RPL26L1-AS1	-0.49201	2.13352e-07	9.9905e-07	1	0.99910071942446	CBFB-MYH11_T	0	0
ENSG00000270966.1		-0.49201	0.00373461	0.0086157	0.6875	0.746402877697842	CBFB-MYH11_T	0	0
ENSG00000162669.16	HFM1	-0.49209	0.0905978	0.14454	0.633928571428571	0.715827338129496	CBFB-MYH11_T	0	0
ENSG00000221476.2	MIR1827	-0.4921	0.137271	0.20651	0.116071428571429	0.278776978417266	CBFB-MYH11_T	0	0
ENSG00000142459.8	EVI5L	-0.49211	2.84133e-21	5.1069e-20	1	1	CBFB-MYH11_T	0	0
ENSG00000261611.6		-0.49212	0.0326655	0.059694	0.348214285714286	0.433453237410072	CBFB-MYH11_T	0	0
ENSG00000175691.9	ZNF77	-0.49214	2.08726e-15	2.319e-14	1	1	CBFB-MYH11_T	0	1
ENSG00000287511.1		-0.49214	4.66456e-05	0.00015546	0.821428571428571	0.936151079136691	CBFB-MYH11_T	0	0
ENSG00000133466.14	C1QTNF6	-0.49219	7.95854e-11	5.5751e-10	1	1	CBFB-MYH11_T	0	0
ENSG00000181035.14	SLC25A42	-0.49234	9.57534e-14	9.1847e-13	1	1	CBFB-MYH11_T	0	0
ENSG00000260644.6	HERC2P5	-0.49237	0.0134934	0.027381	0.767857142857143	0.821043165467626	CBFB-MYH11_T	0	0
ENSG00000137070.18	IL11RA	-0.4924	1.23866e-13	1.1734e-12	1	1	CBFB-MYH11_T	0	0
ENSG00000272702.1		-0.4924	0.0481916	0.083949	0.348214285714286	0.445143884892086	CBFB-MYH11_T	0	0
ENSG00000184022.4	OR2T10	-0.49243	0.148624	0.22074	0.151785714285714	0.246402877697842	CBFB-MYH11_T	0	0
ENSG00000279118.1		-0.49246	5.85501e-05	0.00019188	0.875	0.940647482014389	CBFB-MYH11_T	0	0
ENSG00000239919.1	SNRPGP3	-0.4927	0.0702635	0.11607	0.357142857142857	0.444244604316547	CBFB-MYH11_T	0	0
ENSG00000241228.1	RPL12P31	-0.49283	0.0551563	0.094383	0.366071428571429	0.435251798561151	CBFB-MYH11_T	0	0
ENSG00000287386.1		-0.49289	0.00246048	0.0059087	0.678571428571429	0.803956834532374	CBFB-MYH11_T	0	0
ENSG00000070669.17	ASNS	-0.49298	1.87184e-07	8.8325e-07	0.991071428571429	0.995503597122302	CBFB-MYH11_T	0	0
ENSG00000068885.15	IFT80	-0.49302	9.23246e-14	8.8792e-13	1	1	CBFB-MYH11_T	0	0
ENSG00000266469.2		-0.49305	1.01991e-07	4.9741e-07	0.919642857142857	0.988309352517986	CBFB-MYH11_T	0	0
ENSG00000271380.1		-0.49326	8.56222e-07	3.7167e-06	0.883928571428571	0.959532374100719	CBFB-MYH11_T	0	0
ENSG00000262692.1		-0.49329	1.99735e-08	1.0658e-07	0.982142857142857	0.998201438848921	CBFB-MYH11_T	0	0
ENSG00000200294.1		-0.49339	0.237196	0.32591	0.178571428571429	0.267086330935252	CBFB-MYH11_T	0	0
ENSG00000230997.5	RAB42P1	-0.49339	0.0920392	0.14649	0.1875	0.310251798561151	CBFB-MYH11_T	0	0
ENSG00000268957.1		-0.49347	0.0607945	0.10259	0.392857142857143	0.49910071942446	CBFB-MYH11_T	0	0
ENSG00000267552.6		-0.49348	0.0592893	0.10041	0.258928571428571	0.35431654676259	CBFB-MYH11_T	0	0
ENSG00000253539.1		-0.49352	0.0257185	0.048441	0.428571428571429	0.577338129496403	CBFB-MYH11_T	0	0
ENSG00000286164.1		-0.49354	0.000934961	0.0024485	0.821428571428571	0.902877697841727	CBFB-MYH11_T	0	0
ENSG00000182224.12	CYB5D1	-0.49356	1.30164e-05	4.7456e-05	0.803571428571429	0.932553956834532	CBFB-MYH11_T	0	0
ENSG00000285895.1		-0.49356	0.000925343	0.0024261	0.785714285714286	0.866007194244604	CBFB-MYH11_T	0	0
ENSG00000270090.5		-0.49364	0.208748	0.29349	0.0803571428571429	0.18794964028777	CBFB-MYH11_T	0	0
ENSG00000087128.10	TMPRSS11E	-0.49365	0.243678	0.33324	0.196428571428571	0.237410071942446	CBFB-MYH11_T	0	0
ENSG00000200419.1		-0.49365	0.00163728	0.0040767	0.741071428571429	0.848920863309353	CBFB-MYH11_T	0	0
ENSG00000249906.1	NGFR-AS1	-0.49369	0.113532	0.17541	0.258928571428571	0.330935251798561	CBFB-MYH11_T	0	0
ENSG00000271081.1	HIKESHIP3	-0.4937	0.04056	0.072269	0.330357142857143	0.470323741007194	CBFB-MYH11_T	0	0
ENSG00000105662.16	CRTC1	-0.49372	2.33632e-21	4.2298e-20	1	1	CBFB-MYH11_T	0	1
ENSG00000274422.1		-0.49375	1.15003e-05	4.2309e-05	1	0.99910071942446	CBFB-MYH11_T	0	0
ENSG00000280270.1		-0.49383	0.0260748	0.049046	0.464285714285714	0.559352517985611	CBFB-MYH11_T	0	0
ENSG00000229092.2	IGHV3-47	-0.49391	0.125253	0.1907	0.321428571428571	0.357913669064748	CBFB-MYH11_T	0	0
ENSG00000249934.2	NCOA4P2	-0.49403	0.0145069	0.029183	0.580357142857143	0.669064748201439	CBFB-MYH11_T	0	0
ENSG00000235106.10	BRD3OS	-0.49405	6.57772e-13	5.7627e-12	1	1	CBFB-MYH11_T	0	0
ENSG00000254413.8	CHKB-CPT1B	-0.49406	1.75228e-06	7.2752e-06	0.910714285714286	0.986510791366906	CBFB-MYH11_T	0	0
ENSG00000248698.6	LINC01085	-0.49418	0.0460726	0.080739	0.571428571428571	0.590827338129496	CBFB-MYH11_T	0	0
ENSG00000213926.3	MSRB1P1	-0.49422	0.073398	0.12059	0.383928571428571	0.424460431654676	CBFB-MYH11_T	0	0
ENSG00000250170.1	RASA2-IT1	-0.49423	0.0129131	0.026321	0.625	0.723021582733813	CBFB-MYH11_T	0	0
ENSG00000201433.1	RNU6-335P	-0.49426	0.00168789	0.0041876	0.705357142857143	0.818345323741007	CBFB-MYH11_T	0	0
ENSG00000236114.1		-0.49427	0.00025768	0.00075256	0.839285714285714	0.931654676258993	CBFB-MYH11_T	0	0
ENSG00000244071.1	RPL9P33	-0.49446	0.00116419	0.0029877	0.8125	0.940647482014389	CBFB-MYH11_T	0	0
ENSG00000272576.1		-0.49452	6.96271e-06	2.6495e-05	0.866071428571429	0.944244604316547	CBFB-MYH11_T	0	0
ENSG00000157470.12	FAM81A	-0.49457	0.00453541	0.01026	0.973214285714286	0.982913669064748	CBFB-MYH11_T	0	0
ENSG00000162069.16	BICDL2	-0.49467	0.0155004	0.030961	0.678571428571429	0.746402877697842	CBFB-MYH11_T	0	0
ENSG00000230646.1	KLF2P2	-0.49467	0.162489	0.23814	0.169642857142857	0.233812949640288	CBFB-MYH11_T	0	0
ENSG00000104524.14	PYCR3	-0.4947	1.41448e-08	7.6882e-08	1	1	CBFB-MYH11_T	0	0
ENSG00000257264.5		-0.49471	0.0122651	0.025146	0.526785714285714	0.595323741007194	CBFB-MYH11_T	0	0
ENSG00000105974.13	CAV1	-0.49472	0.0200327	0.038865	0.9375	0.984712230215827	CBFB-MYH11_T	0	0
ENSG00000273997.1		-0.49479	0.00653551	0.014268	0.696428571428571	0.784172661870504	CBFB-MYH11_T	0	0
ENSG00000257657.3		-0.49486	0.00378938	0.0087291	0.607142857142857	0.734712230215827	CBFB-MYH11_T	0	0
ENSG00000143740.14	SNAP47	-0.49488	1.9215e-21	3.5057e-20	1	1	CBFB-MYH11_T	0	0
ENSG00000265981.1	MIR544B	-0.49492	0.00358843	0.0083066	0.642857142857143	0.757194244604317	CBFB-MYH11_T	0	0
ENSG00000273291.5		-0.49497	0.0548671	0.093966	0.330357142857143	0.467625899280576	CBFB-MYH11_T	0	0
ENSG00000226843.1		-0.49501	0.0447385	0.07871	0.3125	0.406474820143885	CBFB-MYH11_T	0	0
ENSG00000114026.21	OGG1	-0.49502	1.07809e-10	7.4563e-10	1	1	CBFB-MYH11_T	0	1
ENSG00000282317.1		-0.49506	0.0205611	0.039774	0.4375	0.54226618705036	CBFB-MYH11_T	0	0
ENSG00000236948.2		-0.49523	0.098932	0.15591	0.285714285714286	0.370503597122302	CBFB-MYH11_T	0	0
ENSG00000152926.15	ZNF117	-0.4953	2.75331e-08	1.4406e-07	1	1	CBFB-MYH11_T	0	1
ENSG00000198711.5	SSBP3-AS1	-0.49531	2.54558e-11	1.8908e-10	1	0.99910071942446	CBFB-MYH11_T	0	0
ENSG00000262075.3		-0.49559	0.000173782	0.00052426	0.991071428571429	0.926258992805755	CBFB-MYH11_T	0	0
ENSG00000122543.11	OCM	-0.49568	1.36499e-06	5.7471e-06	0.946428571428571	0.992805755395683	CBFB-MYH11_T	0	0
ENSG00000285591.1		-0.49581	0.0219803	0.042163	0.544642857142857	0.612410071942446	CBFB-MYH11_T	0	0
ENSG00000251733.1	SCARNA8	-0.49582	9.34304e-07	4.0355e-06	0.883928571428571	0.969424460431655	CBFB-MYH11_T	0	0
ENSG00000207635.1	MIR499A	-0.49591	0.0335065	0.061059	0.321428571428571	0.410071942446043	CBFB-MYH11_T	0	0
ENSG00000238015.2		-0.49592	0.0150408	0.030127	0.553571428571429	0.675359712230216	CBFB-MYH11_T	0	0
ENSG00000183444.10	OR7E38P	-0.49594	4.30483e-07	1.9425e-06	0.9375	0.991906474820144	CBFB-MYH11_T	0	0
ENSG00000188338.15	SLC38A3	-0.49594	0.036092	0.065166	0.616071428571429	0.699640287769784	CBFB-MYH11_T	0	0
ENSG00000253188.1	TRBV6-7	-0.49596	0.00766301	0.016484	0.660714285714286	0.763489208633094	CBFB-MYH11_T	0	0
ENSG00000233622.3	CYP2T1P	-0.496	1.22569e-08	6.7123e-08	1	1	CBFB-MYH11_T	0	0
ENSG00000276699.1	TRAJ36	-0.496	0.0689204	0.11418	0.330357142857143	0.439748201438849	CBFB-MYH11_T	0	0
ENSG00000250685.7		-0.4961	0.0732556	0.12038	0.285714285714286	0.33363309352518	CBFB-MYH11_T	0	0
ENSG00000251175.5	GSTCD-AS1	-0.4961	1.31737e-05	4.7989e-05	0.830357142857143	0.941546762589928	CBFB-MYH11_T	0	0
ENSG00000204410.16	MSH5	-0.49611	1.68509e-13	1.568e-12	1	1	CBFB-MYH11_T	0	0
ENSG00000263843.1	MIF4GD-DT	-0.49613	2.58907e-13	2.3633e-12	1	1	CBFB-MYH11_T	0	0
ENSG00000255968.1		-0.49623	1.19103e-05	4.3697e-05	0.982142857142857	0.991007194244604	CBFB-MYH11_T	0	0
ENSG00000199515.1		-0.49624	0.187971	0.26897	0.116071428571429	0.20863309352518	CBFB-MYH11_T	0	0
ENSG00000211626.2	IGKV6D-41	-0.49627	0.240304	0.32937	0.125	0.201438848920863	CBFB-MYH11_T	0	0
ENSG00000277491.1		-0.49632	1.24859e-07	6.012e-07	0.928571428571429	0.98021582733813	CBFB-MYH11_T	0	0
ENSG00000177738.4	ANXA2R-OT1	-0.49637	1.65717e-25	4.0647e-24	1	1	CBFB-MYH11_T	0	0
ENSG00000107815.10	TWNK	-0.49641	3.26277e-12	2.6651e-11	1	1	CBFB-MYH11_T	0	0
ENSG00000171703.17	TCEA2	-0.49647	8.51803e-18	1.169e-16	1	1	CBFB-MYH11_T	0	1
ENSG00000256025.2	CACNA1C-AS4	-0.49664	0.207049	0.29155	0.151785714285714	0.198741007194245	CBFB-MYH11_T	0	0
ENSG00000251537.4		-0.49677	0.0143163	0.028852	0.660714285714286	0.684352517985611	CBFB-MYH11_T	0	0
ENSG00000241357.1		-0.49678	0.0125079	0.025577	0.473214285714286	0.60341726618705	CBFB-MYH11_T	0	0
ENSG00000250577.1		-0.49696	0.263022	0.35473	0.196428571428571	0.221223021582734	CBFB-MYH11_T	0	0
ENSG00000177599.13	ZNF491	-0.49699	1.6139e-08	8.7156e-08	1	0.995503597122302	CBFB-MYH11_T	0	1
ENSG00000232164.1	LINC01873	-0.49708	0.254339	0.34511	0.151785714285714	0.179856115107914	CBFB-MYH11_T	0	0
ENSG00000161180.11	CCDC116	-0.49713	6.25565e-09	3.5341e-08	0.973214285714286	0.996402877697842	CBFB-MYH11_T	0	0
ENSG00000283636.1		-0.49719	0.0118732	0.024441	0.491071428571429	0.669064748201439	CBFB-MYH11_T	0	0
ENSG00000266640.1	MIR4754	-0.49725	0.00149676	0.0037553	0.616071428571429	0.744604316546763	CBFB-MYH11_T	0	0
ENSG00000233583.1		-0.49729	0.000652003	0.0017582	0.696428571428571	0.852517985611511	CBFB-MYH11_T	0	0
ENSG00000256116.1		-0.49734	7.75332e-05	0.0002487	0.741071428571429	0.864208633093525	CBFB-MYH11_T	0	0
ENSG00000251538.7	LINC02201	-0.49736	0.114295	0.17645	0.3125	0.334532374100719	CBFB-MYH11_T	0	0
ENSG00000237862.2		-0.4974	0.191258	0.27291	0.133928571428571	0.198741007194245	CBFB-MYH11_T	0	0
ENSG00000237090.1	MKRN8P	-0.49743	0.0182588	0.035814	0.776785714285714	0.790467625899281	CBFB-MYH11_T	0	0
ENSG00000199567.1		-0.49752	0.045238	0.079483	0.321428571428571	0.436151079136691	CBFB-MYH11_T	0	0
ENSG00000138002.16	IFT172	-0.49756	1.00163e-18	1.4814e-17	1	1	CBFB-MYH11_T	0	0
ENSG00000258539.1		-0.49758	9.69317e-07	4.1789e-06	0.9375	0.987410071942446	CBFB-MYH11_T	0	0
ENSG00000277268.2	LHX1-DT	-0.49774	0.134838	0.20337	0.214285714285714	0.272482014388489	CBFB-MYH11_T	0	0
ENSG00000168852.13	TPTE2P5	-0.49776	6.1581e-10	3.9172e-09	0.973214285714286	0.998201438848921	CBFB-MYH11_T	0	0
ENSG00000264176.1	MAGOH2P	-0.49776	4.37442e-09	2.513e-08	0.982142857142857	0.998201438848921	CBFB-MYH11_T	0	0
ENSG00000178386.13	ZNF223	-0.49783	1.05554e-08	5.8214e-08	0.964285714285714	0.991906474820144	CBFB-MYH11_T	0	1
ENSG00000274340.1		-0.4979	0.0109626	0.022753	0.544642857142857	0.634892086330935	CBFB-MYH11_T	0	0
ENSG00000288562.1		-0.49799	0.0246368	0.046631	0.526785714285714	0.598920863309353	CBFB-MYH11_T	0	0
ENSG00000286000.1		-0.49805	0.000168806	0.0005103	0.946428571428571	0.985611510791367	CBFB-MYH11_T	0	0
ENSG00000229276.1	REV3L-IT1	-0.49813	0.0140672	0.02842	0.651785714285714	0.668165467625899	CBFB-MYH11_T	0	0
ENSG00000168067.12	MAP4K2	-0.49814	1.86955e-25	4.5498e-24	1	1	CBFB-MYH11_T	0	0
ENSG00000243053.2	RPL31P58	-0.49814	0.00306287	0.0072056	0.75	0.819244604316547	CBFB-MYH11_T	0	0
ENSG00000271626.1	H3P42	-0.49823	0.145631	0.21698	0.410714285714286	0.493705035971223	CBFB-MYH11_T	0	0
ENSG00000241400.1	RPL31P21	-0.49836	0.0507841	0.087846	0.3125	0.434352517985612	CBFB-MYH11_T	0	0
ENSG00000243051.3	RN7SL269P	-0.49845	0.0462796	0.081059	0.303571428571429	0.431654676258993	CBFB-MYH11_T	0	0
ENSG00000229664.1		-0.49846	0.0196562	0.038213	0.625	0.73021582733813	CBFB-MYH11_T	0	0
ENSG00000286880.1		-0.49849	0.001383	0.0034951	0.794642857142857	0.928956834532374	CBFB-MYH11_T	0	0
ENSG00000260105.6	AOC4P	-0.4985	0.00956611	0.020116	0.741071428571429	0.777877697841727	CBFB-MYH11_T	0	0
ENSG00000215838.4		-0.49853	0.000162086	0.0004918	0.857142857142857	0.928057553956835	CBFB-MYH11_T	0	0
ENSG00000230565.1	ZNF32-AS2	-0.49853	7.72247e-10	4.864e-09	0.955357142857143	0.993705035971223	CBFB-MYH11_T	0	0
ENSG00000269068.1		-0.49871	0.0332162	0.060586	0.482142857142857	0.476618705035971	CBFB-MYH11_T	0	0
ENSG00000131788.16	PIAS3	-0.49875	9.52565e-34	3.9205e-32	1	1	CBFB-MYH11_T	0	1
ENSG00000135517.9	MIP	-0.49887	0.000627083	0.0016984	0.732142857142857	0.848920863309353	CBFB-MYH11_T	0	0
ENSG00000271536.1		-0.49892	0.0702165	0.116	0.205357142857143	0.320143884892086	CBFB-MYH11_T	0	0
ENSG00000229800.1	ATP8A2P2	-0.49895	0.000354628	0.0010079	0.8125	0.902877697841727	CBFB-MYH11_T	0	0
ENSG00000275980.1		-0.49896	0.0455543	0.079971	0.267857142857143	0.385791366906475	CBFB-MYH11_T	0	0
ENSG00000206847.1		-0.49916	0.246601	0.33647	0.142857142857143	0.260791366906475	CBFB-MYH11_T	0	0
ENSG00000183439.9	TRIM61	-0.49923	0.0150952	0.030222	0.8125	0.883093525179856	CBFB-MYH11_T	0	0
ENSG00000286828.1		-0.49923	7.7858e-05	0.00024965	0.8125	0.943345323741007	CBFB-MYH11_T	0	0
ENSG00000198203.10	SULT1C2	-0.49925	0.0131357	0.026729	0.75	0.810251798561151	CBFB-MYH11_T	0	0
ENSG00000113810.16	SMC4	-0.49929	7.01974e-13	6.1352e-12	1	1	CBFB-MYH11_T	0	0
ENSG00000199497.1	RNU1-94P	-0.49944	0.199586	0.28287	0.0892857142857143	0.215827338129496	CBFB-MYH11_T	0	0
ENSG00000215878.3	MARCKSL1P2	-0.49952	0.00579873	0.012805	0.758928571428571	0.733812949640288	CBFB-MYH11_T	0	0
ENSG00000258465.8		-0.49955	0.00585938	0.012924	0.5	0.655575539568345	CBFB-MYH11_T	0	0
ENSG00000278313.1		-0.49973	0.00253921	0.0060787	0.669642857142857	0.820143884892086	CBFB-MYH11_T	0	0
ENSG00000230869.1	AGAP10P	-0.4998	2.37717e-06	9.6779e-06	0.991071428571429	0.996402877697842	CBFB-MYH11_T	0	0
ENSG00000232234.4		-0.49999	0.0251765	0.047525	0.535714285714286	0.540467625899281	CBFB-MYH11_T	0	0
ENSG00000268081.1		-0.50002	0.00153306	0.003838	0.803571428571429	0.928956834532374	CBFB-MYH11_T	0	0
ENSG00000251774.1	RNU6-377P	-0.50012	0.00370446	0.0085516	0.544642857142857	0.753597122302158	CBFB-MYH11_T	0	0
ENSG00000252225.1		-0.50015	0.0722081	0.11884	0.223214285714286	0.343525179856115	CBFB-MYH11_T	0	0
ENSG00000104826.15	LHB	-0.50019	0.00217973	0.0052919	0.741071428571429	0.801258992805755	CBFB-MYH11_T	0	0
ENSG00000269388.1		-0.50023	0.000262669	0.0007658	0.946428571428571	0.962230215827338	CBFB-MYH11_T	0	0
ENSG00000237481.1		-0.50026	6.17319e-06	2.3671e-05	0.875	0.968525179856115	CBFB-MYH11_T	0	0
ENSG00000285665.1	TOP1P1	-0.50039	1.04504e-08	5.7664e-08	0.946428571428571	0.987410071942446	CBFB-MYH11_T	0	0
ENSG00000161912.18	ADCY10P1	-0.50043	2.67006e-09	1.5737e-08	0.991071428571429	1	CBFB-MYH11_T	0	0
ENSG00000227240.2		-0.50044	0.0634507	0.10637	0.348214285714286	0.461330935251799	CBFB-MYH11_T	0	0
ENSG00000250476.1	ENPP7P9	-0.50045	0.070553	0.11646	0.267857142857143	0.37589928057554	CBFB-MYH11_T	0	0
ENSG00000260978.1		-0.50058	0.123703	0.18881	0.651785714285714	0.527877697841727	CBFB-MYH11_T	0	0
ENSG00000267277.1		-0.50059	1.36013e-10	9.3182e-10	0.964285714285714	0.995503597122302	CBFB-MYH11_T	0	0
ENSG00000199426.1	RNU1-108P	-0.50065	0.128985	0.19567	0.348214285714286	0.356115107913669	CBFB-MYH11_T	0	0
ENSG00000231976.8	FAM238B	-0.50067	0.00719167	0.015559	0.741071428571429	0.836330935251799	CBFB-MYH11_T	0	0
ENSG00000261835.1		-0.50072	0.132204	0.19986	0.151785714285714	0.223920863309353	CBFB-MYH11_T	0	0
ENSG00000256913.1		-0.50074	2.12396e-07	9.95e-07	0.982142857142857	0.99910071942446	CBFB-MYH11_T	0	0
ENSG00000260331.1		-0.50075	2.30796e-06	9.4164e-06	0.857142857142857	0.960431654676259	CBFB-MYH11_T	0	0
ENSG00000224852.1	MTND5P24	-0.50077	0.137048	0.2062	0.241071428571429	0.275179856115108	CBFB-MYH11_T	0	0
ENSG00000228055.3	FAM245A	-0.50079	0.0217738	0.041822	0.625	0.619604316546763	CBFB-MYH11_T	0	0
ENSG00000146243.14	IRAK1BP1	-0.50088	1.49894e-09	9.0841e-09	1	1	CBFB-MYH11_T	0	0
ENSG00000199442.1		-0.5009	0.224822	0.31193	0.125	0.190647482014388	CBFB-MYH11_T	0	0
ENSG00000203985.11	LDLRAD1	-0.50091	0.132586	0.20036	0.169642857142857	0.264388489208633	CBFB-MYH11_T	0	0
ENSG00000249056.1		-0.50091	0.0505616	0.087511	0.285714285714286	0.35341726618705	CBFB-MYH11_T	0	0
ENSG00000172954.14	LCLAT1	-0.50095	5.74417e-20	9.4087e-19	1	1	CBFB-MYH11_T	0	0
ENSG00000241322.11	FBXW10B	-0.50098	0.00309778	0.0072803	0.910714285714286	0.938848920863309	CBFB-MYH11_T	0	0
ENSG00000200752.1		-0.50102	0.141889	0.21233	0.142857142857143	0.23021582733813	CBFB-MYH11_T	0	0
ENSG00000275601.1		-0.50105	2.58959e-07	1.2019e-06	0.901785714285714	0.97931654676259	CBFB-MYH11_T	0	0
ENSG00000262810.1		-0.50108	1.72478e-05	6.1675e-05	0.892857142857143	0.964028776978417	CBFB-MYH11_T	0	0
ENSG00000213277.3	MARCKSL1P1	-0.50113	3.49025e-06	1.3889e-05	0.973214285714286	0.991906474820144	CBFB-MYH11_T	0	0
ENSG00000237870.6		-0.50121	0.2868	0.38043	0.125	0.180755395683453	CBFB-MYH11_T	0	0
ENSG00000111490.15	TBC1D30	-0.50131	1.04206e-07	5.0731e-07	0.991071428571429	0.995503597122302	CBFB-MYH11_T	0	0
ENSG00000273888.1		-0.50131	0.00899628	0.019036	0.633928571428571	0.758992805755396	CBFB-MYH11_T	0	0
ENSG00000260948.1		-0.50141	6.21711e-08	3.1133e-07	0.991071428571429	0.996402877697842	CBFB-MYH11_T	0	0
ENSG00000248559.1		-0.50154	8.27314e-09	4.6076e-08	0.982142857142857	0.995503597122302	CBFB-MYH11_T	0	0
ENSG00000235669.1	CHN2-AS1	-0.50158	0.00653439	0.014266	0.8125	0.839028776978417	CBFB-MYH11_T	0	0
ENSG00000166578.10	IQCD	-0.50161	1.68492e-05	6.0384e-05	0.991071428571429	0.986510791366906	CBFB-MYH11_T	0	0
ENSG00000174255.8	ZNF80	-0.5017	0.000956414	0.0024999	0.8125	0.921762589928058	CBFB-MYH11_T	0	1
ENSG00000176293.20	ZNF135	-0.50172	0.000900817	0.0023662	0.991071428571429	0.992805755395683	CBFB-MYH11_T	0	1
ENSG00000215874.3	CAPNS1P1	-0.50175	0.0505191	0.087444	0.294642857142857	0.336330935251799	CBFB-MYH11_T	0	0
ENSG00000211888.2	TRAJ1	-0.502	0.0268309	0.050271	0.482142857142857	0.602517985611511	CBFB-MYH11_T	0	0
ENSG00000274099.1	ABCB10P1	-0.50202	0.0235242	0.044799	0.651785714285714	0.630395683453237	CBFB-MYH11_T	0	0
ENSG00000259236.1	GOLGA8VP	-0.50217	6.68532e-07	2.9482e-06	0.991071428571429	0.994604316546763	CBFB-MYH11_T	0	0
ENSG00000268964.3	ERVV-2	-0.50222	0.134626	0.20308	0.258928571428571	0.299460431654676	CBFB-MYH11_T	0	0
ENSG00000251408.1		-0.50223	0.119955	0.18401	0.294642857142857	0.29136690647482	CBFB-MYH11_T	0	0
ENSG00000252847.1	RNU2-46P	-0.50223	0.00654698	0.014292	0.642857142857143	0.744604316546763	CBFB-MYH11_T	0	0
ENSG00000273894.1	SLC20A1P2	-0.50231	0.195928	0.27863	0.142857142857143	0.20773381294964	CBFB-MYH11_T	0	0
ENSG00000187231.14	SESTD1	-0.50239	7.2628e-05	0.00023417	1	1	CBFB-MYH11_T	0	0
ENSG00000259848.9		-0.50239	0.0504581	0.087356	0.375	0.455035971223022	CBFB-MYH11_T	0	0
ENSG00000198535.5	C2CD4A	-0.50252	0.0699914	0.11569	0.428571428571429	0.51978417266187	CBFB-MYH11_T	0	0
ENSG00000251886.1	RNU6-120P	-0.50253	0.132355	0.20006	0.116071428571429	0.224820143884892	CBFB-MYH11_T	0	0
ENSG00000116981.3	NT5C1A	-0.50254	0.145734	0.2171	0.258928571428571	0.297661870503597	CBFB-MYH11_T	0	0
ENSG00000237978.6	KCNMB2-AS1	-0.50255	0.00192655	0.0047286	0.848214285714286	0.866007194244604	CBFB-MYH11_T	0	0
ENSG00000210176.1	MT-TH	-0.50256	0.361138	0.45785	0.151785714285714	0.222122302158273	CBFB-MYH11_T	0	0
ENSG00000164744.13	SUN3	-0.50261	9.66684e-07	4.1684e-06	0.955357142857143	0.972122302158273	CBFB-MYH11_T	0	0
ENSG00000132003.9	ZSWIM4	-0.50265	1.03871e-13	9.9153e-13	1	1	CBFB-MYH11_T	0	0
ENSG00000283000.2	LINC02635	-0.50265	0.140137	0.21007	0.178571428571429	0.255395683453237	CBFB-MYH11_T	0	0
ENSG00000257858.1	MTND1P24	-0.50274	0.269599	0.36187	0.267857142857143	0.265287769784173	CBFB-MYH11_T	0	0
ENSG00000175841.8	FAM172BP	-0.50276	0.0241437	0.045811	0.553571428571429	0.643884892086331	CBFB-MYH11_T	0	0
ENSG00000249493.1	ANKRD20A18P	-0.50278	0.0284473	0.052911	0.571428571428571	0.660971223021583	CBFB-MYH11_T	0	0
ENSG00000225249.6	LINC00378	-0.50279	0.207428	0.2919	0.151785714285714	0.211330935251799	CBFB-MYH11_T	0	0
ENSG00000274525.1		-0.50291	2.23903e-06	9.1497e-06	0.973214285714286	0.982014388489209	CBFB-MYH11_T	0	0
ENSG00000242583.1	KMT5AP3	-0.5031	0.00990172	0.02076	0.616071428571429	0.663669064748201	CBFB-MYH11_T	0	0
ENSG00000153789.13	CIBAR2	-0.50317	0.0369237	0.066541	0.5	0.596223021582734	CBFB-MYH11_T	0	0
ENSG00000170037.14	CNTROB	-0.50323	2.6938e-27	7.4547e-26	1	1	CBFB-MYH11_T	0	0
ENSG00000205022.9	PABPN1L	-0.50332	4.97583e-05	0.00016503	0.973214285714286	0.993705035971223	CBFB-MYH11_T	0	0
ENSG00000230427.1	ALG14-AS1	-0.50335	0.0218379	0.041933	0.4375	0.531474820143885	CBFB-MYH11_T	0	0
ENSG00000249680.2	TUBA3GP	-0.50341	0.100256	0.15771	0.25	0.329136690647482	CBFB-MYH11_T	0	0
ENSG00000282173.1	TRBJ1-5	-0.50341	0.00293307	0.006926	0.821428571428571	0.87410071942446	CBFB-MYH11_T	0	0
ENSG00000235277.1		-0.50345	0.0623154	0.10472	0.294642857142857	0.373201438848921	CBFB-MYH11_T	0	0
ENSG00000226792.7	C13orf42	-0.50347	0.0639546	0.10711	0.419642857142857	0.487410071942446	CBFB-MYH11_T	0	0
ENSG00000225643.1		-0.50348	0.000166626	0.0005042	0.901785714285714	0.919964028776978	CBFB-MYH11_T	0	0
ENSG00000253176.3		-0.50353	0.0457266	0.080209	0.357142857142857	0.45773381294964	CBFB-MYH11_T	0	0
ENSG00000274892.1		-0.50354	0.219999		0.0803571428571429	0.174460431654676	CBFB-MYH11_T	0	0
ENSG00000223754.1		-0.50355	0.000239721	0.00070512	0.767857142857143	0.867805755395683	CBFB-MYH11_T	0	0
ENSG00000236130.2	PTCSC2	-0.50383	0.0653557	0.10909	0.303571428571429	0.370503597122302	CBFB-MYH11_T	0	0
ENSG00000267665.2		-0.50384	0.0159649	0.031791	0.5625	0.64478417266187	CBFB-MYH11_T	0	0
ENSG00000287402.1		-0.50384	1.16153e-05	4.269e-05	0.866071428571429	0.924460431654676	CBFB-MYH11_T	0	0
ENSG00000243554.1	CCZ1P1	-0.50385	1.35073e-08	7.3619e-08	0.928571428571429	0.989208633093525	CBFB-MYH11_T	0	0
ENSG00000183389.5	OR56A4	-0.50392	0.087727	0.14064	0.205357142857143	0.304856115107914	CBFB-MYH11_T	0	0
ENSG00000125124.13	BBS2	-0.50398	1.21208e-19	1.9352e-18	1	1	CBFB-MYH11_T	0	0
ENSG00000255307.1	OR52B2	-0.50399	0.0587296	0.099622	0.339285714285714	0.413669064748201	CBFB-MYH11_T	0	0
ENSG00000287737.1		-0.50404	2.13883e-08	1.1366e-07	0.982142857142857	0.99910071942446	CBFB-MYH11_T	0	0
ENSG00000141698.17	NT5C3B	-0.50423	2.37094e-08	1.2528e-07	1	1	CBFB-MYH11_T	0	0
ENSG00000207235.1		-0.50433	0.0303097	0.055895	0.392857142857143	0.503597122302158	CBFB-MYH11_T	0	0
ENSG00000221771.1	MIR1205	-0.50436	0.0706325	0.11657	0.366071428571429	0.475719424460432	CBFB-MYH11_T	0	0
ENSG00000259449.1	NIFKP8	-0.50438	0.124471	0.18975	0.1875	0.242805755395683	CBFB-MYH11_T	0	0
ENSG00000111701.7	APOBEC1	-0.50439	0.235142	0.32354	0.0982142857142857	0.186151079136691	CBFB-MYH11_T	0	0
ENSG00000265713.1		-0.50441	0.00143838	0.003622	0.803571428571429	0.890287769784173	CBFB-MYH11_T	0	0
ENSG00000182324.7	KCNJ14	-0.50447	2.4618e-09	1.4577e-08	1	1	CBFB-MYH11_T	0	0
ENSG00000234402.1	ELK2BP	-0.50448	0.132017	0.19963	0.196428571428571	0.293165467625899	CBFB-MYH11_T	0	0
ENSG00000270921.1	CICP23	-0.50462	0.025391	0.047896	0.428571428571429	0.551258992805755	CBFB-MYH11_T	0	0
ENSG00000173966.7	COMMD5P1	-0.50468	0.0337603	0.061457	0.696428571428571	0.616906474820144	CBFB-MYH11_T	0	0
ENSG00000215223.3	CYP51A1P3	-0.50477	0.354308	0.45086	0.116071428571429	0.185251798561151	CBFB-MYH11_T	0	0
ENSG00000279489.1		-0.5048	0.00810608	0.017334	0.616071428571429	0.741007194244604	CBFB-MYH11_T	0	0
ENSG00000260133.1	CA5AP1	-0.50482	0.000697605	0.0018703	0.776785714285714	0.825539568345324	CBFB-MYH11_T	0	0
ENSG00000253245.2	MTND1P36	-0.50493	0.0823121	0.13315	0.160714285714286	0.283273381294964	CBFB-MYH11_T	0	0
ENSG00000173705.9	SUSD5	-0.50501	4.47204e-07	2.0136e-06	0.973214285714286	0.996402877697842	CBFB-MYH11_T	1	0
ENSG00000249131.2	PSD2-AS1	-0.50505	0.0018519	0.0045626	0.767857142857143	0.805755395683453	CBFB-MYH11_T	0	0
ENSG00000259169.1	GNRHR2P1	-0.50506	0.00315339	0.0073926	0.714285714285714	0.772482014388489	CBFB-MYH11_T	0	0
ENSG00000110583.13	NAA40	-0.5051	3.98944e-30	1.3213e-28	1	1	CBFB-MYH11_T	0	0
ENSG00000118402.6	ELOVL4	-0.50511	0.00486038	0.01092	0.776785714285714	0.85521582733813	CBFB-MYH11_T	1	0
ENSG00000281969.1		-0.50519	0.177959	0.25691	0.223214285714286	0.356115107913669	CBFB-MYH11_T	0	0
ENSG00000269376.1		-0.5052	0.181731	0.26148	0.116071428571429	0.198741007194245	CBFB-MYH11_T	0	0
ENSG00000253692.3	IGHEP1	-0.50522	0.12784	0.19413	0.205357142857143	0.286870503597122	CBFB-MYH11_T	0	0
ENSG00000264266.1	MIR4322	-0.50535	0.115084	0.17753	0.223214285714286	0.293165467625899	CBFB-MYH11_T	0	0
ENSG00000224613.7	RNPC3-DT	-0.5054	0.0143972	0.028991	0.473214285714286	0.589928057553957	CBFB-MYH11_T	0	0
ENSG00000177596.1		-0.50543	0.126154	0.19187	0.276785714285714	0.305755395683453	CBFB-MYH11_T	0	0
ENSG00000251188.1		-0.50548	0.0082145	0.017545	0.616071428571429	0.711330935251799	CBFB-MYH11_T	0	0
ENSG00000260932.1		-0.50559	2.12388e-05	7.4792e-05	0.866071428571429	0.964928057553957	CBFB-MYH11_T	0	0
ENSG00000277579.1		-0.50566	0.00029196	0.00084358	0.803571428571429	0.893884892086331	CBFB-MYH11_T	0	0
ENSG00000287746.1		-0.50567	0.0604794	0.10214	0.223214285714286	0.318345323741007	CBFB-MYH11_T	0	0
ENSG00000161958.11	FGF11	-0.50578	1.48334e-06	6.2131e-06	0.928571428571429	0.986510791366906	CBFB-MYH11_T	0	0
ENSG00000255253.1		-0.50579	0.241141	0.33027	0.0892857142857143	0.188848920863309	CBFB-MYH11_T	0	0
ENSG00000100249.4	C22orf31	-0.5058	0.194854	0.27734	0.116071428571429	0.20773381294964	CBFB-MYH11_T	0	0
ENSG00000265154.1	MIR151B	-0.50587	0.0515216	0.088978	0.339285714285714	0.449640287769784	CBFB-MYH11_T	0	0
ENSG00000250238.1	WEE1P1	-0.50588	0.194813	0.27729	0.160714285714286	0.222122302158273	CBFB-MYH11_T	0	0
ENSG00000143147.14	GPR161	-0.50589	4.52265e-05	0.00015096	0.991071428571429	1	CBFB-MYH11_T	0	0
ENSG00000243004.6		-0.50589	0.00923474	0.019497	0.8125	0.777877697841727	CBFB-MYH11_T	0	0
ENSG00000258915.1	BHLHB9P1	-0.50591	0.202515	0.28624	0.160714285714286	0.218525179856115	CBFB-MYH11_T	0	0
ENSG00000240322.3	RN7SL481P	-0.50594	1.28732e-06	5.447e-06	0.964285714285714	0.993705035971223	CBFB-MYH11_T	0	0
ENSG00000158406.5	H4C8	-0.50599	1.19241e-06	5.0729e-06	1	1	CBFB-MYH11_T	0	0
ENSG00000268738.3	HSFX2	-0.50599	0.096701	0.15288	0.267857142857143	0.35431654676259	CBFB-MYH11_T	0	1
ENSG00000181201.3	H2BC27P	-0.50603	0.109776	0.17052	0.25	0.294964028776978	CBFB-MYH11_T	0	0
ENSG00000272144.1		-0.50608	1.01106e-08	5.5917e-08	0.982142857142857	0.99910071942446	CBFB-MYH11_T	0	0
ENSG00000237971.1		-0.50612	0.0943231	0.14961	0.276785714285714	0.357014388489209	CBFB-MYH11_T	0	0
ENSG00000279681.1		-0.50628	0.0218881	0.042014	0.446428571428571	0.598021582733813	CBFB-MYH11_T	0	0
ENSG00000095203.14	EPB41L4B	-0.50633	0.068577	0.11371	0.517857142857143	0.630395683453237	CBFB-MYH11_T	0	0
ENSG00000288585.1		-0.50633	0.0387257	0.069421	0.419642857142857	0.490107913669065	CBFB-MYH11_T	0	0
ENSG00000127366.5	TAS2R5	-0.50653	9.53764e-06	3.5546e-05	0.9375	0.985611510791367	CBFB-MYH11_T	0	0
ENSG00000237731.1	RNGTTP1	-0.50654	0.134999	0.20356	0.276785714285714	0.285971223021583	CBFB-MYH11_T	0	0
ENSG00000287198.1		-0.50654	0.0144527	0.029083	0.705357142857143	0.81205035971223	CBFB-MYH11_T	0	0
ENSG00000267703.1		-0.50679	0.00573985	0.012688	0.705357142857143	0.764388489208633	CBFB-MYH11_T	0	0
ENSG00000232104.3	RFX3-DT	-0.50681	2.84067e-09	1.6695e-08	0.991071428571429	0.99910071942446	CBFB-MYH11_T	0	0
ENSG00000275515.1		-0.50691	0.000424766	0.0011885	0.732142857142857	0.863309352517986	CBFB-MYH11_T	0	0
ENSG00000238364.1	RNU7-140P	-0.50698	3.8079e-06	1.5069e-05	0.955357142857143	0.982913669064748	CBFB-MYH11_T	0	0
ENSG00000253125.1		-0.50707	0.0864029	0.13883	0.294642857142857	0.363309352517986	CBFB-MYH11_T	0	0
ENSG00000269763.1	EXOSC3P2	-0.50712	0.0692275	0.11461	0.258928571428571	0.330035971223022	CBFB-MYH11_T	0	0
ENSG00000201239.1		-0.50713	0.000325963	0.00093316	0.732142857142857	0.875	CBFB-MYH11_T	0	0
ENSG00000273509.1	CNTNAP3P1	-0.50714	0.0472898	0.082546	0.366071428571429	0.41726618705036	CBFB-MYH11_T	0	0
ENSG00000273240.1		-0.50721	9.18813e-08	4.5002e-07	0.9375	0.981115107913669	CBFB-MYH11_T	0	0
ENSG00000205267.5	DGAT2L7P	-0.50725	0.0409569	0.072851	0.4375	0.509892086330935	CBFB-MYH11_T	0	0
ENSG00000283069.1	DUX4L32	-0.50736	0.274548	0.36729	0.178571428571429	0.177158273381295	CBFB-MYH11_T	0	0
ENSG00000259469.1		-0.50737	0.000200397	0.00059817	0.75	0.866906474820144	CBFB-MYH11_T	0	0
ENSG00000253537.3	PCDHGA7	-0.50738	0.000888699	0.0023378	0.910714285714286	0.968525179856115	CBFB-MYH11_T	0	0
ENSG00000236711.2	SMAD9-IT1	-0.50746	0.0320583	0.058722	0.383928571428571	0.535071942446043	CBFB-MYH11_T	0	0
ENSG00000240888.1		-0.50748	0.0776515	0.12666	0.285714285714286	0.379496402877698	CBFB-MYH11_T	0	0
ENSG00000267197.1		-0.50755	1.63946e-06	6.8302e-06	0.901785714285714	0.985611510791367	CBFB-MYH11_T	0	0
ENSG00000263407.1	MIR4660	-0.50758	0.0973591	0.15378	0.1875	0.276079136690647	CBFB-MYH11_T	0	0
ENSG00000270558.1		-0.50763	1.46484e-09	8.8873e-09	0.946428571428571	0.985611510791367	CBFB-MYH11_T	0	0
ENSG00000125637.16	PSD4	-0.5079	3.41242e-19	5.2389e-18	1	1	CBFB-MYH11_T	0	0
ENSG00000277566.1		-0.50795	0.000700171	0.0018766	0.821428571428571	0.876798561151079	CBFB-MYH11_T	0	0
ENSG00000244289.1	RPS3AP35	-0.508	0.0401743	0.071673	0.375	0.449640287769784	CBFB-MYH11_T	0	0
ENSG00000186235.11	LINC02610	-0.50812	4.17536e-05	0.00014007	0.982142857142857	0.993705035971223	CBFB-MYH11_T	0	0
ENSG00000254444.1		-0.50822	0.0163818	0.032537	0.508928571428571	0.580035971223022	CBFB-MYH11_T	0	0
ENSG00000166228.9	PCBD1	-0.50844	1.51876e-14	1.5698e-13	1	1	CBFB-MYH11_T	0	1
ENSG00000266385.1		-0.50849	0.00190271	0.0046748	0.705357142857143	0.844424460431655	CBFB-MYH11_T	0	0
ENSG00000259107.2	LINC00911	-0.50854	0.119303	0.18317	0.223214285714286	0.346223021582734	CBFB-MYH11_T	0	0
ENSG00000233655.1	IGHD4-4	-0.50856	0.00498613	0.011183	0.785714285714286	0.809352517985611	CBFB-MYH11_T	0	0
ENSG00000286095.1	SPEGNB	-0.50875	0.0304352	0.056096	0.267857142857143	0.446942446043165	CBFB-MYH11_T	0	0
ENSG00000281344.1	HELLPAR	-0.50878	7.76801e-08	3.847e-07	1	1	CBFB-MYH11_T	0	0
ENSG00000265451.1	CLASP1-AS1	-0.50879	8.78206e-06	3.2896e-05	0.946428571428571	0.97931654676259	CBFB-MYH11_T	0	0
ENSG00000237937.6	LINC02702	-0.50881	0.169325	0.24641	0.107142857142857	0.20863309352518	CBFB-MYH11_T	0	0
ENSG00000203943.9	SAMD13	-0.50886	5.5101e-09	3.1345e-08	1	0.998201438848921	CBFB-MYH11_T	0	0
ENSG00000211972.2	IGHV3-66	-0.50897	0.00243631	0.0058548	0.892857142857143	0.947841726618705	CBFB-MYH11_T	0	0
ENSG00000275963.1		-0.50897	2.29201e-05	8.0318e-05	0.857142857142857	0.953237410071942	CBFB-MYH11_T	0	0
ENSG00000278041.1		-0.509	0.0162634	0.032328	0.705357142857143	0.695143884892086	CBFB-MYH11_T	0	0
ENSG00000277151.1		-0.50909	5.48595e-08	2.7697e-07	0.973214285714286	0.995503597122302	CBFB-MYH11_T	0	0
ENSG00000088970.16	KIZ	-0.50916	1.98801e-25	4.8273e-24	1	1	CBFB-MYH11_T	0	0
ENSG00000189164.15	ZNF527	-0.50918	1.67557e-17	2.2389e-16	0.991071428571429	1	CBFB-MYH11_T	0	1
ENSG00000231150.5	DNAH8-AS1	-0.5092	0.190224	0.27167	0.125	0.206834532374101	CBFB-MYH11_T	0	0
ENSG00000174343.6	CHRNA9	-0.50925	0.00860244	0.018289	0.616071428571429	0.66726618705036	CBFB-MYH11_T	0	0
ENSG00000279597.1		-0.50932	0.017406	0.034321	0.589285714285714	0.766187050359712	CBFB-MYH11_T	0	0
ENSG00000198157.11	HMGN5	-0.50935	2.74017e-08	1.4346e-07	1	1	CBFB-MYH11_T	0	0
ENSG00000165383.11	LRRC18	-0.50941	0.00247099	0.0059326	0.8125	0.91726618705036	CBFB-MYH11_T	0	0
ENSG00000077279.19	DCX	-0.50943	0.119864	0.18391	0.25	0.294964028776978	CBFB-MYH11_T	0	0
ENSG00000200403.1	RNU6-1099P	-0.5095	1.33134e-06	5.619e-06	0.883928571428571	0.955035971223022	CBFB-MYH11_T	0	0
ENSG00000286388.1		-0.50951	3.23357e-13	2.9198e-12	1	1	CBFB-MYH11_T	0	0
ENSG00000129347.21	KRI1	-0.50954	9.57813e-32	3.5111e-30	1	1	CBFB-MYH11_T	0	0
ENSG00000077157.22	PPP1R12B	-0.50957	3.30125e-21	5.9092e-20	1	1	CBFB-MYH11_T	0	0
ENSG00000288611.1	NPBWR1	-0.50961	0.0323439	0.059186	0.785714285714286	0.898381294964029	CBFB-MYH11_T	0	0
ENSG00000148377.6	IDI2	-0.50972	0.00242514	0.0058318	0.705357142857143	0.826438848920863	CBFB-MYH11_T	0	0
ENSG00000204033.10	LRIT2	-0.50992	0.220453	0.30704	0.107142857142857	0.18794964028777	CBFB-MYH11_T	0	0
ENSG00000183137.15	CEP57L1	-0.50994	6.5422e-14	6.3735e-13	1	1	CBFB-MYH11_T	0	0
ENSG00000276298.1		-0.50994	0.000406983	0.0011425	0.732142857142857	0.882194244604317	CBFB-MYH11_T	0	0
ENSG00000262470.2	TVP23CP2	-0.51003	0.0291451	0.054028	0.446428571428571	0.498201438848921	CBFB-MYH11_T	0	0
ENSG00000259103.2		-0.5101	0.00145381	0.0036571	0.723214285714286	0.857014388489209	CBFB-MYH11_T	0	0
ENSG00000279905.1		-0.51028	0.0409192	0.072793	0.482142857142857	0.514388489208633	CBFB-MYH11_T	0	0
ENSG00000279685.2	MAPT-IT1	-0.51035	0.0796121	0.12943	0.223214285714286	0.304856115107914	CBFB-MYH11_T	0	0
ENSG00000118513.19	MYB	-0.51036	1.37619e-11	1.0538e-10	1	1	CBFB-MYH11_T	0	1
ENSG00000200591.1		-0.51045	0.000398625	0.0011209	0.785714285714286	0.852517985611511	CBFB-MYH11_T	0	0
ENSG00000259418.1		-0.51056	0.00527988	0.011776	0.580357142857143	0.669964028776978	CBFB-MYH11_T	0	0
ENSG00000135469.14	COQ10A	-0.51058	4.77532e-23	9.8317e-22	1	1	CBFB-MYH11_T	0	0
ENSG00000184995.7	IFNE	-0.51066	0.0562206	0.09596	0.339285714285714	0.383992805755396	CBFB-MYH11_T	0	0
ENSG00000218823.2	PAPOLB	-0.51069	0.0219615	0.042129	0.625	0.616906474820144	CBFB-MYH11_T	0	0
ENSG00000279390.1		-0.51069	0.00203689	0.0049793	0.946428571428571	0.963129496402878	CBFB-MYH11_T	0	0
ENSG00000236432.8	MFF-DT	-0.5107	7.42619e-09	4.1572e-08	0.964285714285714	0.998201438848921	CBFB-MYH11_T	0	0
ENSG00000072201.14	LNX1	-0.51078	3.2335e-11	2.3703e-10	1	0.998201438848921	CBFB-MYH11_T	0	0
ENSG00000227689.1	SRP68P2	-0.51081	0.043372	0.07656	0.455357142857143	0.52068345323741	CBFB-MYH11_T	0	0
ENSG00000167733.14	HSD11B1L	-0.51084	5.072e-15	5.441e-14	1	1	CBFB-MYH11_T	0	0
ENSG00000228775.8	WEE2-AS1	-0.51093	2.49944e-08	1.3152e-07	0.982142857142857	1	CBFB-MYH11_T	0	0
ENSG00000287275.1		-0.51111	0.00379524	0.0087396	0.758928571428571	0.819244604316547	CBFB-MYH11_T	0	0
ENSG00000260021.1		-0.51114	0.0219352	0.042084	0.4375	0.566546762589928	CBFB-MYH11_T	0	0
ENSG00000213045.3		-0.51125	0.153033	0.22621	0.116071428571429	0.211330935251799	CBFB-MYH11_T	0	0
ENSG00000223625.1	CYCSP32	-0.51125	0.106716	0.16649	0.142857142857143	0.252697841726619	CBFB-MYH11_T	0	0
ENSG00000287032.1		-0.51125	5.97949e-05	0.00019565	0.892857142857143	0.989208633093525	CBFB-MYH11_T	0	0
ENSG00000265932.1	MIR3146	-0.51128	0.000635805	0.0017195	0.767857142857143	0.892985611510791	CBFB-MYH11_T	0	0
ENSG00000273203.1		-0.51132	0.109951	0.17073	0.473214285714286	0.628597122302158	CBFB-MYH11_T	0	0
ENSG00000287580.1		-0.51135	5.69433e-08	2.8683e-07	0.946428571428571	0.994604316546763	CBFB-MYH11_T	0	0
ENSG00000232381.1	OR52U1P	-0.51139	0.00196696	0.0048188	0.741071428571429	0.824640287769784	CBFB-MYH11_T	0	0
ENSG00000225173.1		-0.51156	0.00433229	0.0098445	0.696428571428571	0.713129496402878	CBFB-MYH11_T	0	0
ENSG00000287759.1		-0.51156	0.00077612	0.0020642	0.839285714285714	0.884892086330935	CBFB-MYH11_T	0	0
ENSG00000163126.15	ANKRD23	-0.51157	2.20133e-13	2.0251e-12	0.991071428571429	0.998201438848921	CBFB-MYH11_T	0	0
ENSG00000228146.8	CASP16P	-0.51158	5.21396e-07	2.3299e-06	0.955357142857143	0.992805755395683	CBFB-MYH11_T	0	0
ENSG00000177692.12	DNAJC28	-0.51165	4.33958e-09	2.4933e-08	0.982142857142857	0.996402877697842	CBFB-MYH11_T	0	0
ENSG00000274386.5	TMEM269	-0.51166	1.71037e-10	1.1583e-09	1	1	CBFB-MYH11_T	0	0
ENSG00000258199.1		-0.51178	1.48837e-07	7.1038e-07	0.892857142857143	0.973920863309353	CBFB-MYH11_T	0	0
ENSG00000167614.14	TTYH1	-0.51186	3.66719e-08	1.8911e-07	0.991071428571429	1	CBFB-MYH11_T	0	0
ENSG00000223188.1		-0.51206	0.000280765	0.00081371	0.741071428571429	0.878597122302158	CBFB-MYH11_T	0	0
ENSG00000200114.1	RNA5SP123	-0.5122	0.00112676	0.0029007	0.633928571428571	0.801258992805755	CBFB-MYH11_T	0	0
ENSG00000142513.6	ACP4	-0.51224	3.72627e-08	1.9198e-07	0.991071428571429	0.99910071942446	CBFB-MYH11_T	0	0
ENSG00000244588.5	RAD21L1	-0.5123	0.114962	0.17737	0.223214285714286	0.321942446043165	CBFB-MYH11_T	0	0
ENSG00000250053.1	RARRES2P4	-0.51234	0.0147672	0.029643	0.5	0.547661870503597	CBFB-MYH11_T	0	0
ENSG00000288081.1		-0.51234	0.0787182	0.12821	0.241071428571429	0.303057553956835	CBFB-MYH11_T	0	0
ENSG00000169551.13	CT55	-0.51241	0.104991	0.16418	0.25	0.293165467625899	CBFB-MYH11_T	0	0
ENSG00000234771.3	SLC25A25-AS1	-0.51247	6.24091e-20	1.0173e-18	1	1	CBFB-MYH11_T	0	0
ENSG00000166856.3	GPR182	-0.51253	0.000195341	0.00058412	0.866071428571429	0.964928057553957	CBFB-MYH11_T	0	0
ENSG00000064692.20	SNCAIP	-0.51255	0.117127	0.1803	0.339285714285714	0.763489208633094	CBFB-MYH11_T	0	0
ENSG00000279044.1		-0.51258	0.000286626	0.00082932	0.866071428571429	0.930755395683453	CBFB-MYH11_T	0	0
ENSG00000142279.13	WTIP	-0.51263	5.19235e-09	2.9649e-08	0.991071428571429	0.998201438848921	CBFB-MYH11_T	0	0
ENSG00000134897.14	BIVM	-0.51265	3.0804e-07	1.4175e-06	1	1	CBFB-MYH11_T	0	0
ENSG00000274825.1		-0.51268	0.000114337	0.00035622	0.830357142857143	0.913669064748201	CBFB-MYH11_T	0	0
ENSG00000266075.2	RN7SL574P	-0.51272	3.4894e-06	1.3887e-05	0.901785714285714	0.969424460431655	CBFB-MYH11_T	0	0
ENSG00000257943.2		-0.51282	0.0740813	0.12155	0.330357142857143	0.35341726618705	CBFB-MYH11_T	0	0
ENSG00000196951.11	SCOC-AS1	-0.51286	4.54969e-08	2.3199e-07	1	0.99910071942446	CBFB-MYH11_T	0	0
ENSG00000255692.1		-0.51287	0.0143314	0.028877	0.473214285714286	0.615107913669065	CBFB-MYH11_T	0	0
ENSG00000232241.1	DYNLT3P1	-0.51301	0.102931	0.16137	0.178571428571429	0.24910071942446	CBFB-MYH11_T	0	0
ENSG00000235071.1		-0.51301	0.00210232	0.0051237	0.785714285714286	0.801258992805755	CBFB-MYH11_T	0	0
ENSG00000253842.2		-0.51307	0.0348036	0.063125	0.5	0.556654676258993	CBFB-MYH11_T	0	0
ENSG00000261742.6	LINC00922	-0.51307	0.194924	0.27742	0.133928571428571	0.244604316546763	CBFB-MYH11_T	0	0
ENSG00000201118.1		-0.51329	0.000307779	0.00088547	0.696428571428571	0.856115107913669	CBFB-MYH11_T	0	0
ENSG00000280989.2	LINC00581	-0.51331	0.191366	0.27301	0.178571428571429	0.202338129496403	CBFB-MYH11_T	0	0
ENSG00000164707.15	SLC13A4	-0.5134	6.69371e-06	2.5509e-05	0.964285714285714	0.996402877697842	CBFB-MYH11_T	0	0
ENSG00000236928.3		-0.51351	0.00417688	0.0095336	0.625	0.740107913669065	CBFB-MYH11_T	0	0
ENSG00000285688.1		-0.51355	9.98574e-05	0.00031432	0.892857142857143	0.959532374100719	CBFB-MYH11_T	0	0
ENSG00000265912.1		-0.5136	0.000391836	0.0011032	0.785714285714286	0.893884892086331	CBFB-MYH11_T	0	0
ENSG00000236689.1	MTCO2P21	-0.51369	0.268201	0.3603	0.0892857142857143	0.175359712230216	CBFB-MYH11_T	0	0
ENSG00000213061.2	PFN1P11	-0.51372	0.000696243	0.0018669	0.616071428571429	0.798561151079137	CBFB-MYH11_T	0	0
ENSG00000225463.1	ZNF70P1	-0.51372	0.0221369	0.042436	0.473214285714286	0.530575539568345	CBFB-MYH11_T	0	0
ENSG00000221552.1	MIR1303	-0.51373	0.0612186	0.10317	0.25	0.361510791366906	CBFB-MYH11_T	0	0
ENSG00000227308.2	LINC02832	-0.51373	0.128431	0.19496	0.178571428571429	0.238309352517986	CBFB-MYH11_T	0	0
ENSG00000236345.1	SCAT8	-0.51377	0.000459321	0.0012766	0.892857142857143	0.963129496402878	CBFB-MYH11_T	0	0
ENSG00000253858.1		-0.51381	0.14292	0.2136	0.258928571428571	0.302158273381295	CBFB-MYH11_T	0	0
ENSG00000234917.2		-0.51388	2.1944e-08	1.1636e-07	0.883928571428571	0.977517985611511	CBFB-MYH11_T	0	0
ENSG00000271996.1		-0.51398	9.51065e-06	3.5457e-05	0.875	0.946942446043165	CBFB-MYH11_T	0	0
ENSG00000237640.1		-0.51409	0.135349	0.20398	0.107142857142857	0.218525179856115	CBFB-MYH11_T	0	0
ENSG00000225101.6	OR52K3P	-0.51415	0.00409223	0.0093595	0.955357142857143	0.982913669064748	CBFB-MYH11_T	0	0
ENSG00000213711.3	PHB1P7	-0.51416	0.00226801	0.0054843	0.75	0.785071942446043	CBFB-MYH11_T	0	0
ENSG00000117281.16	CD160	-0.51423	2.21182e-08	1.1722e-07	0.973214285714286	0.99910071942446	CBFB-MYH11_T	1	0
ENSG00000264047.2	RN7SL455P	-0.51424	0.00390866	0.0089769	0.5625	0.705935251798561	CBFB-MYH11_T	0	0
ENSG00000254548.1		-0.51426	0.137519	0.20679	0.151785714285714	0.227517985611511	CBFB-MYH11_T	0	0
ENSG00000265768.1	MIR4506	-0.51432	0.230541	0.3183	0.0803571428571429	0.172661870503597	CBFB-MYH11_T	0	0
ENSG00000259441.2	MRPL15P1	-0.51435	0.197387	0.28037	0.125	0.185251798561151	CBFB-MYH11_T	0	0
ENSG00000186026.7	ZNF284	-0.51441	7.94959e-10	4.9999e-09	0.982142857142857	0.99910071942446	CBFB-MYH11_T	0	1
ENSG00000132141.14	CCT6B	-0.51455	1.054e-09	6.5264e-09	1	1	CBFB-MYH11_T	0	0
ENSG00000214700.5	C12orf71	-0.51463	1.87405e-06	7.738e-06	0.946428571428571	0.988309352517986	CBFB-MYH11_T	0	0
ENSG00000235438.7	ESRRAP2	-0.51483	8.45737e-05	0.00026926	0.9375	0.974820143884892	CBFB-MYH11_T	0	0
ENSG00000005882.12	PDK2	-0.51484	4.0657e-16	4.7816e-15	1	1	CBFB-MYH11_T	0	0
ENSG00000161594.7	KLHL10	-0.51493	0.0002273	0.00067158	0.821428571428571	0.904676258992806	CBFB-MYH11_T	0	0
ENSG00000226088.1	HHLA3-AS1	-0.51495	0.000968212	0.002527	0.651785714285714	0.79226618705036	CBFB-MYH11_T	0	0
ENSG00000096654.15	ZNF184	-0.51506	5.21161e-13	4.6122e-12	1	1	CBFB-MYH11_T	0	1
ENSG00000268970.1		-0.51514	3.71753e-07	1.6905e-06	0.9375	0.991007194244604	CBFB-MYH11_T	0	0
ENSG00000283337.1		-0.5152	0.00419546	0.00957	0.589285714285714	0.703237410071942	CBFB-MYH11_T	0	0
ENSG00000267772.1	LINC01999	-0.51544	0.206012	0.29036	0.0625	0.201438848920863	CBFB-MYH11_T	0	0
ENSG00000072110.15	ACTN1	-0.51564	1.46146e-11	1.1154e-10	1	1	CBFB-MYH11_T	1	0
ENSG00000256811.1		-0.51569	0.00816642	0.017452	0.5	0.640287769784173	CBFB-MYH11_T	0	0
ENSG00000200428.1		-0.5157	0.000968937	0.0025284	0.705357142857143	0.821942446043165	CBFB-MYH11_T	0	0
ENSG00000264809.2		-0.51573	0.226261	0.31364	0.133928571428571	0.182553956834532	CBFB-MYH11_T	0	0
ENSG00000160117.16	ANKLE1	-0.51577	1.31409e-09	8.0252e-09	1	1	CBFB-MYH11_T	0	0
ENSG00000163646.12	CLRN1	-0.51591	0.0855998	0.13773	0.366071428571429	0.410971223021583	CBFB-MYH11_T	0	0
ENSG00000117676.14	RPS6KA1	-0.51593	3.33095e-19	5.1229e-18	1	1	CBFB-MYH11_T	0	0
ENSG00000242752.3	NMTRQ-TTG12-1	-0.51596	0.164659	0.24076	0.196428571428571	0.241906474820144	CBFB-MYH11_T	0	0
ENSG00000238711.1	RNY4P25	-0.51603	4.46532e-06	1.7524e-05	0.883928571428571	0.968525179856115	CBFB-MYH11_T	0	0
ENSG00000207802.1	MIR646	-0.51614	0.00541999	0.012056	0.6875	0.810251798561151	CBFB-MYH11_T	0	0
ENSG00000102302.8	FGD1	-0.51629	0.000292916	0.000846	0.955357142857143	0.967625899280576	CBFB-MYH11_T	0	1
ENSG00000132881.12	CPLANE2	-0.51631	4.27867e-15	4.6253e-14	1	0.99910071942446	CBFB-MYH11_T	0	0
ENSG00000213090.2	SCYL2P1	-0.51631	4.55721e-10	2.9462e-09	0.982142857142857	0.998201438848921	CBFB-MYH11_T	0	0
ENSG00000253824.2		-0.5164	0.0887583	0.14201	0.25	0.305755395683453	CBFB-MYH11_T	0	0
ENSG00000283698.1	VINAC1P	-0.51649	0.0865569	0.13903	0.321428571428571	0.341726618705036	CBFB-MYH11_T	0	0
ENSG00000212207.1	RNU6-1321P	-0.51651	0.0761709	0.12459	0.267857142857143	0.351618705035971	CBFB-MYH11_T	0	0
ENSG00000263968.2	RN7SL381P	-0.51651	2.1444e-05	7.5442e-05	0.946428571428571	0.991007194244604	CBFB-MYH11_T	0	0
ENSG00000235834.1		-0.51661	0.00499529	0.011202	0.678571428571429	0.727517985611511	CBFB-MYH11_T	0	0
ENSG00000285827.1		-0.51663	0.00174088	0.0043076	0.8125	0.811151079136691	CBFB-MYH11_T	0	0
ENSG00000271503.6	CCL5	-0.5167	4.25275e-05	0.00014238	1	1	CBFB-MYH11_T	0	0
ENSG00000171916.17	LGALS9C	-0.51677	8.97915e-06	3.3585e-05	1	0.992805755395683	CBFB-MYH11_T	0	0
ENSG00000196155.13	PLEKHG4	-0.5168	1.42264e-06	5.9743e-06	1	1	CBFB-MYH11_T	0	0
ENSG00000223375.1		-0.51684	0.0130113	0.026497	0.410714285714286	0.551258992805755	CBFB-MYH11_T	0	0
ENSG00000233771.2	CICP5	-0.51689	0.0103611	0.021615	0.526785714285714	0.607014388489209	CBFB-MYH11_T	0	0
ENSG00000248473.2	LINC01962	-0.51696	3.63395e-07	1.6551e-06	0.973214285714286	0.994604316546763	CBFB-MYH11_T	0	0
ENSG00000179698.14	WDR97	-0.517	2.09502e-11	1.5701e-10	1	1	CBFB-MYH11_T	0	0
ENSG00000142675.18	CNKSR1	-0.51707	1.41845e-08	7.7069e-08	1	0.99910071942446	CBFB-MYH11_T	0	0
ENSG00000176714.10	CCDC121	-0.51708	6.42176e-09	3.6228e-08	1	0.998201438848921	CBFB-MYH11_T	0	0
ENSG00000141437.10	SLC25A52	-0.51727	0.000246402	0.00072248	0.696428571428571	0.87410071942446	CBFB-MYH11_T	0	0
ENSG00000267500.1	ZNF887P	-0.51728	0.000310537	0.00089247	0.901785714285714	0.932553956834532	CBFB-MYH11_T	0	0
ENSG00000280375.1		-0.51729	0.00518667	0.011591	0.714285714285714	0.77158273381295	CBFB-MYH11_T	0	0
ENSG00000050730.16	TNIP3	-0.51752	0.00158143	0.0039503	0.857142857142857	0.938848920863309	CBFB-MYH11_T	0	0
ENSG00000238151.1	MLLT10P1	-0.51759	0.000150817	0.00046004	0.821428571428571	0.887589928057554	CBFB-MYH11_T	0	0
ENSG00000177519.4	RPRM	-0.51766	0.101586	0.15955	0.357142857142857	0.376798561151079	CBFB-MYH11_T	0	0
ENSG00000064115.11	TM7SF3	-0.51771	6.98307e-17	8.8372e-16	1	1	CBFB-MYH11_T	0	0
ENSG00000259877.2	ZNF778-DT	-0.51787	1.22375e-11	9.4337e-11	1	1	CBFB-MYH11_T	0	0
ENSG00000149646.12	CNBD2	-0.51803	5.04376e-06	1.963e-05	0.964285714285714	0.98021582733813	CBFB-MYH11_T	0	0
ENSG00000198835.4	GJC2	-0.51817	6.25311e-06	2.3958e-05	0.964285714285714	0.995503597122302	CBFB-MYH11_T	0	0
ENSG00000082684.16	SEMA5B	-0.51826	0.0201937	0.039144	0.839285714285714	0.776978417266187	CBFB-MYH11_T	0	0
ENSG00000130294.17	KIF1A	-0.51833	0.0198166	0.038482	0.919642857142857	0.888489208633094	CBFB-MYH11_T	0	0
ENSG00000026559.14	KCNG1	-0.51845	0.00519242	0.011602	0.9375	0.882194244604317	CBFB-MYH11_T	0	0
ENSG00000251372.6	LINC00499	-0.51853	0.00334735	0.007797	0.75	0.821043165467626	CBFB-MYH11_T	0	0
ENSG00000199865.1	RNU6-495P	-0.51857	0.181059	0.26062	0.107142857142857	0.201438848920863	CBFB-MYH11_T	0	0
ENSG00000234763.3		-0.51863	0.157949	0.23249	0.107142857142857	0.20773381294964	CBFB-MYH11_T	0	0
ENSG00000200706.1		-0.51887	0.0481535	0.083892	0.339285714285714	0.424460431654676	CBFB-MYH11_T	0	0
ENSG00000275012.1		-0.51898	0.152943	0.22613	0.178571428571429	0.22841726618705	CBFB-MYH11_T	0	0
ENSG00000188817.8	SNTN	-0.51911	0.0888814	0.14217	0.232142857142857	0.310251798561151	CBFB-MYH11_T	0	0
ENSG00000207505.1	RNU6-1105P	-0.51932	0.0525631	0.09054	0.25	0.339028776978417	CBFB-MYH11_T	0	0
ENSG00000188738.15	FSIP2	-0.51946	0.00310813	0.0073029	0.910714285714286	0.975719424460432	CBFB-MYH11_T	0	0
ENSG00000188732.11	FAM221A	-0.51952	3.98732e-06	1.5739e-05	1	0.99910071942446	CBFB-MYH11_T	0	0
ENSG00000211968.3	IGHV1-58	-0.51955	0.00349965	0.0081201	0.892857142857143	0.938848920863309	CBFB-MYH11_T	0	0
ENSG00000241935.9	HOGA1	-0.51955	0.0163869	0.032545	0.473214285714286	0.616906474820144	CBFB-MYH11_T	0	0
ENSG00000167840.13	ZNF232	-0.5196	6.30406e-10	4.0054e-09	1	1	CBFB-MYH11_T	0	1
ENSG00000223181.1	RNU6-1199P	-0.51965	0.143581	0.21441	0.169642857142857	0.251798561151079	CBFB-MYH11_T	0	0
ENSG00000268785.1	RPL7P50	-0.51968	1.49614e-05	5.4054e-05	0.946428571428571	0.991906474820144	CBFB-MYH11_T	0	0
ENSG00000278535.5	DHRS11	-0.51978	8.18026e-13	7.1053e-12	1	1	CBFB-MYH11_T	0	0
ENSG00000269609.6	C10orf95-AS1	-0.51987	4.80228e-16	5.6071e-15	1	1	CBFB-MYH11_T	0	0
ENSG00000069482.7	GAL	-0.51989	0.00784083	0.016826	0.901785714285714	0.877697841726619	CBFB-MYH11_T	0	0
ENSG00000189334.9	S100A14	-0.51991	0.0411731	0.073167	0.517857142857143	0.621402877697842	CBFB-MYH11_T	0	0
ENSG00000242808.10	SOX2-OT	-0.51991	7.33221e-05	0.00023631	0.973214285714286	0.983812949640288	CBFB-MYH11_T	0	0
ENSG00000114270.17	COL7A1	-0.52005	1.57956e-05	5.6828e-05	1	1	CBFB-MYH11_T	1	0
ENSG00000206957.2		-0.52006	0.00254106	0.0060821	0.616071428571429	0.754496402877698	CBFB-MYH11_T	0	0
ENSG00000270972.1		-0.52006	0.000697151	0.0018692	0.866071428571429	0.936151079136691	CBFB-MYH11_T	0	0
ENSG00000183066.14	WBP2NL	-0.52009	9.07678e-07	3.9291e-06	0.991071428571429	0.992805755395683	CBFB-MYH11_T	0	0
ENSG00000203326.12	ZNF525	-0.52013	5.65053e-13	4.9764e-12	1	1	CBFB-MYH11_T	0	1
ENSG00000227370.1		-0.52013	3.00691e-08	1.5666e-07	0.928571428571429	0.981115107913669	CBFB-MYH11_T	0	0
ENSG00000206959.1		-0.52014	0.131205	0.19855	0.125	0.225719424460432	CBFB-MYH11_T	0	0
ENSG00000111886.11	GABRR2	-0.52016	2.49523e-06	1.0139e-05	0.982142857142857	0.99910071942446	CBFB-MYH11_T	0	0
ENSG00000198796.7	ALPK2	-0.52016	0.0105408	0.021954	0.767857142857143	0.805755395683453	CBFB-MYH11_T	0	0
ENSG00000266941.1		-0.52018	0.000343857	0.00097995	0.75	0.892985611510791	CBFB-MYH11_T	0	0
ENSG00000163424.9	TEX55	-0.5202	0.163098	0.23886	0.133928571428571	0.212230215827338	CBFB-MYH11_T	0	0
ENSG00000202279.1		-0.52027	0.00810384	0.017331	0.544642857142857	0.657374100719424	CBFB-MYH11_T	0	0
ENSG00000246095.2	LINC01096	-0.52039	0.17214	0.24985	0.178571428571429	0.310251798561151	CBFB-MYH11_T	0	0
ENSG00000039139.9	DNAH5	-0.52044	0.0546437	0.093645	0.607142857142857	0.572841726618705	CBFB-MYH11_T	0	0
ENSG00000175344.19	CHRNA7	-0.52044	1.80583e-06	7.4783e-06	1	0.996402877697842	CBFB-MYH11_T	0	0
ENSG00000276663.1		-0.52048	1.67307e-07	7.9376e-07	0.910714285714286	0.990107913669065	CBFB-MYH11_T	0	0
ENSG00000134253.10	TRIM45	-0.52063	2.54579e-10	1.6923e-09	1	1	CBFB-MYH11_T	0	0
ENSG00000285886.1		-0.52064	1.8775e-10	1.2666e-09	0.973214285714286	1	CBFB-MYH11_T	0	0
ENSG00000158234.12	FAIM	-0.52068	1.3255e-13	1.2505e-12	1	0.99910071942446	CBFB-MYH11_T	0	0
ENSG00000224316.1	GTF2IP5	-0.52068	1.6331e-07	7.7572e-07	0.946428571428571	0.983812949640288	CBFB-MYH11_T	0	0
ENSG00000237824.2	RPL23AP33	-0.52071	0.0571527	0.097303	0.214285714285714	0.340827338129496	CBFB-MYH11_T	0	0
ENSG00000178301.4	AQP11	-0.52072	2.26984e-13	2.0854e-12	0.982142857142857	1	CBFB-MYH11_T	0	0
ENSG00000114656.12	CFAP92	-0.52074	2.80938e-08	1.4677e-07	1	1	CBFB-MYH11_T	0	0
ENSG00000166188.2	ZNF319	-0.52077	3.76995e-23	7.8246e-22	1	1	CBFB-MYH11_T	0	1
ENSG00000261963.3		-0.52081	0.0434802	0.076723	0.339285714285714	0.414568345323741	CBFB-MYH11_T	0	0
ENSG00000233674.2		-0.52083	0.00334465	0.0077924	0.633928571428571	0.790467625899281	CBFB-MYH11_T	0	0
ENSG00000100918.13	REC8	-0.52085	1.76256e-08	9.4703e-08	1	1	CBFB-MYH11_T	0	0
ENSG00000154162.15	CDH12	-0.52089	0.111399	0.17261	0.357142857142857	0.347122302158273	CBFB-MYH11_T	0	0
ENSG00000275374.1	GUSBP19	-0.52094	0.000412604	0.0011572	0.767857142857143	0.829136690647482	CBFB-MYH11_T	0	0
ENSG00000234136.1		-0.52095	0.00662038	0.014431	0.544642857142857	0.695143884892086	CBFB-MYH11_T	0	0
ENSG00000228688.1	COL11A2P1	-0.52103	0.168806	0.24573	0.205357142857143	0.251798561151079	CBFB-MYH11_T	0	0
ENSG00000172893.16	DHCR7	-0.52114	3.77407e-09	2.1831e-08	1	1	CBFB-MYH11_T	0	0
ENSG00000178460.18	MCMDC2	-0.52117	1.70536e-09	1.0274e-08	0.991071428571429	1	CBFB-MYH11_T	0	0
ENSG00000156299.13	TIAM1	-0.5212	0.000425448	0.00119	0.991071428571429	0.99910071942446	CBFB-MYH11_T	0	0
ENSG00000187140.6	FOXD3	-0.5212	0.194949	0.27745	0.160714285714286	0.197841726618705	CBFB-MYH11_T	0	1
ENSG00000183960.9	KCNH8	-0.52122	0.000297678	0.00085885	0.973214285714286	0.992805755395683	CBFB-MYH11_T	0	0
ENSG00000270697.1		-0.52123	0.00852072	0.018129	0.455357142857143	0.637589928057554	CBFB-MYH11_T	0	0
ENSG00000158555.15	GDPD5	-0.52125	3.45385e-08	1.7864e-07	1	1	CBFB-MYH11_T	1	0
ENSG00000099992.16	TBC1D10A	-0.52132	6.70565e-16	7.7608e-15	1	1	CBFB-MYH11_T	0	0
ENSG00000286933.1		-0.52133	0.0560898	0.095774	0.383928571428571	0.384892086330935	CBFB-MYH11_T	0	0
ENSG00000252101.2	RNU6-758P	-0.52134	0.19661	0.27942	0.169642857142857	0.232014388489209	CBFB-MYH11_T	0	0
ENSG00000272789.1		-0.52136	0.006795	0.014773	0.767857142857143	0.733812949640288	CBFB-MYH11_T	0	0
ENSG00000225548.7	LINC01980	-0.52137	0.0226068	0.043264	0.544642857142857	0.554856115107914	CBFB-MYH11_T	0	0
ENSG00000258768.2		-0.52149	8.00846e-10	5.034e-09	0.955357142857143	0.998201438848921	CBFB-MYH11_T	0	0
ENSG00000215875.4	ST13P20	-0.5215	0.0995786	0.15676	0.267857142857143	0.289568345323741	CBFB-MYH11_T	0	0
ENSG00000232611.1		-0.5216	3.06951e-10	2.0216e-09	0.991071428571429	1	CBFB-MYH11_T	0	0
ENSG00000268006.1	PTOV1-AS1	-0.52167	8.80056e-12	6.8866e-11	0.991071428571429	0.99910071942446	CBFB-MYH11_T	0	0
ENSG00000222028.5	PSMB11	-0.52171	0.0876639	0.14056	0.214285714285714	0.313848920863309	CBFB-MYH11_T	0	0
ENSG00000248757.2	LINC02115	-0.52175	0.0636473	0.10666	0.241071428571429	0.33363309352518	CBFB-MYH11_T	0	0
ENSG00000282939.1	TRBV7-2	-0.52191	3.5737e-05	0.00012133	1	0.996402877697842	CBFB-MYH11_T	0	0
ENSG00000226261.1	PIMREGP1	-0.52194	0.00299887	0.0070672	0.651785714285714	0.773381294964029	CBFB-MYH11_T	0	0
ENSG00000279108.1		-0.52208	2.76994e-08	1.449e-07	0.991071428571429	0.99910071942446	CBFB-MYH11_T	0	0
ENSG00000112499.13	SLC22A2	-0.52211	0.146218	0.21771	0.160714285714286	0.231115107913669	CBFB-MYH11_T	0	0
ENSG00000253225.1		-0.52211	0.285813	0.37949	0.151785714285714	0.184352517985612	CBFB-MYH11_T	0	0
ENSG00000282897.1		-0.52212	0.129466	0.19629	0.107142857142857	0.218525179856115	CBFB-MYH11_T	0	0
ENSG00000168781.22	PPIP5K1	-0.52214	2.11228e-28	6.3494e-27	1	1	CBFB-MYH11_T	0	0
ENSG00000239617.1	RPL32P27	-0.5222	0.0108824	0.022603	0.544642857142857	0.596223021582734	CBFB-MYH11_T	0	0
ENSG00000184058.14	TBX1	-0.52222	0.000819674	0.0021696	1	0.984712230215827	CBFB-MYH11_T	0	1
ENSG00000260776.6	GOLGA6FP	-0.52223	0.00760843	0.016377	0.857142857142857	0.841726618705036	CBFB-MYH11_T	0	0
ENSG00000095539.15	SEMA4G	-0.52224	1.55495e-07	7.4062e-07	0.946428571428571	0.994604316546763	CBFB-MYH11_T	1	0
ENSG00000243675.1	RPL35AP9	-0.52227	0.0486981	0.084712	0.321428571428571	0.384892086330935	CBFB-MYH11_T	0	0
ENSG00000187003.7	ACTL7A	-0.52242	0.0203327	0.039374	0.535714285714286	0.585431654676259	CBFB-MYH11_T	0	0
ENSG00000182985.18	CADM1	-0.52245	0.00426678	0.0097149	0.991071428571429	0.988309352517986	CBFB-MYH11_T	1	0
ENSG00000280017.1		-0.52246	0.188023	0.26904	0.169642857142857	0.213129496402878	CBFB-MYH11_T	0	0
ENSG00000187054.16	TMPRSS11A	-0.52248	0.0377246	0.067838	0.482142857142857	0.538669064748201	CBFB-MYH11_T	0	0
ENSG00000234853.2	NDUFA5P3	-0.52251	0.0554617	0.094839	0.214285714285714	0.321043165467626	CBFB-MYH11_T	0	0
ENSG00000233154.6	LINC01762	-0.52253	0.000229648	0.00067782	0.821428571428571	0.934352517985611	CBFB-MYH11_T	0	0
ENSG00000226479.4	TMEM185B	-0.52265	1.3456e-28	4.0785e-27	1	1	CBFB-MYH11_T	0	0
ENSG00000160185.15	UBASH3A	-0.52269	5.16436e-05	0.00017085	1	0.99910071942446	CBFB-MYH11_T	0	0
ENSG00000272442.2		-0.52305	7.56332e-06	2.8608e-05	0.8125	0.928956834532374	CBFB-MYH11_T	0	0
ENSG00000148584.15	A1CF	-0.52309	0.0904817	0.1444	0.303571428571429	0.334532374100719	CBFB-MYH11_T	0	0
ENSG00000197815.4		-0.52311	4.30781e-09	2.4764e-08	0.982142857142857	0.997302158273381	CBFB-MYH11_T	0	0
ENSG00000204661.9	C5orf60	-0.52316	8.26974e-05	0.00026387	0.875	0.906474820143885	CBFB-MYH11_T	0	0
ENSG00000159261.12	CLDN14	-0.52323	0.022278	0.042689	0.642857142857143	0.612410071942446	CBFB-MYH11_T	0	0
ENSG00000197334.2		-0.52323	0.0206456	0.039911	0.392857142857143	0.497302158273381	CBFB-MYH11_T	0	0
ENSG00000226057.7	PHF2P2	-0.52323	0.00988909	0.020736	0.696428571428571	0.808453237410072	CBFB-MYH11_T	0	0
ENSG00000224209.8	LINC00466	-0.52334	0.177602	0.25648	0.116071428571429	0.202338129496403	CBFB-MYH11_T	0	0
ENSG00000229409.1		-0.52335	6.21136e-06	2.3809e-05	0.9375	0.97931654676259	CBFB-MYH11_T	0	0
ENSG00000283930.1	PLD5P1	-0.52341	6.43919e-05	0.00020942	0.9375	0.986510791366906	CBFB-MYH11_T	0	0
ENSG00000287127.1		-0.52342	0.00094743	0.0024785	0.714285714285714	0.810251798561151	CBFB-MYH11_T	0	0
ENSG00000269680.1		-0.52344	2.73847e-05	9.494e-05	0.866071428571429	0.973920863309353	CBFB-MYH11_T	0	0
ENSG00000143851.15	PTPN7	-0.52345	3.64691e-21	6.5145e-20	1	1	CBFB-MYH11_T	0	0
ENSG00000214915.3		-0.52345	0.169636	0.24676	0.0803571428571429	0.193345323741007	CBFB-MYH11_T	0	0
ENSG00000276110.1		-0.52367	0.0144114	0.029013	0.508928571428571	0.578237410071942	CBFB-MYH11_T	0	0
ENSG00000267800.1		-0.52371	2.28053e-05	7.9935e-05	0.785714285714286	0.891187050359712	CBFB-MYH11_T	0	0
ENSG00000270281.1		-0.52374	0.0331159	0.060421	0.526785714285714	0.561151079136691	CBFB-MYH11_T	0	0
ENSG00000199545.1	RNA5SP195	-0.52377	6.00349e-05	0.00019633	0.857142857142857	0.967625899280576	CBFB-MYH11_T	0	0
ENSG00000175730.8	BAK1P1	-0.52379	1.76067e-13	1.6338e-12	0.991071428571429	0.997302158273381	CBFB-MYH11_T	0	0
ENSG00000250412.1	KLHL2P1	-0.52392	2.07303e-05	7.3115e-05	0.857142857142857	0.947841726618705	CBFB-MYH11_T	0	0
ENSG00000115266.12	APC2	-0.52395	1.52718e-08	8.2698e-08	1	0.99910071942446	CBFB-MYH11_T	0	1
ENSG00000263051.1		-0.524	0.0188255	0.036785	0.428571428571429	0.518884892086331	CBFB-MYH11_T	0	0
ENSG00000277501.1		-0.52401	0.000323605	0.00092708	0.839285714285714	0.87589928057554	CBFB-MYH11_T	0	0
ENSG00000241560.7	ZBTB20-AS1	-0.52405	0.000299833	0.00086426	0.892857142857143	0.964928057553957	CBFB-MYH11_T	0	0
ENSG00000271360.1	USP6NL-AS1	-0.52405	0.0327329	0.059797	0.321428571428571	0.401079136690647	CBFB-MYH11_T	0	0
ENSG00000252743.1	RNU6-850P	-0.5242	1.87847e-09	1.1257e-08	0.973214285714286	0.988309352517986	CBFB-MYH11_T	0	0
ENSG00000180210.15	F2	-0.52427	0.000234337	0.00069068	0.875	0.946043165467626	CBFB-MYH11_T	1	0
ENSG00000189269.12	DRICH1	-0.52434	2.64377e-07	1.2253e-06	0.964285714285714	0.997302158273381	CBFB-MYH11_T	0	0
ENSG00000251054.1		-0.52436	0.00425376	0.0096888	0.535714285714286	0.675359712230216	CBFB-MYH11_T	0	0
ENSG00000224844.1		-0.52449	0.000484036	0.0013391	0.875	0.910071942446043	CBFB-MYH11_T	0	0
ENSG00000189051.5	RNF222	-0.52457	3.56904e-05	0.00012119	0.973214285714286	0.971223021582734	CBFB-MYH11_T	0	0
ENSG00000261286.1	ATP2C2-AS1	-0.52464	0.000118835	0.00036896	0.839285714285714	0.910071942446043	CBFB-MYH11_T	0	0
ENSG00000262700.1		-0.52467	1.81847e-06	7.5256e-06	0.892857142857143	0.981115107913669	CBFB-MYH11_T	0	0
ENSG00000247934.4		-0.52468	4.82872e-14	4.7724e-13	1	1	CBFB-MYH11_T	0	0
ENSG00000252348.1	RNU6-1256P	-0.52473	0.0585829	0.099408	0.1875	0.300359712230216	CBFB-MYH11_T	0	0
ENSG00000129451.12	KLK10	-0.52481	0.0657421	0.10965	0.455357142857143	0.452338129496403	CBFB-MYH11_T	0	0
ENSG00000266010.2	GATA6-AS1	-0.52496	0.0604931	0.10216	0.375	0.440647482014388	CBFB-MYH11_T	0	0
ENSG00000248295.2	DDX43P1	-0.52497	0.192052	0.27384	0.0892857142857143	0.182553956834532	CBFB-MYH11_T	0	0
ENSG00000267204.1	LINC01782	-0.52497	0.206996	0.29151	0.125	0.189748201438849	CBFB-MYH11_T	0	0
ENSG00000149090.12	PAMR1	-0.52503	0.182565	0.26247	0.125	0.201438848920863	CBFB-MYH11_T	0	0
ENSG00000271228.1		-0.52504	8.52118e-09	4.7409e-08	0.892857142857143	0.983812949640288	CBFB-MYH11_T	0	0
ENSG00000133454.16	MYO18B	-0.52521	0.0714281	0.1177	0.776785714285714	0.875	CBFB-MYH11_T	0	0
ENSG00000260082.1		-0.5253	5.9993e-06	2.3047e-05	0.883928571428571	0.930755395683453	CBFB-MYH11_T	0	0
ENSG00000264737.1	MIR4511	-0.52536	0.0530636	0.091319	0.276785714285714	0.429856115107914	CBFB-MYH11_T	0	0
ENSG00000187621.15	TCL6	-0.5254	0.0031414	0.0073685	0.946428571428571	0.943345323741007	CBFB-MYH11_T	0	0
ENSG00000233690.1	EBAG9P1	-0.52543	4.23993e-06	1.6682e-05	0.857142857142857	0.974820143884892	CBFB-MYH11_T	0	0
ENSG00000131370.16	SH3BP5	-0.52546	8.97005e-06	3.3554e-05	1	0.99910071942446	CBFB-MYH11_T	0	0
ENSG00000251396.7	LINC01301	-0.52555	2.95452e-09	1.7325e-08	0.964285714285714	0.997302158273381	CBFB-MYH11_T	0	0
ENSG00000236636.2		-0.52556	0.0364003	0.065682	0.330357142857143	0.487410071942446	CBFB-MYH11_T	0	0
ENSG00000086717.18	PPEF1	-0.52568	0.00140116	0.0035369	0.794642857142857	0.880395683453237	CBFB-MYH11_T	0	0
ENSG00000225279.2		-0.52577	0.00162	0.0040381	0.651785714285714	0.759892086330935	CBFB-MYH11_T	0	0
ENSG00000250140.1		-0.52579	0.248866	0.33917	0.0982142857142857	0.171762589928058	CBFB-MYH11_T	0	0
ENSG00000220091.2	LAP3P1	-0.5258	0.0242767	0.046021	0.375	0.508992805755396	CBFB-MYH11_T	0	0
ENSG00000249388.3		-0.52583	0.0153481	0.030685	0.482142857142857	0.594424460431655	CBFB-MYH11_T	0	0
ENSG00000286505.1		-0.5259	0.197827	0.28085	0.151785714285714	0.214928057553957	CBFB-MYH11_T	0	0
ENSG00000269720.2	CCDC194	-0.52591	3.57726e-05	0.00012143	1	0.991007194244604	CBFB-MYH11_T	0	0
ENSG00000224648.1	LINC01627	-0.52601	0.0613625	0.10338	0.1875	0.283273381294964	CBFB-MYH11_T	0	0
ENSG00000235964.1	FXYD6P2	-0.52607	0.107559	0.16757	0.116071428571429	0.244604316546763	CBFB-MYH11_T	0	0
ENSG00000229836.1		-0.52609	0.165177	0.24136	0.142857142857143	0.190647482014388	CBFB-MYH11_T	0	0
ENSG00000285810.1		-0.52609	0.0114079	0.023563	0.4375	0.588129496402878	CBFB-MYH11_T	0	0
ENSG00000258474.1	LINC02313	-0.5261	0.0840228	0.13556	0.178571428571429	0.288669064748201	CBFB-MYH11_T	0	0
ENSG00000124120.11	TTPAL	-0.52614	7.32725e-20	1.1872e-18	1	1	CBFB-MYH11_T	0	0
ENSG00000230569.1		-0.52616	0.0207314	0.040053	0.419642857142857	0.588129496402878	CBFB-MYH11_T	0	0
ENSG00000278770.1		-0.52628	0.00108907	0.0028111	0.660714285714286	0.809352517985611	CBFB-MYH11_T	0	0
ENSG00000247134.7		-0.52631	0.00581595	0.012838	0.9375	0.965827338129496	CBFB-MYH11_T	0	0
ENSG00000132026.14	RTBDN	-0.52633	0.0125063	0.025575	0.482142857142857	0.564748201438849	CBFB-MYH11_T	0	0
ENSG00000163623.9	NKX6-1	-0.52639	0.089714	0.14331	0.428571428571429	0.463129496402878	CBFB-MYH11_T	0	1
ENSG00000200563.1	RNU6-640P	-0.52642	0.0123753	0.025342	0.491071428571429	0.584532374100719	CBFB-MYH11_T	0	0
ENSG00000229601.1		-0.52654	0.000121472	0.00037638	0.821428571428571	0.929856115107914	CBFB-MYH11_T	0	0
ENSG00000204571.6	KRTAP5-11	-0.5266	0.119363	0.18325	0.133928571428571	0.22841726618705	CBFB-MYH11_T	0	0
ENSG00000280120.1		-0.5266	3.31246e-19	5.0963e-18	0.991071428571429	0.99910071942446	CBFB-MYH11_T	0	0
ENSG00000252677.1		-0.52683	0.0579549	0.098496	0.321428571428571	0.346223021582734	CBFB-MYH11_T	0	0
ENSG00000248279.5	LINC02120	-0.52686	0.0838863	0.13537	0.178571428571429	0.27068345323741	CBFB-MYH11_T	0	0
ENSG00000252128.1		-0.52696	0.000181497	0.00054579	0.866071428571429	0.928057553956835	CBFB-MYH11_T	0	0
ENSG00000288072.1		-0.527	0.0808133	0.13111	0.1875	0.267086330935252	CBFB-MYH11_T	0	0
ENSG00000235829.1	TBCAP2	-0.52703	0.165956	0.24239	0.357142857142857	0.305755395683453	CBFB-MYH11_T	0	0
ENSG00000234168.2	LINC01039	-0.52705	0.202839	0.28662	0.133928571428571	0.196942446043165	CBFB-MYH11_T	0	0
ENSG00000272911.1		-0.52719	7.66737e-06	2.8979e-05	0.866071428571429	0.956834532374101	CBFB-MYH11_T	0	0
ENSG00000183018.9	SPNS2	-0.52724	8.2834e-07	3.6064e-06	1	1	CBFB-MYH11_T	0	0
ENSG00000227427.1	MDH1P1	-0.52729	0.0963543	0.1524	0.133928571428571	0.237410071942446	CBFB-MYH11_T	0	0
ENSG00000262095.1	MTATP6P25	-0.52743	0.216603	0.30258	0.285714285714286	0.252697841726619	CBFB-MYH11_T	0	0
ENSG00000260750.7		-0.52748	0.0679057	0.11274	0.357142857142857	0.461330935251799	CBFB-MYH11_T	0	0
ENSG00000286485.1		-0.52749	7.85755e-08	3.8887e-07	0.910714285714286	0.97841726618705	CBFB-MYH11_T	0	0
ENSG00000236833.1		-0.52774	0.00246361	0.0059159	0.571428571428571	0.764388489208633	CBFB-MYH11_T	0	0
ENSG00000141570.11	CBX8	-0.52788	4.35216e-13	3.8816e-12	1	1	CBFB-MYH11_T	0	0
ENSG00000101405.3	OXT	-0.52792	0.000154252	0.00046979	0.901785714285714	0.925359712230216	CBFB-MYH11_T	0	0
ENSG00000127364.4	TAS2R4	-0.52795	3.29543e-05	0.00011257	0.946428571428571	0.988309352517986	CBFB-MYH11_T	0	0
ENSG00000260895.1		-0.52795	0.000127933	0.00039505	0.830357142857143	0.910071942446043	CBFB-MYH11_T	0	0
ENSG00000259380.6	LINC02895	-0.52803	0.070517	0.11642	0.383928571428571	0.41726618705036	CBFB-MYH11_T	0	0
ENSG00000211827.1	TRDJ2	-0.52804	0.056339	0.096136	0.410714285714286	0.455935251798561	CBFB-MYH11_T	0	0
ENSG00000252212.1	RNU2-58P	-0.52804	0.0235124	0.044779	0.428571428571429	0.528776978417266	CBFB-MYH11_T	0	0
ENSG00000214998.2	CCNB2P1	-0.52818	0.0135058	0.027404	0.642857142857143	0.70863309352518	CBFB-MYH11_T	0	0
ENSG00000285253.1		-0.52823	0.000489522	0.001352	0.6875	0.813848920863309	CBFB-MYH11_T	0	0
ENSG00000230497.2	EEF1B2P8	-0.52836	0.122498	0.18727	0.205357142857143	0.255395683453237	CBFB-MYH11_T	0	0
ENSG00000233517.1		-0.52846	0.129218	0.19597	0.196428571428571	0.280575539568345	CBFB-MYH11_T	0	0
ENSG00000181101.7	ENTR1P2	-0.5285	0.00494126	0.011087	0.803571428571429	0.794064748201439	CBFB-MYH11_T	0	0
ENSG00000267013.6	LINC01929	-0.5285	0.0966054	0.15274	0.258928571428571	0.281474820143885	CBFB-MYH11_T	0	0
ENSG00000222724.1	RNU2-63P	-0.52855	0.00253088	0.0060612	0.928571428571429	0.973021582733813	CBFB-MYH11_T	0	0
ENSG00000287938.1		-0.52869	0.0109314	0.022697	0.482142857142857	0.618705035971223	CBFB-MYH11_T	0	0
ENSG00000260144.1		-0.52872	7.60866e-06	2.8775e-05	0.875	0.985611510791367	CBFB-MYH11_T	0	0
ENSG00000286582.1		-0.52878	0.194304	0.27665	0.0803571428571429	0.182553956834532	CBFB-MYH11_T	0	0
ENSG00000286590.1		-0.52887	0.000428529	0.0011981	0.714285714285714	0.840827338129496	CBFB-MYH11_T	0	0
ENSG00000271320.1		-0.52889	0.00665362	0.014495	0.589285714285714	0.657374100719424	CBFB-MYH11_T	0	0
ENSG00000185155.12	MIXL1	-0.5289	0.000541147	0.0014839	0.9375	0.961330935251799	CBFB-MYH11_T	0	1
ENSG00000164821.5	DEFA4	-0.52892	0.0476625	0.08315	0.919642857142857	0.953237410071942	CBFB-MYH11_T	0	0
ENSG00000151208.17	DLG5	-0.52903	9.17605e-10	5.7307e-09	1	1	CBFB-MYH11_T	0	0
ENSG00000170113.16	NIPA1	-0.52904	3.29209e-08	1.7072e-07	1	1	CBFB-MYH11_T	0	0
ENSG00000228113.7		-0.52906	0.000242714	0.00071306	0.857142857142857	0.950539568345324	CBFB-MYH11_T	0	0
ENSG00000267799.1	MAN1A2P1	-0.5292	0.18022	0.25961	0.446428571428571	0.334532374100719	CBFB-MYH11_T	0	0
ENSG00000114126.18	TFDP2	-0.52923	2.97629e-19	4.5936e-18	1	1	CBFB-MYH11_T	0	1
ENSG00000124215.17	CDH26	-0.52928	1.36315e-08	7.4235e-08	1	1	CBFB-MYH11_T	0	0
ENSG00000243179.1		-0.52933	0.000606303	0.0016457	0.696428571428571	0.871402877697842	CBFB-MYH11_T	0	0
ENSG00000287030.1		-0.52933	0.000141442	0.00043354	0.830357142857143	0.905575539568345	CBFB-MYH11_T	0	0
ENSG00000159079.19	CFAP298	-0.52938	3.38583e-17	4.4039e-16	1	1	CBFB-MYH11_T	0	0
ENSG00000185839.3		-0.52939	1.68756e-10	1.1437e-09	1	0.998201438848921	CBFB-MYH11_T	0	0
ENSG00000224066.1		-0.52939	3.1451e-07	1.4454e-06	0.866071428571429	0.968525179856115	CBFB-MYH11_T	0	0
ENSG00000269172.1		-0.52944	0.000140947	0.00043208	0.821428571428571	0.904676258992806	CBFB-MYH11_T	0	0
ENSG00000286998.1		-0.52953	0.145223	0.21647	0.0892857142857143	0.195143884892086	CBFB-MYH11_T	0	0
ENSG00000226419.8	SLC16A1-AS1	-0.52954	2.41813e-08	1.2752e-07	1	1	CBFB-MYH11_T	0	0
ENSG00000269421.1		-0.52958	0.00128576	0.0032696	0.6875	0.794064748201439	CBFB-MYH11_T	0	0
ENSG00000199944.1	RNU6-653P	-0.52961	0.046261	0.081036	0.348214285714286	0.448741007194245	CBFB-MYH11_T	0	0
ENSG00000234700.1	MTCO1P8	-0.52961	0.229789	0.31751	0.160714285714286	0.186151079136691	CBFB-MYH11_T	0	0
ENSG00000187860.10	CCDC157	-0.52962	6.11057e-20	9.9788e-19	1	1	CBFB-MYH11_T	0	0
ENSG00000271825.1		-0.52973	9.00416e-05	0.00028557	0.875	0.954136690647482	CBFB-MYH11_T	0	0
ENSG00000275875.1		-0.52974	0.0675526	0.11225	0.3125	0.425359712230216	CBFB-MYH11_T	0	0
ENSG00000257004.1		-0.52976	0.0120903	0.024832	0.508928571428571	0.593525179856115	CBFB-MYH11_T	0	0
ENSG00000264083.1		-0.5298	0.00104358	0.0027067	0.741071428571429	0.859712230215827	CBFB-MYH11_T	0	0
ENSG00000264956.2		-0.5299	0.173455	0.25152	0.1875	0.233812949640288	CBFB-MYH11_T	0	0
ENSG00000177947.14	ODF3	-0.52991	0.000847845	0.0022379	0.883928571428571	0.921762589928058	CBFB-MYH11_T	0	0
ENSG00000265894.2	RN7SL357P	-0.52993	0.0104723	0.021824	0.785714285714286	0.797661870503597	CBFB-MYH11_T	0	0
ENSG00000266721.1	MIR5695	-0.52994	1.8722e-05	6.657e-05	0.883928571428571	0.946043165467626	CBFB-MYH11_T	0	0
ENSG00000248213.3	CICP16	-0.52997	3.97154e-06	1.5681e-05	0.928571428571429	0.982913669064748	CBFB-MYH11_T	0	0
ENSG00000285649.1		-0.53	6.45688e-05	0.00020994	0.803571428571429	0.897482014388489	CBFB-MYH11_T	0	0
ENSG00000263321.1		-0.53005	7.27438e-05	0.00023453	0.75	0.886690647482014	CBFB-MYH11_T	0	0
ENSG00000223656.1	HMGB3P10	-0.53009	0.068917	0.11418	0.276785714285714	0.319244604316547	CBFB-MYH11_T	0	0
ENSG00000214124.3	SNRPEP9	-0.53023	0.0178152	0.035031	0.482142857142857	0.559352517985611	CBFB-MYH11_T	0	0
ENSG00000283288.1	SMIM33	-0.53023	4.73251e-05	0.00015756	0.964285714285714	0.98021582733813	CBFB-MYH11_T	0	0
ENSG00000229191.1		-0.53032	0.000428019	0.0011968	0.875	0.923561151079137	CBFB-MYH11_T	0	0
ENSG00000225039.1	LINC01058	-0.53035	1.40191e-05	5.0874e-05	0.848214285714286	0.922661870503597	CBFB-MYH11_T	0	0
ENSG00000263946.1		-0.53037	0.12618	0.19189	0.133928571428571	0.216726618705036	CBFB-MYH11_T	0	0
ENSG00000279674.1		-0.53038	0.250317	0.34071	0.133928571428571	0.175359712230216	CBFB-MYH11_T	0	0
ENSG00000196778.3	OR52K1	-0.53044	0.0117341	0.024182	0.758928571428571	0.820143884892086	CBFB-MYH11_T	0	0
ENSG00000130590.14	SAMD10	-0.53048	6.61742e-14	6.4424e-13	1	1	CBFB-MYH11_T	0	0
ENSG00000148057.16	IDNK	-0.53055	3.46019e-21	6.1886e-20	1	1	CBFB-MYH11_T	0	0
ENSG00000140067.6	FAM181A	-0.53057	0.143506	0.21433	0.214285714285714	0.235611510791367	CBFB-MYH11_T	0	0
ENSG00000267309.1	ZNF566-AS1	-0.53058	1.6756e-10	1.1367e-09	0.991071428571429	0.997302158273381	CBFB-MYH11_T	0	0
ENSG00000221845.4	LINC02902	-0.53059	0.1197	0.18371	0.142857142857143	0.239208633093525	CBFB-MYH11_T	0	0
ENSG00000261687.1		-0.53061	0.00500442	0.011219	0.544642857142857	0.64568345323741	CBFB-MYH11_T	0	0
ENSG00000237188.5		-0.5307	5.27408e-06	2.0453e-05	0.839285714285714	0.961330935251799	CBFB-MYH11_T	0	0
ENSG00000197180.2	ATP6AP1-DT	-0.53071	3.2741e-14	3.2843e-13	1	1	CBFB-MYH11_T	0	0
ENSG00000261804.2		-0.53077	0.0214905	0.041336	0.607142857142857	0.739208633093525	CBFB-MYH11_T	0	0
ENSG00000120094.9	HOXB1	-0.5308	0.0429466	0.075892	0.508928571428571	0.49910071942446	CBFB-MYH11_T	0	1
ENSG00000241695.1	GM2AP1	-0.53088	0.18617	0.26683	0.160714285714286	0.200539568345324	CBFB-MYH11_T	0	0
ENSG00000207627.1	MIR581	-0.53089	0.0465321	0.081429	0.357142857142857	0.393884892086331	CBFB-MYH11_T	0	0
ENSG00000248843.1	RPL7AP29	-0.53092	0.0791128	0.12873	0.366071428571429	0.445143884892086	CBFB-MYH11_T	0	0
ENSG00000147454.14	SLC25A37	-0.53103	1.3276e-07	6.3798e-07	1	1	CBFB-MYH11_T	0	0
ENSG00000258811.1		-0.53112	4.71447e-05	0.00015698	0.892857142857143	0.95863309352518	CBFB-MYH11_T	0	0
ENSG00000124785.9	NRN1	-0.53118	0.00572444	0.012657	0.8125	0.892985611510791	CBFB-MYH11_T	0	0
ENSG00000183831.7	ANKRD45	-0.53128	0.0138845	0.028095	0.642857142857143	0.676258992805755	CBFB-MYH11_T	0	0
ENSG00000272071.1		-0.53129	0.0244928	0.046386	0.392857142857143	0.517985611510791	CBFB-MYH11_T	0	0
ENSG00000286517.1		-0.53136	0.112312	0.17381	0.178571428571429	0.287769784172662	CBFB-MYH11_T	0	0
ENSG00000116661.11	FBXO2	-0.53145	6.7518e-05	0.0002188	0.910714285714286	0.962230215827338	CBFB-MYH11_T	0	0
ENSG00000232586.1	KIAA1614-AS1	-0.53145	0.00334821	0.0077986	0.625	0.747302158273381	CBFB-MYH11_T	0	0
ENSG00000286205.1		-0.53145	0.000137279	0.00042185	0.866071428571429	0.898381294964029	CBFB-MYH11_T	0	0
ENSG00000245164.8	LINC00861	-0.53147	0.00166761	0.0041418	1	0.99910071942446	CBFB-MYH11_T	0	0
ENSG00000233694.6	LINC02579	-0.53148	0.000206771	0.00061551	0.803571428571429	0.889388489208633	CBFB-MYH11_T	0	0
ENSG00000228413.1	ARL8BP1	-0.53164	4.01989e-07	1.8215e-06	0.892857142857143	0.993705035971223	CBFB-MYH11_T	0	0
ENSG00000251321.1	PCAT4	-0.53164	0.0355999	0.064371	0.348214285714286	0.464028776978417	CBFB-MYH11_T	0	0
ENSG00000267089.1		-0.53167	0.000237813	0.00069989	0.723214285714286	0.839928057553957	CBFB-MYH11_T	0	0
ENSG00000143278.5	F13B	-0.5317	0.139766	0.20964	0.125	0.231115107913669	CBFB-MYH11_T	0	0
ENSG00000178021.11	TSPYL6	-0.53173	0.00459796	0.010384	0.6875	0.786870503597122	CBFB-MYH11_T	0	0
ENSG00000211514.1	MIR454	-0.53177	0.0333063	0.060732	0.303571428571429	0.444244604316547	CBFB-MYH11_T	0	0
ENSG00000110841.14	PPFIBP1	-0.53179	1.22985e-08	6.7342e-08	1	1	CBFB-MYH11_T	0	0
ENSG00000233589.1		-0.5318	0.00479305	0.01078	0.625	0.721223021582734	CBFB-MYH11_T	0	0
ENSG00000259316.12		-0.53181	5.41031e-05	0.0001784	0.803571428571429	0.928057553956835	CBFB-MYH11_T	0	0
ENSG00000125975.14	C20orf173	-0.53194	0.00825142	0.017618	0.580357142857143	0.64568345323741	CBFB-MYH11_T	0	0
ENSG00000130377.13	ACSBG2	-0.53198	2.58925e-06	1.05e-05	0.910714285714286	0.97931654676259	CBFB-MYH11_T	0	0
ENSG00000253309.6	SERPINE3	-0.53199	5.92706e-05	0.00019406	0.883928571428571	0.951438848920863	CBFB-MYH11_T	0	0
ENSG00000220522.2		-0.53204	0.044221	0.077916	0.366071428571429	0.390287769784173	CBFB-MYH11_T	0	0
ENSG00000228857.2	ACTR3-AS1	-0.53208	9.94662e-09	5.5066e-08	0.982142857142857	0.996402877697842	CBFB-MYH11_T	0	0
ENSG00000268201.1		-0.53212	4.40439e-07	1.984e-06	0.964285714285714	0.981115107913669	CBFB-MYH11_T	0	0
ENSG00000162068.2	NTN3	-0.53216	0.000224684	0.00066479	0.883928571428571	0.934352517985611	CBFB-MYH11_T	1	0
ENSG00000177476.3	OR2G3	-0.5322	0.125043	0.19044	0.232142857142857	0.308453237410072	CBFB-MYH11_T	0	0
ENSG00000267395.5	DM1-AS	-0.5322	0.000352739	0.0010032	0.75	0.857014388489209	CBFB-MYH11_T	0	0
ENSG00000271364.1		-0.53224	0.185609	0.2662	0.151785714285714	0.205035971223022	CBFB-MYH11_T	0	0
ENSG00000231812.1	SNRPCP9	-0.53225	0.0105186	0.021914	0.517857142857143	0.614208633093525	CBFB-MYH11_T	0	0
ENSG00000207208.1	RNU6-790P	-0.53226	0.0545118	0.093457	0.357142857142857	0.482913669064748	CBFB-MYH11_T	0	0
ENSG00000237303.2	HIGD1AP8	-0.53227	0.0376607	0.06774	0.321428571428571	0.431654676258993	CBFB-MYH11_T	0	0
ENSG00000117148.8	ACTL8	-0.53234	0.0603992	0.10203	0.419642857142857	0.52068345323741	CBFB-MYH11_T	0	0
ENSG00000267291.1	MAP4K1-AS1	-0.53234	0.00444212	0.010067	0.553571428571429	0.689748201438849	CBFB-MYH11_T	0	0
ENSG00000187135.7	VSTM2B	-0.53235	0.109139	0.16968	0.25	0.283273381294964	CBFB-MYH11_T	0	0
ENSG00000148795.7	CYP17A1	-0.5324	0.00452089	0.010228	0.580357142857143	0.68794964028777	CBFB-MYH11_T	0	0
ENSG00000198812.5	LRRC10	-0.53242	0.0814005	0.13189	0.232142857142857	0.314748201438849	CBFB-MYH11_T	0	0
ENSG00000229444.1	ST3GAL3-AS1	-0.53256	0.000385041	0.0010865	0.767857142857143	0.871402877697842	CBFB-MYH11_T	0	0
ENSG00000213540.3	TXN2P1	-0.53258	0.000769867	0.0020492	0.803571428571429	0.871402877697842	CBFB-MYH11_T	0	0
ENSG00000262769.1		-0.53261	0.0622363	0.1046	0.258928571428571	0.388489208633094	CBFB-MYH11_T	0	0
ENSG00000215237.6		-0.53263	0.0228492	0.043678	0.473214285714286	0.634892086330935	CBFB-MYH11_T	0	0
ENSG00000233515.2	LINC01518	-0.5328	0.0507373	0.087776	0.375	0.392985611510791	CBFB-MYH11_T	0	0
ENSG00000256098.1		-0.5328	0.0418407	0.074211	0.294642857142857	0.401978417266187	CBFB-MYH11_T	0	0
ENSG00000277942.1	MIR8075	-0.5328	0.000997979	0.0025969	0.669642857142857	0.79136690647482	CBFB-MYH11_T	0	0
ENSG00000229491.5		-0.53293	0.194975	0.27747	0.142857142857143	0.206834532374101	CBFB-MYH11_T	0	0
ENSG00000258459.1		-0.53295	0.152318	0.22539	0.151785714285714	0.223021582733813	CBFB-MYH11_T	0	0
ENSG00000213726.5	RPS2P52	-0.53299	1.63651e-05	5.8765e-05	1	0.986510791366906	CBFB-MYH11_T	0	0
ENSG00000225476.1	MTCO3P5	-0.53299	0.14776	0.21962	0.169642857142857	0.237410071942446	CBFB-MYH11_T	0	0
ENSG00000207242.1	RNU6-1065P	-0.53303	0.0345141	0.06266	0.339285714285714	0.453237410071942	CBFB-MYH11_T	0	0
ENSG00000259713.1		-0.53311	0.0398901	0.071235	0.3125	0.365107913669065	CBFB-MYH11_T	0	0
ENSG00000284130.1	TUBA3FP	-0.53316	0.0911388	0.14526	0.169642857142857	0.258992805755396	CBFB-MYH11_T	0	0
ENSG00000207331.1	RNU6-1263P	-0.53318	0.117668	0.18101	0.116071428571429	0.225719424460432	CBFB-MYH11_T	0	0
ENSG00000084444.14	FAM234B	-0.5332	3.43708e-17	4.4612e-16	1	1	CBFB-MYH11_T	0	0
ENSG00000184166.2	OR1D2	-0.53329	0.129163	0.1959	0.232142857142857	0.303057553956835	CBFB-MYH11_T	0	0
ENSG00000238025.1	ZDHHC4P1	-0.53334	0.0167864	0.033258	0.651785714285714	0.75	CBFB-MYH11_T	0	0
ENSG00000268707.1		-0.53346	0.000820414	0.0021714	0.678571428571429	0.785071942446043	CBFB-MYH11_T	0	0
ENSG00000271789.1		-0.5335	5.96878e-06	2.2939e-05	0.919642857142857	0.975719424460432	CBFB-MYH11_T	0	0
ENSG00000260192.3	LINC02240	-0.53351	0.105546	0.1649	0.348214285714286	0.37410071942446	CBFB-MYH11_T	0	0
ENSG00000264196.1		-0.5336	0.00048175	0.0013333	0.839285714285714	0.906474820143885	CBFB-MYH11_T	0	0
ENSG00000264663.1	KRT8P34	-0.53377	0.0430547	0.076052	0.321428571428571	0.449640287769784	CBFB-MYH11_T	0	0
ENSG00000222852.1		-0.53378	0.270238	0.36256	0.142857142857143	0.173561151079137	CBFB-MYH11_T	0	0
ENSG00000234175.1		-0.5339	0.000270713	0.00078715	0.758928571428571	0.835431654676259	CBFB-MYH11_T	0	0
ENSG00000260675.1	TCERG1P2	-0.53392	0.00694792	0.015079	0.553571428571429	0.678956834532374	CBFB-MYH11_T	0	0
ENSG00000081692.12	JMJD4	-0.53393	1.22163e-19	1.9476e-18	1	1	CBFB-MYH11_T	0	0
ENSG00000270379.6	HEATR9	-0.53397	9.69828e-05	0.00030604	0.946428571428571	0.988309352517986	CBFB-MYH11_T	0	0
ENSG00000186103.5	ARGFX	-0.53403	0.00467827	0.010547	0.580357142857143	0.676258992805755	CBFB-MYH11_T	0	1
ENSG00000264623.3	MIR4796	-0.53406	0.287004	0.38063	0.196428571428571	0.238309352517986	CBFB-MYH11_T	0	0
ENSG00000223756.7	TSSC2	-0.5341	0.00251785	0.0060348	0.821428571428571	0.899280575539568	CBFB-MYH11_T	0	0
ENSG00000238180.1	RPL21P34	-0.5341	0.000291737	0.00084299	0.723214285714286	0.821043165467626	CBFB-MYH11_T	0	0
ENSG00000164690.8	SHH	-0.53415	0.00111606	0.0028757	0.946428571428571	0.97931654676259	CBFB-MYH11_T	0	1
ENSG00000099985.4	OSM	-0.53426	3.31282e-05	0.0001131	1	1	CBFB-MYH11_T	0	0
ENSG00000183048.12	SLC25A10	-0.53448	1.43503e-10	9.8113e-10	1	1	CBFB-MYH11_T	0	0
ENSG00000248599.2		-0.53449	0.0857106	0.13789	0.294642857142857	0.29226618705036	CBFB-MYH11_T	0	0
ENSG00000260306.1		-0.53449	5.68052e-10	3.6304e-09	0.991071428571429	0.994604316546763	CBFB-MYH11_T	0	0
ENSG00000286457.1		-0.53457	3.55603e-05	0.00012077	0.875	0.921762589928058	CBFB-MYH11_T	0	0
ENSG00000140403.12	DNAJA4	-0.5346	3.20913e-07	1.4733e-06	1	1	CBFB-MYH11_T	0	0
ENSG00000272734.1	ADIRF-AS1	-0.53463	1.26386e-06	5.3539e-06	1	1	CBFB-MYH11_T	0	0
ENSG00000269815.1		-0.53475	3.1793e-15	3.4669e-14	0.991071428571429	0.997302158273381	CBFB-MYH11_T	0	0
ENSG00000174586.11	ZNF497	-0.53481	6.41985e-14	6.2683e-13	1	0.99910071942446	CBFB-MYH11_T	0	1
ENSG00000248586.2		-0.53489	0.0404282	0.072058	0.285714285714286	0.366007194244604	CBFB-MYH11_T	0	0
ENSG00000237438.7	CECR7	-0.53494	0.0173072	0.034155	0.964285714285714	0.948741007194245	CBFB-MYH11_T	0	0
ENSG00000286721.1		-0.53494	3.75029e-05	0.0001269	0.964285714285714	0.982014388489209	CBFB-MYH11_T	0	0
ENSG00000105497.8	ZNF175	-0.53503	3.79722e-11	2.7584e-10	1	1	CBFB-MYH11_T	0	1
ENSG00000199237.1	RNU6-834P	-0.53504	0.00189871	0.0046663	0.598214285714286	0.785971223021583	CBFB-MYH11_T	0	0
ENSG00000270055.1		-0.53505	1.49216e-12	1.2616e-11	1	1	CBFB-MYH11_T	0	0
ENSG00000142875.19	PRKACB	-0.53509	2.14559e-16	2.5948e-15	1	1	CBFB-MYH11_T	0	0
ENSG00000270022.3		-0.53509	0.00110031	0.0028383	0.991071428571429	0.996402877697842	CBFB-MYH11_T	0	0
ENSG00000248268.1		-0.53513	0.0548925	0.094002	0.294642857142857	0.414568345323741	CBFB-MYH11_T	0	0
ENSG00000149201.10	CCDC81	-0.53521	4.62677e-08	2.3578e-07	0.964285714285714	0.994604316546763	CBFB-MYH11_T	0	0
ENSG00000107742.13	SPOCK2	-0.53527	3.90069e-05	0.00013154	1	1	CBFB-MYH11_T	0	0
ENSG00000255087.4		-0.53529	0.23237	0.32042	0.205357142857143	0.18794964028777	CBFB-MYH11_T	0	0
ENSG00000162947.5	LINC01931	-0.53534	0.240574	0.32963	0.116071428571429	0.175359712230216	CBFB-MYH11_T	0	0
ENSG00000221518.1	RNU6ATAC16P	-0.53542	0.000123495	0.00038224	0.776785714285714	0.873201438848921	CBFB-MYH11_T	0	0
ENSG00000211801.3	TRAV21	-0.53557	0.00331693	0.0077389	0.8125	0.862410071942446	CBFB-MYH11_T	0	0
ENSG00000271871.1		-0.53562	8.05123e-06	3.0362e-05	0.892857142857143	0.964028776978417	CBFB-MYH11_T	0	0
ENSG00000107611.16	CUBN	-0.53565	4.18818e-09	2.4108e-08	1	0.99910071942446	CBFB-MYH11_T	0	0
ENSG00000285996.1		-0.53568	4.46644e-08	2.2796e-07	0.928571428571429	0.990107913669065	CBFB-MYH11_T	0	0
ENSG00000257507.1	LINC02373	-0.53577	0.000172709	0.00052131	0.732142857142857	0.827338129496403	CBFB-MYH11_T	0	0
ENSG00000268742.1		-0.53579	0.21147	0.29668	0.178571428571429	0.203237410071942	CBFB-MYH11_T	0	0
ENSG00000130758.8	MAP3K10	-0.5358	2.17471e-21	3.9495e-20	1	1	CBFB-MYH11_T	0	1
ENSG00000274002.1		-0.53591	0.137515	0.20679	0.107142857142857	0.201438848920863	CBFB-MYH11_T	0	0
ENSG00000228985.1	TRDD3	-0.53592	0.0584323	0.099183	0.321428571428571	0.420863309352518	CBFB-MYH11_T	0	0
ENSG00000057019.16	DCBLD2	-0.536	7.77874e-07	3.3969e-06	1	1	CBFB-MYH11_T	1	0
ENSG00000254755.1		-0.53613	0.178189		0.0803571428571429	0.179856115107914	CBFB-MYH11_T	0	0
ENSG00000239247.3	RN7SL589P	-0.53618	0.0352929	0.063896	0.375	0.522482014388489	CBFB-MYH11_T	0	0
ENSG00000178107.2		-0.53629	0.211656	0.29686	0.0803571428571429	0.181654676258993	CBFB-MYH11_T	0	0
ENSG00000223511.7	LINC02968	-0.53631	3.37896e-05	0.0001152	0.991071428571429	0.991906474820144	CBFB-MYH11_T	0	0
ENSG00000230324.1	LINC01734	-0.53635	0.199692	0.28298	0.0982142857142857	0.185251798561151	CBFB-MYH11_T	0	0
ENSG00000089505.18	CMTM1	-0.53638	8.33398e-07	3.6256e-06	0.946428571428571	0.994604316546763	CBFB-MYH11_T	0	0
ENSG00000152894.15	PTPRK	-0.53638	0.00113329	0.0029156	0.982142857142857	0.994604316546763	CBFB-MYH11_T	1	0
ENSG00000279670.1		-0.53638	4.56968e-06	1.7903e-05	0.910714285714286	0.985611510791367	CBFB-MYH11_T	0	0
ENSG00000181322.15	NME9	-0.53643	2.39305e-08	1.2629e-07	0.991071428571429	0.998201438848921	CBFB-MYH11_T	0	0
ENSG00000187166.1	H1-7	-0.53648	7.38083e-05	0.00023775	0.892857142857143	0.912769784172662	CBFB-MYH11_T	0	0
ENSG00000253460.2	IGKV2OR22-3	-0.53659	0.125052	0.19044	0.214285714285714	0.281474820143885	CBFB-MYH11_T	0	0
ENSG00000246273.8	SBF2-AS1	-0.5366	9.74891e-12	7.5959e-11	0.991071428571429	1	CBFB-MYH11_T	0	0
ENSG00000241941.2	RPL32P26	-0.53664	0.00312326	0.0073322	0.705357142857143	0.732913669064748	CBFB-MYH11_T	0	0
ENSG00000081248.11	CACNA1S	-0.53665	0.0895237	0.14306	0.267857142857143	0.321942446043165	CBFB-MYH11_T	0	0
ENSG00000225400.1	RAB28P5	-0.53674	6.4088e-06	2.4503e-05	0.830357142857143	0.933453237410072	CBFB-MYH11_T	0	0
ENSG00000106133.18	NSUN5P2	-0.53691	4.67562e-06	1.8295e-05	0.973214285714286	0.991007194244604	CBFB-MYH11_T	0	0
ENSG00000225118.1		-0.53692	0.00917262	0.019378	0.5	0.627697841726619	CBFB-MYH11_T	0	0
ENSG00000269289.6		-0.53707	2.55835e-05	8.9078e-05	0.892857142857143	0.915467625899281	CBFB-MYH11_T	0	0
ENSG00000267765.1		-0.53719	0.000205829	0.00061313	0.776785714285714	0.866906474820144	CBFB-MYH11_T	0	0
ENSG00000186951.16	PPARA	-0.5373	3.37566e-19	5.1862e-18	1	1	CBFB-MYH11_T	0	1
ENSG00000208023.3	MIR185	-0.5373	0.0240019	0.045584	0.339285714285714	0.482913669064748	CBFB-MYH11_T	0	0
ENSG00000233382.7	NKAPP1	-0.53732	6.01945e-18	8.3822e-17	1	1	CBFB-MYH11_T	0	0
ENSG00000233309.1	RPS6P12	-0.53733	0.247466	0.33745	0.151785714285714	0.184352517985612	CBFB-MYH11_T	0	0
ENSG00000105514.8	RAB3D	-0.53739	7.72814e-12	6.079e-11	1	1	CBFB-MYH11_T	0	0
ENSG00000249006.1		-0.53747	0.00313594	0.0073577	0.660714285714286	0.748201438848921	CBFB-MYH11_T	0	0
ENSG00000151365.2	THRSP	-0.53756	0.0143132	0.028849	0.553571428571429	0.643884892086331	CBFB-MYH11_T	0	0
ENSG00000204934.10	ATP6V0E2-AS1	-0.53756	2.45527e-05	8.5667e-05	0.919642857142857	0.967625899280576	CBFB-MYH11_T	0	0
ENSG00000007174.18	DNAH9	-0.5376	0.0010483	0.0027165	0.848214285714286	0.907374100719424	CBFB-MYH11_T	0	0
ENSG00000253666.2		-0.53769	0.0159367	0.031742	0.491071428571429	0.618705035971223	CBFB-MYH11_T	0	0
ENSG00000256694.1		-0.5377	0.0173707	0.03426	0.642857142857143	0.700539568345324	CBFB-MYH11_T	0	0
ENSG00000168509.20	HJV	-0.53779	0.00273425	0.0064981	0.678571428571429	0.731115107913669	CBFB-MYH11_T	0	0
ENSG00000255182.2		-0.5378	4.79312e-11	3.4383e-10	0.991071428571429	1	CBFB-MYH11_T	0	0
ENSG00000207305.1		-0.53781	0.0367103	0.066189	0.383928571428571	0.508093525179856	CBFB-MYH11_T	0	0
ENSG00000272874.1		-0.5379	0.073741	0.12105	0.223214285714286	0.319244604316547	CBFB-MYH11_T	0	0
ENSG00000172915.18	NBEA	-0.53799	0.000266561	0.00077657	0.991071428571429	0.996402877697842	CBFB-MYH11_T	0	0
ENSG00000260171.1		-0.53811	0.020486	0.039642	0.383928571428571	0.493705035971223	CBFB-MYH11_T	0	0
ENSG00000178718.7	RPP25	-0.53819	1.49746e-05	5.4097e-05	0.991071428571429	1	CBFB-MYH11_T	0	0
ENSG00000222881.1		-0.53819	0.000557627	0.0015229	0.794642857142857	0.910071942446043	CBFB-MYH11_T	0	0
ENSG00000119632.4	IFI27L2	-0.53825	1.03915e-07	5.0612e-07	1	1	CBFB-MYH11_T	0	0
ENSG00000165169.11	DYNLT3	-0.53846	1.51705e-14	1.5684e-13	1	1	CBFB-MYH11_T	0	0
ENSG00000283554.1	LINC02341	-0.53846	0.0168939	0.033448	0.446428571428571	0.515287769784173	CBFB-MYH11_T	0	0
ENSG00000284711.1		-0.53849	0.0169223	0.033493	0.383928571428571	0.512589928057554	CBFB-MYH11_T	0	0
ENSG00000269471.1		-0.53853	0.0378176	0.067989	0.276785714285714	0.364208633093525	CBFB-MYH11_T	0	0
ENSG00000286633.1		-0.53853	3.24176e-06	1.2947e-05	0.955357142857143	0.97841726618705	CBFB-MYH11_T	0	0
ENSG00000180638.19	SLC47A2	-0.53858	0.000163706	0.00049619	0.857142857142857	0.89658273381295	CBFB-MYH11_T	0	0
ENSG00000215218.4	UBE2QL1	-0.53869	0.0196628	0.038221	0.616071428571429	0.76978417266187	CBFB-MYH11_T	0	0
ENSG00000279200.1		-0.53871	0.007871	0.016882	0.5625	0.639388489208633	CBFB-MYH11_T	0	0
ENSG00000249754.2	NDUFB4P9	-0.53878	0.144868	0.21606	0.151785714285714	0.212230215827338	CBFB-MYH11_T	0	0
ENSG00000251980.1	RNU6-436P	-0.5388	0.175091	0.25351	0.0803571428571429	0.191546762589928	CBFB-MYH11_T	0	0
ENSG00000198551.10	ZNF627	-0.53882	1.42745e-15	1.6118e-14	1	1	CBFB-MYH11_T	0	1
ENSG00000286181.1		-0.53889	8.40138e-07	3.6509e-06	0.955357142857143	0.97841726618705	CBFB-MYH11_T	0	0
ENSG00000188133.6	TMEM215	-0.53891	0.205816	0.29011	0.205357142857143	0.203237410071942	CBFB-MYH11_T	0	0
ENSG00000211451.12	GNRHR2	-0.53906	1.33638e-17	1.8033e-16	0.982142857142857	0.99910071942446	CBFB-MYH11_T	0	0
ENSG00000236829.9		-0.53909	3.56211e-14	3.5593e-13	1	0.99910071942446	CBFB-MYH11_T	0	0
ENSG00000286723.1		-0.53909	0.000454523	0.0012651	0.6875	0.796762589928058	CBFB-MYH11_T	0	0
ENSG00000202523.1		-0.53915	1.97737e-05	6.999e-05	0.776785714285714	0.892985611510791	CBFB-MYH11_T	0	0
ENSG00000204991.11	SPIRE2	-0.53947	1.9853e-11	1.4917e-10	0.991071428571429	1	CBFB-MYH11_T	0	0
ENSG00000215241.4	LINC02449	-0.5395	2.71823e-07	1.2576e-06	0.973214285714286	0.995503597122302	CBFB-MYH11_T	0	0
ENSG00000273198.1		-0.53955	0.00281506	0.0066745	0.526785714285714	0.681654676258993	CBFB-MYH11_T	0	0
ENSG00000233821.1	ENOX1-AS1	-0.53956	0.246117	0.33593	0.160714285714286	0.196043165467626	CBFB-MYH11_T	0	0
ENSG00000259244.1		-0.5396	1.19018e-05	4.367e-05	0.848214285714286	0.91726618705036	CBFB-MYH11_T	0	0
ENSG00000286115.1		-0.53962	0.00826509	0.017644	0.544642857142857	0.671762589928058	CBFB-MYH11_T	0	0
ENSG00000180138.7	CSNK1A1L	-0.53967	0.000444198	0.0012385	0.910714285714286	0.925359712230216	CBFB-MYH11_T	0	0
ENSG00000147174.11	GCNA	-0.53969	3.13264e-11	2.3017e-10	1	1	CBFB-MYH11_T	0	0
ENSG00000159885.14	ZNF222	-0.53971	5.86188e-11	4.168e-10	1	1	CBFB-MYH11_T	0	1
ENSG00000176268.5	CYCSP34	-0.53975	1.57943e-08	8.5432e-08	0.919642857142857	0.987410071942446	CBFB-MYH11_T	0	0
ENSG00000123171.7	CCDC70	-0.53986	0.138553	0.2081	0.169642857142857	0.215827338129496	CBFB-MYH11_T	0	0
ENSG00000200241.1		-0.53999	2.85747e-05	9.8689e-05	0.839285714285714	0.940647482014389	CBFB-MYH11_T	0	0
ENSG00000254506.1		-0.54005	0.115019	0.17745	0.196428571428571	0.236510791366906	CBFB-MYH11_T	0	0
ENSG00000101464.11	PIGU	-0.54012	1.96276e-16	2.387e-15	1	1	CBFB-MYH11_T	0	0
ENSG00000233524.1	RANP8	-0.54021	0.00103821	0.0026934	0.642857142857143	0.796762589928058	CBFB-MYH11_T	0	0
ENSG00000271153.1	RPL23AP88	-0.54021	0.000902927	0.0023705	0.616071428571429	0.721223021582734	CBFB-MYH11_T	0	0
ENSG00000279381.1		-0.54027	0.0981825	0.15492	0.321428571428571	0.400179856115108	CBFB-MYH11_T	0	0
ENSG00000171217.5	CLDN20	-0.54031	1.40373e-07	6.7145e-07	0.9375	0.990107913669065	CBFB-MYH11_T	0	0
ENSG00000258457.5	AJUBA-DT	-0.54041	3.66097e-07	1.6665e-06	0.901785714285714	0.972122302158273	CBFB-MYH11_T	0	0
ENSG00000259788.1	UAP1-DT	-0.54043	0.0413491	0.073423	0.348214285714286	0.446043165467626	CBFB-MYH11_T	0	0
ENSG00000152433.15	ZNF547	-0.54045	9.22374e-09	5.12e-08	0.964285714285714	0.996402877697842	CBFB-MYH11_T	0	1
ENSG00000264016.3		-0.54046	0.00286579	0.006783	0.589285714285714	0.701438848920863	CBFB-MYH11_T	0	0
ENSG00000286244.1		-0.54046	3.96704e-09	2.2902e-08	0.919642857142857	0.990107913669065	CBFB-MYH11_T	0	0
ENSG00000135436.8	FAM186B	-0.54048	3.42099e-07	1.5633e-06	0.955357142857143	0.994604316546763	CBFB-MYH11_T	0	0
ENSG00000285788.1		-0.54048	0.00759179	0.016346	0.455357142857143	0.617805755395683	CBFB-MYH11_T	0	0
ENSG00000102003.11	SYP	-0.54051	6.73054e-12	5.3328e-11	0.991071428571429	1	CBFB-MYH11_T	0	0
ENSG00000202079.1		-0.54053	6.78006e-07	2.9865e-06	0.955357142857143	0.936151079136691	CBFB-MYH11_T	0	0
ENSG00000234902.6		-0.54053	5.3995e-06	2.0897e-05	0.901785714285714	0.962230215827338	CBFB-MYH11_T	0	0
ENSG00000246820.2	RIC3-DT	-0.54054	0.044005	0.07757	0.357142857142857	0.474820143884892	CBFB-MYH11_T	0	0
ENSG00000147231.14	RADX	-0.54057	0.000383283	0.0010817	0.946428571428571	0.984712230215827	CBFB-MYH11_T	0	0
ENSG00000285570.1		-0.54057	0.00198269	0.0048545	0.669642857142857	0.768884892086331	CBFB-MYH11_T	0	0
ENSG00000162438.12	CTRC	-0.54058	0.000202427	0.00060374	0.946428571428571	0.987410071942446	CBFB-MYH11_T	0	0
ENSG00000278703.1		-0.54067	0.000513123	0.0014124	0.705357142857143	0.825539568345324	CBFB-MYH11_T	0	0
ENSG00000283061.1		-0.54082	0.172809	0.25069	0.116071428571429	0.204136690647482	CBFB-MYH11_T	0	0
ENSG00000236065.2		-0.54087	2.10637e-05	7.4206e-05	0.901785714285714	0.971223021582734	CBFB-MYH11_T	0	0
ENSG00000179420.11	OR6W1P	-0.54092	0.061781	0.10399	0.330357142857143	0.359712230215827	CBFB-MYH11_T	0	0
ENSG00000224843.8	LINC00240	-0.54097	0.000918357	0.0024087	0.875	0.900179856115108	CBFB-MYH11_T	0	0
ENSG00000284490.1		-0.54102	0.00872626	0.018525	0.464285714285714	0.616007194244604	CBFB-MYH11_T	0	0
ENSG00000249706.1		-0.54105	0.0113962	0.023543	0.508928571428571	0.633992805755396	CBFB-MYH11_T	0	0
ENSG00000286380.1		-0.54117	0.055452	0.094833	0.321428571428571	0.559352517985611	CBFB-MYH11_T	0	0
ENSG00000123201.14	GUCY1B2	-0.54123	0.000465999	0.0012935	0.946428571428571	0.983812949640288	CBFB-MYH11_T	0	0
ENSG00000223946.1		-0.54125	0.00043641	0.0012186	0.830357142857143	0.930755395683453	CBFB-MYH11_T	0	0
ENSG00000242256.3	RN7SL57P	-0.5413	0.0154368	0.030851	0.4375	0.58273381294964	CBFB-MYH11_T	0	0
ENSG00000240038.6	AMY2B	-0.54131	2.03316e-11	1.5253e-10	1	1	CBFB-MYH11_T	0	0
ENSG00000260095.1		-0.54132	6.97816e-07	3.0676e-06	0.901785714285714	0.964928057553957	CBFB-MYH11_T	0	0
ENSG00000286294.1		-0.54145	0.000244855	0.00071872	0.6875	0.829136690647482	CBFB-MYH11_T	0	0
ENSG00000102104.9	RS1	-0.54147	0.0831088	0.13432	0.267857142857143	0.33363309352518	CBFB-MYH11_T	0	0
ENSG00000273063.1		-0.54157	0.00472562	0.010641	0.571428571428571	0.611510791366906	CBFB-MYH11_T	0	0
ENSG00000105668.7	UPK1A	-0.54161	0.000543798	0.0014906	0.714285714285714	0.802158273381295	CBFB-MYH11_T	0	0
ENSG00000260258.2		-0.54168	0.153575	0.22688	0.133928571428571	0.209532374100719	CBFB-MYH11_T	0	0
ENSG00000150636.17	CCDC102B	-0.54172	3.34259e-11	2.4457e-10	1	1	CBFB-MYH11_T	0	0
ENSG00000252546.1	RNA5SP466	-0.542	0.00115749	0.0029722	0.678571428571429	0.822841726618705	CBFB-MYH11_T	0	0
ENSG00000280424.1		-0.54202	0.000103528	0.0003247	0.928571428571429	0.956834532374101	CBFB-MYH11_T	0	0
ENSG00000235077.1		-0.54208	0.00454394	0.010277	0.535714285714286	0.655575539568345	CBFB-MYH11_T	0	0
ENSG00000228192.8	ZNF691-DT	-0.54212	4.82504e-10	3.1105e-09	0.973214285714286	0.99910071942446	CBFB-MYH11_T	0	0
ENSG00000276031.1	RN7SL197P	-0.54223	0.197566	0.28057	0.1875	0.206834532374101	CBFB-MYH11_T	0	0
ENSG00000182586.9	LINC00334	-0.54224	0.000536898	0.0014731	0.839285714285714	0.941546762589928	CBFB-MYH11_T	0	0
ENSG00000259712.1		-0.54224	6.58126e-07	2.906e-06	0.991071428571429	0.99910071942446	CBFB-MYH11_T	0	0
ENSG00000258051.1		-0.54246	0.133112	0.20108	0.0982142857142857	0.20773381294964	CBFB-MYH11_T	0	0
ENSG00000236108.1		-0.54247	0.0224589	0.043004	0.3125	0.486510791366906	CBFB-MYH11_T	0	0
ENSG00000267322.2	SNHG22	-0.54265	0.000168507	0.00050944	0.883928571428571	0.934352517985611	CBFB-MYH11_T	0	0
ENSG00000137976.7	DNASE2B	-0.54268	0.0125113	0.025583	0.455357142857143	0.544064748201439	CBFB-MYH11_T	0	0
ENSG00000262304.2		-0.5427	0.00064861	0.0017501	0.660714285714286	0.783273381294964	CBFB-MYH11_T	0	0
ENSG00000260672.1		-0.54275	0.000318848	0.00091442	0.830357142857143	0.899280575539568	CBFB-MYH11_T	0	0
ENSG00000215131.11	C16orf90	-0.54282	0.000429473	0.0012007	0.741071428571429	0.840827338129496	CBFB-MYH11_T	0	0
ENSG00000276620.1		-0.54282	0.00198275	0.0048545	0.5625	0.732913669064748	CBFB-MYH11_T	0	0
ENSG00000255566.1		-0.54288	9.31673e-13	8.0428e-12	0.964285714285714	0.994604316546763	CBFB-MYH11_T	0	0
ENSG00000212565.1		-0.54289	0.0573229	0.097532	0.241071428571429	0.313848920863309	CBFB-MYH11_T	0	0
ENSG00000155380.12	SLC16A1	-0.5429	6.02278e-08	3.0226e-07	1	1	CBFB-MYH11_T	0	0
ENSG00000163482.12	STK36	-0.54291	1.10579e-17	1.5019e-16	1	1	CBFB-MYH11_T	0	1
ENSG00000274993.1		-0.54294	0.0482921	0.084099	0.241071428571429	0.315647482014388	CBFB-MYH11_T	0	0
ENSG00000275178.1		-0.54296	2.98018e-05	0.00010265	0.839285714285714	0.947841726618705	CBFB-MYH11_T	0	0
ENSG00000257838.5	OTOAP1	-0.54306	0.0003076	0.00088501	0.776785714285714	0.872302158273381	CBFB-MYH11_T	0	0
ENSG00000254606.1		-0.54334	0.00422834	0.0096369	0.544642857142857	0.668165467625899	CBFB-MYH11_T	0	0
ENSG00000228544.1	CCDC183-AS1	-0.54335	3.31058e-16	3.9328e-15	1	0.998201438848921	CBFB-MYH11_T	0	0
ENSG00000250267.2		-0.54335	0.0193101	0.037609	0.401785714285714	0.549460431654676	CBFB-MYH11_T	0	0
ENSG00000178343.5	SHISA3	-0.54336	0.0113094	0.02338	0.589285714285714	0.72841726618705	CBFB-MYH11_T	0	0
ENSG00000157060.16	SHCBP1L	-0.54339	0.0800798	0.13007	0.258928571428571	0.297661870503597	CBFB-MYH11_T	0	0
ENSG00000261019.1		-0.54343	4.11527e-05	0.00013819	0.839285714285714	0.924460431654676	CBFB-MYH11_T	0	0
ENSG00000155265.11	GOLGA7B	-0.54347	0.00011476	0.00035741	0.964285714285714	0.986510791366906	CBFB-MYH11_T	0	0
ENSG00000205832.7	C16orf96	-0.54349	6.11554e-09	3.4581e-08	0.991071428571429	0.998201438848921	CBFB-MYH11_T	0	0
ENSG00000287408.1		-0.54351	1.36912e-07	6.5605e-07	0.919642857142857	0.990107913669065	CBFB-MYH11_T	0	0
ENSG00000285627.1		-0.54358	3.45543e-05	0.00011763	0.982142857142857	0.988309352517986	CBFB-MYH11_T	0	0
ENSG00000266497.1	RDM1P2	-0.54359	0.0255409	0.048146	0.366071428571429	0.425359712230216	CBFB-MYH11_T	0	0
ENSG00000234019.1		-0.54365	0.00915781	0.019349	0.491071428571429	0.591726618705036	CBFB-MYH11_T	0	0
ENSG00000258839.4	MC1R	-0.5437	4.1332e-09	2.381e-08	0.955357142857143	1	CBFB-MYH11_T	0	0
ENSG00000101198.15	NKAIN4	-0.54373	0.0942052	0.14947	0.410714285714286	0.495503597122302	CBFB-MYH11_T	0	0
ENSG00000198876.13	DCAF12	-0.54375	1.97419e-08	1.0542e-07	1	1	CBFB-MYH11_T	0	0
ENSG00000288543.1		-0.54377	0.0578584	0.098351	0.303571428571429	0.375	CBFB-MYH11_T	0	0
ENSG00000233797.2	UFL1-AS1	-0.54378	0.000709857	0.0019003	0.696428571428571	0.782374100719424	CBFB-MYH11_T	0	0
ENSG00000079101.16	CLUL1	-0.54383	0.00300841	0.0070886	0.741071428571429	0.752697841726619	CBFB-MYH11_T	0	0
ENSG00000184925.12	LCN12	-0.544	1.54229e-07	7.3491e-07	0.9375	0.998201438848921	CBFB-MYH11_T	0	0
ENSG00000248150.1	LINC02150	-0.54406	0.00759307	0.016347	0.491071428571429	0.657374100719424	CBFB-MYH11_T	0	0
ENSG00000267692.1	TAF9P3	-0.54406	1.24521e-05	4.554e-05	0.794642857142857	0.920863309352518	CBFB-MYH11_T	0	0
ENSG00000265418.1	MIR4261	-0.54407	0.0279445	0.052075	0.401785714285714	0.553057553956835	CBFB-MYH11_T	0	0
ENSG00000230194.1		-0.54416	0.130561	0.19772	0.223214285714286	0.25089928057554	CBFB-MYH11_T	0	0
ENSG00000131686.15	CA6	-0.54421	0.00108407	0.0027997	0.919642857142857	0.961330935251799	CBFB-MYH11_T	0	0
ENSG00000134291.12	TMEM106C	-0.54424	1.03799e-11	8.0645e-11	1	1	CBFB-MYH11_T	1	0
ENSG00000232215.2	OR2L6P	-0.54427	0.0126651	0.025864	0.482142857142857	0.643884892086331	CBFB-MYH11_T	0	0
ENSG00000180479.14	ZNF571	-0.54437	1.75564e-13	1.6295e-12	1	1	CBFB-MYH11_T	0	1
ENSG00000018699.13	TTC27	-0.54439	9.44626e-12	7.368e-11	1	1	CBFB-MYH11_T	0	0
ENSG00000232188.1		-0.54443	0.171298	0.24885	0.0535714285714286	0.185251798561151	CBFB-MYH11_T	0	0
ENSG00000187134.14	AKR1C1	-0.54452	0.00055465	0.0015161	0.991071428571429	0.996402877697842	CBFB-MYH11_T	0	0
ENSG00000137440.5	FGFBP1	-0.54453	0.163289	0.23905	0.133928571428571	0.212230215827338	CBFB-MYH11_T	0	0
ENSG00000149295.14	DRD2	-0.54457	0.0316129	0.058006	0.366071428571429	0.506294964028777	CBFB-MYH11_T	0	0
ENSG00000265064.1	MIR4692	-0.5446	0.0952382	0.15087	0.0892857142857143	0.224820143884892	CBFB-MYH11_T	0	0
ENSG00000268683.1		-0.54463	0.00856137	0.018207	0.571428571428571	0.664568345323741	CBFB-MYH11_T	0	0
ENSG00000206913.1		-0.54467	1.06442e-08	5.866e-08	0.919642857142857	0.985611510791367	CBFB-MYH11_T	0	0
ENSG00000175097.8	RAG2	-0.54472	0.0445805	0.078474	0.482142857142857	0.698741007194245	CBFB-MYH11_T	0	0
ENSG00000152056.17	AP1S3	-0.54473	2.11676e-09	1.2606e-08	1	1	CBFB-MYH11_T	0	0
ENSG00000231060.1	FARSBP1	-0.54477	0.074887	0.12271	0.330357142857143	0.366906474820144	CBFB-MYH11_T	0	0
ENSG00000123999.5	INHA	-0.5448	0.0019107	0.0046923	0.821428571428571	0.808453237410072	CBFB-MYH11_T	0	0
ENSG00000206075.14	SERPINB5	-0.54484	0.254107	0.34484	0.303571428571429	0.247302158273381	CBFB-MYH11_T	0	0
ENSG00000211787.1	TRAV8-3	-0.54484	7.66834e-05	0.00024627	0.928571428571429	0.964928057553957	CBFB-MYH11_T	0	0
ENSG00000130517.14	PGPEP1	-0.54487	7.03299e-28	2.0341e-26	1	1	CBFB-MYH11_T	0	0
ENSG00000187961.14	KLHL17	-0.545	1.67516e-11	1.2685e-10	1	1	CBFB-MYH11_T	0	0
ENSG00000260840.2	LINC01964	-0.54504	0.0303084	0.055895	0.348214285714286	0.45773381294964	CBFB-MYH11_T	0	0
ENSG00000101470.10	TNNC2	-0.54535	3.35726e-07	1.5371e-06	0.991071428571429	0.997302158273381	CBFB-MYH11_T	0	0
ENSG00000162755.14	KLHDC9	-0.54538	3.57008e-07	1.6272e-06	0.991071428571429	0.998201438848921	CBFB-MYH11_T	0	0
ENSG00000227735.1	CYCSP5	-0.54542	0.041259	0.073293	0.267857142857143	0.381294964028777	CBFB-MYH11_T	0	0
ENSG00000185989.11	RASA3	-0.54544	4.78359e-16	5.5868e-15	1	1	CBFB-MYH11_T	0	0
ENSG00000199331.1		-0.54546	3.62923e-06	1.4393e-05	0.785714285714286	0.946043165467626	CBFB-MYH11_T	0	0
ENSG00000165192.14	ASB11	-0.54547	0.00232964	0.0056208	0.803571428571429	0.799460431654676	CBFB-MYH11_T	0	0
ENSG00000255520.1		-0.54551	0.000114135	0.00035561	0.776785714285714	0.892086330935252	CBFB-MYH11_T	0	0
ENSG00000271245.1		-0.54568	0.0814785	0.13199	0.178571428571429	0.285071942446043	CBFB-MYH11_T	0	0
ENSG00000206918.1	RNU6-1181P	-0.54573	0.0543057	0.09316	0.241071428571429	0.341726618705036	CBFB-MYH11_T	0	0
ENSG00000243236.6	GSTA9P	-0.54573	0.172312	0.25008	0.0803571428571429	0.196942446043165	CBFB-MYH11_T	0	0
ENSG00000232031.1		-0.54585	0.000321803	0.00092222	0.928571428571429	0.936151079136691	CBFB-MYH11_T	0	0
ENSG00000286652.1		-0.54593	1.26288e-06	5.3503e-06	0.901785714285714	0.970323741007194	CBFB-MYH11_T	0	0
ENSG00000268061.5	NAPA-AS1	-0.546	5.82116e-14	5.7093e-13	1	1	CBFB-MYH11_T	0	0
ENSG00000259909.1		-0.54611	0.034374	0.062444	0.223214285714286	0.338129496402878	CBFB-MYH11_T	0	0
ENSG00000083457.12	ITGAE	-0.5462	2.17206e-13	1.9986e-12	1	1	CBFB-MYH11_T	1	0
ENSG00000185774.16	KCNIP4	-0.5462	5.05627e-06	1.9668e-05	0.857142857142857	0.947841726618705	CBFB-MYH11_T	0	0
ENSG00000198723.11	TEX45	-0.54635	0.00233821	0.0056393	0.946428571428571	0.982014388489209	CBFB-MYH11_T	0	0
ENSG00000288602.1	C8orf44-SGK3	-0.54636	0.00297997	0.007028	0.5625	0.695143884892086	CBFB-MYH11_T	0	0
ENSG00000284640.1		-0.54643	0.000803897	0.0021312	0.732142857142857	0.815647482014389	CBFB-MYH11_T	0	0
ENSG00000170837.3	GPR27	-0.54652	0.00132532	0.0033622	1	0.997302158273381	CBFB-MYH11_T	0	0
ENSG00000173227.14	SYT12	-0.54665	0.0140016	0.028308	0.642857142857143	0.70863309352518	CBFB-MYH11_T	0	0
ENSG00000119698.12	PPP4R4	-0.54678	0.00795163	0.017042	0.857142857142857	0.822841726618705	CBFB-MYH11_T	0	0
ENSG00000287336.1		-0.54687	0.0159649	0.031791	0.553571428571429	0.678057553956835	CBFB-MYH11_T	0	0
ENSG00000225937.3	PCA3	-0.54699	0.0123229	0.025249	0.607142857142857	0.686151079136691	CBFB-MYH11_T	0	0
ENSG00000254620.1		-0.54706	0.163199	0.23895	0.0982142857142857	0.196043165467626	CBFB-MYH11_T	0	0
ENSG00000185252.19	ZNF74	-0.54715	6.15038e-14	6.0173e-13	1	1	CBFB-MYH11_T	0	1
ENSG00000243649.9	CFB	-0.54715	0.000155048	0.00047205	0.883928571428571	0.971223021582734	CBFB-MYH11_T	0	0
ENSG00000226744.1		-0.54717	0.0173297	0.034193	0.419642857142857	0.533273381294964	CBFB-MYH11_T	0	0
ENSG00000228701.2	TNKS2-DT	-0.5472	4.43422e-08	2.2634e-07	0.964285714285714	0.986510791366906	CBFB-MYH11_T	0	0
ENSG00000111732.11	AICDA	-0.54724	0.00717697	0.015531	0.651785714285714	0.704136690647482	CBFB-MYH11_T	0	0
ENSG00000212289.1	RNA5SP339	-0.54728	0.236982	0.32563	0.116071428571429	0.202338129496403	CBFB-MYH11_T	0	0
ENSG00000224536.2	CSRP1-AS1	-0.54728	9.16102e-13	7.913e-12	0.991071428571429	0.99910071942446	CBFB-MYH11_T	0	0
ENSG00000261745.2		-0.54735	0.13983	0.2097	0.0803571428571429	0.205035971223022	CBFB-MYH11_T	0	0
ENSG00000169131.13	ZNF354A	-0.54739	2.5333e-18	3.6285e-17	1	0.99910071942446	CBFB-MYH11_T	0	1
ENSG00000200855.1		-0.54743	0.00151966	0.0038073	0.651785714285714	0.788669064748201	CBFB-MYH11_T	0	0
ENSG00000235296.1		-0.54744	0.0684968	0.11359	0.125	0.251798561151079	CBFB-MYH11_T	0	0
ENSG00000187763.3	OR2B7P	-0.5475	0.0256629	0.048349	0.383928571428571	0.517086330935252	CBFB-MYH11_T	0	0
ENSG00000187583.11	PLEKHN1	-0.54766	3.51094e-05	0.00011939	0.982142857142857	0.989208633093525	CBFB-MYH11_T	0	0
ENSG00000179023.8	KLHDC7A	-0.54767	0.0923355	0.1469	0.598214285714286	0.439748201438849	CBFB-MYH11_T	0	0
ENSG00000236609.4	ZNF853	-0.5477	1.29081e-06	5.4601e-06	0.991071428571429	1	CBFB-MYH11_T	0	1
ENSG00000226908.1	H2BP6	-0.54771	0.000670786	0.001805	0.651785714285714	0.76978417266187	CBFB-MYH11_T	0	0
ENSG00000250027.1		-0.54771	4.7606e-07	2.138e-06	0.875	0.969424460431655	CBFB-MYH11_T	0	0
ENSG00000273549.1		-0.54771	0.00546617	0.012143	0.5	0.616007194244604	CBFB-MYH11_T	0	0
ENSG00000237118.3	CYP2F2P	-0.54775	8.99503e-11	6.2709e-10	1	1	CBFB-MYH11_T	0	0
ENSG00000184530.9	C6orf58	-0.54792	2.44689e-05	8.5402e-05	0.866071428571429	0.929856115107914	CBFB-MYH11_T	0	0
ENSG00000151360.10	ALLC	-0.54798	0.20204	0.28569	0.1875	0.179856115107914	CBFB-MYH11_T	0	0
ENSG00000230834.1		-0.54807	0.0277091	0.051692	0.357142857142857	0.49910071942446	CBFB-MYH11_T	0	0
ENSG00000214189.9	ZNF788P	-0.54809	6.78715e-09	3.8161e-08	1	0.990107913669065	CBFB-MYH11_T	0	1
ENSG00000196345.13	ZKSCAN7	-0.54823	1.08002e-08	5.9474e-08	1	0.99910071942446	CBFB-MYH11_T	0	1
ENSG00000276696.1		-0.54824	0.0287955	0.053469	0.357142857142857	0.474820143884892	CBFB-MYH11_T	0	0
ENSG00000201432.1		-0.5483	0.0420253	0.074493	0.223214285714286	0.35341726618705	CBFB-MYH11_T	0	0
ENSG00000225969.2	BICDL3P	-0.5483	3.9299e-06	1.5528e-05	0.919642857142857	0.95773381294964	CBFB-MYH11_T	0	0
ENSG00000234630.1		-0.54833	4.55098e-07	2.0473e-06	0.973214285714286	0.99910071942446	CBFB-MYH11_T	0	0
ENSG00000232097.1	VPS51P2	-0.54841	3.40798e-05	0.00011611	0.821428571428571	0.918165467625899	CBFB-MYH11_T	0	0
ENSG00000280353.1		-0.54841	6.45572e-07	2.8535e-06	0.910714285714286	0.976618705035971	CBFB-MYH11_T	0	0
ENSG00000280047.1		-0.54844	9.52719e-09	5.2824e-08	0.955357142857143	0.995503597122302	CBFB-MYH11_T	0	0
ENSG00000109193.12	SULT1E1	-0.54847	0.0190142	0.037113	0.669642857142857	0.723021582733813	CBFB-MYH11_T	0	0
ENSG00000287678.1		-0.54853	1.38604e-08	7.543e-08	0.946428571428571	0.988309352517986	CBFB-MYH11_T	0	0
ENSG00000235947.1	EGOT	-0.54854	1.73921e-05	6.212e-05	0.973214285714286	0.989208633093525	CBFB-MYH11_T	0	0
ENSG00000270577.1		-0.5486	0.00464129	0.010473	0.508928571428571	0.698741007194245	CBFB-MYH11_T	0	0
ENSG00000230426.4	LINC01036	-0.54861	0.0150208	0.030091	0.919642857142857	0.905575539568345	CBFB-MYH11_T	0	0
ENSG00000187951.11		-0.54864	2.60587e-12	2.1466e-11	1	1	CBFB-MYH11_T	0	0
ENSG00000147003.7	CLTRN	-0.54868	8.0335e-07	3.5032e-06	0.910714285714286	0.961330935251799	CBFB-MYH11_T	0	0
ENSG00000243323.7	PTPRVP	-0.5487	3.93323e-08	2.0197e-07	0.991071428571429	0.998201438848921	CBFB-MYH11_T	0	0
ENSG00000254346.2	MTND1P6	-0.5487	0.15213	0.22514	0.25	0.347122302158273	CBFB-MYH11_T	0	0
ENSG00000221639.1		-0.54871	0.00205411	0.0050172	0.580357142857143	0.722122302158273	CBFB-MYH11_T	0	0
ENSG00000204193.11	TXNDC8	-0.54875	0.125637	0.19118	0.125	0.25089928057554	CBFB-MYH11_T	0	0
ENSG00000246203.2		-0.54882	1.84924e-12	1.547e-11	0.973214285714286	0.998201438848921	CBFB-MYH11_T	0	0
ENSG00000140854.13	KATNB1	-0.54894	1.61743e-29	5.176e-28	1	1	CBFB-MYH11_T	0	0
ENSG00000248318.1		-0.54897	5.09439e-05	0.00016866	0.9375	0.985611510791367	CBFB-MYH11_T	0	0
ENSG00000255331.1		-0.54904	0.0207342	0.040057	0.633928571428571	0.652877697841727	CBFB-MYH11_T	0	0
ENSG00000170091.11	NSG2	-0.54908	0.023666	0.04502	0.535714285714286	0.623201438848921	CBFB-MYH11_T	0	0
ENSG00000171291.8	ZNF439	-0.54912	3.67874e-11	2.675e-10	1	1	CBFB-MYH11_T	0	1
ENSG00000222345.1	SNORD19C	-0.54932	4.95894e-08	2.5194e-07	0.928571428571429	0.983812949640288	CBFB-MYH11_T	0	0
ENSG00000223486.1	LINC03053	-0.54948	0.00201376	0.0049246	0.964285714285714	0.910071942446043	CBFB-MYH11_T	0	0
ENSG00000234465.11	PINLYP	-0.54949	3.29561e-05	0.00011257	1	0.998201438848921	CBFB-MYH11_T	0	0
ENSG00000169906.5	S100G	-0.54951	0.0235318	0.044808	0.383928571428571	0.511690647482014	CBFB-MYH11_T	0	0
ENSG00000274759.1	RNA5SP527	-0.54951	0.000505335	0.0013926	0.705357142857143	0.816546762589928	CBFB-MYH11_T	0	0
ENSG00000236417.2	CTSLP1	-0.54959	0.0554536	0.094833	0.25	0.351618705035971	CBFB-MYH11_T	0	0
ENSG00000189195.15	BTBD8	-0.54974	1.56633e-10	1.0652e-09	0.991071428571429	1	CBFB-MYH11_T	0	1
ENSG00000261089.1	CDC37P2	-0.54974	3.50968e-06	1.3957e-05	0.955357142857143	0.982014388489209	CBFB-MYH11_T	0	0
ENSG00000258687.1		-0.54985	0.0201684	0.039099	0.419642857142857	0.533273381294964	CBFB-MYH11_T	0	0
ENSG00000285416.1		-0.54989	1.15871e-09	7.1242e-09	0.9375	0.990107913669065	CBFB-MYH11_T	0	0
ENSG00000285672.1		-0.54989	8.55238e-08	4.213e-07	0.892857142857143	0.972122302158273	CBFB-MYH11_T	0	0
ENSG00000264373.1		-0.54991	0.0628428	0.1055	0.410714285714286	0.460431654676259	CBFB-MYH11_T	0	0
ENSG00000204688.9	OR2H1	-0.54992	0.245808	0.33557	0.116071428571429	0.170863309352518	CBFB-MYH11_T	0	0
ENSG00000241782.1	RPL21P95	-0.55003	4.9335e-08	2.5074e-07	0.9375	0.991906474820144	CBFB-MYH11_T	0	0
ENSG00000070214.16	SLC44A1	-0.5501	9.93121e-08	4.85e-07	1	1	CBFB-MYH11_T	1	0
ENSG00000077800.13	FKBP6	-0.55012	0.00030974	0.00089057	0.928571428571429	0.953237410071942	CBFB-MYH11_T	0	0
ENSG00000283618.1		-0.55026	0.0912888	0.14549	0.0714285714285714	0.214928057553957	CBFB-MYH11_T	0	0
ENSG00000206790.1		-0.55039	0.0380991	0.06843	0.214285714285714	0.310251798561151	CBFB-MYH11_T	0	0
ENSG00000175832.13	ETV4	-0.5504	6.98367e-05	0.00022575	0.982142857142857	0.990107913669065	CBFB-MYH11_T	0	1
ENSG00000251108.1	YBX1P5	-0.55043	0.0469314	0.082016	0.285714285714286	0.352517985611511	CBFB-MYH11_T	0	0
ENSG00000211950.2	IGHV1-24	-0.55048	0.00147716	0.0037096	0.991071428571429	0.982913669064748	CBFB-MYH11_T	0	0
ENSG00000257052.1	PRPF19-DT	-0.5505	2.03378e-05	7.1812e-05	0.830357142857143	0.946043165467626	CBFB-MYH11_T	0	0
ENSG00000283511.1		-0.55063	0.0175455	0.034575	0.526785714285714	0.518884892086331	CBFB-MYH11_T	0	0
ENSG00000184616.9	SPDYE12	-0.55065	2.81907e-14	2.8462e-13	0.991071428571429	0.995503597122302	CBFB-MYH11_T	0	0
ENSG00000258577.1	SNRPGP1	-0.55068	0.0283089	0.052682	0.357142857142857	0.438848920863309	CBFB-MYH11_T	0	0
ENSG00000269891.2	ARHGAP19-SLIT1	-0.5507	0.0147022	0.02953	0.526785714285714	0.614208633093525	CBFB-MYH11_T	0	0
ENSG00000166359.11	WDR88	-0.55085	9.31633e-13	8.0428e-12	0.973214285714286	1	CBFB-MYH11_T	0	0
ENSG00000250071.1	ARPC1AP3	-0.55092	0.00431009	0.0097997	0.6875	0.702338129496403	CBFB-MYH11_T	0	0
ENSG00000270728.1		-0.55095	6.44617e-18	8.9479e-17	0.991071428571429	0.998201438848921	CBFB-MYH11_T	0	0
ENSG00000217004.1		-0.55112	0.00101104	0.0026279	0.651785714285714	0.766187050359712	CBFB-MYH11_T	0	0
ENSG00000203709.12	MIR29B2CHG	-0.55115	5.68738e-08	2.8655e-07	1	1	CBFB-MYH11_T	0	0
ENSG00000175764.14	TTLL11	-0.55122	1.72656e-15	1.9346e-14	1	1	CBFB-MYH11_T	0	0
ENSG00000186912.6	P2RY4	-0.55131	5.76612e-07	2.565e-06	0.928571428571429	0.969424460431655	CBFB-MYH11_T	0	0
ENSG00000152977.10	ZIC1	-0.55145	0.138866	0.20848	0.241071428571429	0.290467625899281	CBFB-MYH11_T	0	1
ENSG00000256923.1		-0.55152	0.188054	0.26907	0.142857142857143	0.204136690647482	CBFB-MYH11_T	0	0
ENSG00000106537.8	TSPAN13	-0.55154	4.97342e-06	1.9375e-05	1	1	CBFB-MYH11_T	1	0
ENSG00000172568.5	FNDC9	-0.55157	0.00711492	0.015409	0.526785714285714	0.641187050359712	CBFB-MYH11_T	0	0
ENSG00000280116.2		-0.55157	0.000158112	0.00048078	0.714285714285714	0.877697841726619	CBFB-MYH11_T	0	0
ENSG00000259158.4	ADAM20P1	-0.55158	1.76877e-06	7.3388e-06	0.901785714285714	0.975719424460432	CBFB-MYH11_T	0	0
ENSG00000140465.14	CYP1A1	-0.55159	0.0254026	0.047914	0.633928571428571	0.671762589928058	CBFB-MYH11_T	0	0
ENSG00000272088.1		-0.55159	5.78964e-05	0.00018991	0.723214285714286	0.852517985611511	CBFB-MYH11_T	0	0
ENSG00000226576.1		-0.55162	0.00624819	0.013698	0.482142857142857	0.613309352517986	CBFB-MYH11_T	0	0
ENSG00000239152.1	RNA5SP310	-0.55169	0.000150259	0.0004585	0.741071428571429	0.885791366906475	CBFB-MYH11_T	0	0
ENSG00000253430.1		-0.55171	0.0281639	0.052446	0.392857142857143	0.491906474820144	CBFB-MYH11_T	0	0
ENSG00000272293.1		-0.55176	0.194785	0.27726	0.0982142857142857	0.174460431654676	CBFB-MYH11_T	0	0
ENSG00000242241.3	RN7SL306P	-0.55179	0.00289911	0.0068525	0.607142857142857	0.746402877697842	CBFB-MYH11_T	0	0
ENSG00000168309.18	FAM107A	-0.5518	0.00548567	0.01218	0.705357142857143	0.720323741007194	CBFB-MYH11_T	0	0
ENSG00000185527.12	PDE6G	-0.5518	4.44018e-09	2.5495e-08	1	1	CBFB-MYH11_T	0	0
ENSG00000139514.13	SLC7A1	-0.55187	3.52578e-16	4.177e-15	1	1	CBFB-MYH11_T	1	0
ENSG00000260678.1		-0.55189	0.00130105	0.0033058	0.580357142857143	0.70863309352518	CBFB-MYH11_T	0	0
ENSG00000270722.1	RNVU1-31	-0.5519	0.0329097	0.060085	0.607142857142857	0.655575539568345	CBFB-MYH11_T	0	0
ENSG00000279796.1		-0.55212	0.0102724	0.02145	0.544642857142857	0.685251798561151	CBFB-MYH11_T	0	0
ENSG00000252764.1	RNU6-1092P	-0.5522	0.30377	0.3985	0.133928571428571	0.16636690647482	CBFB-MYH11_T	0	0
ENSG00000248568.1	KRT8P48	-0.55222	0.0562416	0.095989	0.276785714285714	0.307553956834532	CBFB-MYH11_T	0	0
ENSG00000179846.10	NKPD1	-0.55224	1.81675e-07	8.5846e-07	0.982142857142857	0.99910071942446	CBFB-MYH11_T	0	0
ENSG00000227630.4	LINC01132	-0.55224	1.88981e-06	7.8001e-06	0.991071428571429	0.996402877697842	CBFB-MYH11_T	0	0
ENSG00000266467.2	RN7SL220P	-0.55224	0.00180118	0.0044462	0.616071428571429	0.74910071942446	CBFB-MYH11_T	0	0
ENSG00000284698.1		-0.55229	0.139784	0.20966	0.25	0.347122302158273	CBFB-MYH11_T	0	0
ENSG00000249007.1		-0.55232	0.0469501	0.082032	0.241071428571429	0.325539568345324	CBFB-MYH11_T	0	0
ENSG00000124721.18	DNAH8	-0.55247	0.00545123	0.012112	0.964285714285714	0.948741007194245	CBFB-MYH11_T	0	0
ENSG00000225371.1	CICP8	-0.5525	0.236374	0.32491	0.151785714285714	0.196043165467626	CBFB-MYH11_T	0	0
ENSG00000254762.1	KLC2-AS2	-0.55253	0.0114941	0.023725	0.366071428571429	0.54226618705036	CBFB-MYH11_T	0	0
ENSG00000237708.1	SPIN2P1	-0.55257	0.00142286	0.0035862	0.5625	0.718525179856115	CBFB-MYH11_T	0	0
ENSG00000231207.1		-0.55262	0.0483934	0.084263	0.276785714285714	0.392086330935252	CBFB-MYH11_T	0	0
ENSG00000288052.1		-0.55262	0.216234	0.30218	0.0892857142857143	0.170863309352518	CBFB-MYH11_T	0	0
ENSG00000182308.7	DCAF4L1	-0.55263	8.15743e-06	3.0722e-05	0.946428571428571	0.994604316546763	CBFB-MYH11_T	0	0
ENSG00000260927.2		-0.55275	1.65087e-11	1.2516e-10	0.946428571428571	0.991007194244604	CBFB-MYH11_T	0	0
ENSG00000279620.1		-0.55276	7.67589e-05	0.00024644	0.928571428571429	0.967625899280576	CBFB-MYH11_T	0	0
ENSG00000286138.1		-0.55277	9.98842e-09	5.5276e-08	0.955357142857143	0.99910071942446	CBFB-MYH11_T	0	0
ENSG00000167103.12	PIP5KL1	-0.55292	2.90403e-09	1.7047e-08	0.991071428571429	0.998201438848921	CBFB-MYH11_T	0	0
ENSG00000200815.1	RNU6-1091P	-0.55301	0.000483209	0.001337	0.607142857142857	0.785071942446043	CBFB-MYH11_T	0	0
ENSG00000242931.1	RPL7P49	-0.55305	9.76056e-05	0.00030785	0.892857142857143	0.926258992805755	CBFB-MYH11_T	0	0
ENSG00000064652.11	SNX24	-0.55315	8.23319e-09	4.5877e-08	1	1	CBFB-MYH11_T	0	0
ENSG00000235606.3	AK4P6	-0.55327	0.147432	0.21921	0.0982142857142857	0.194244604316547	CBFB-MYH11_T	0	0
ENSG00000232884.9		-0.55343	0.000672627	0.0018094	0.901785714285714	0.955935251798561	CBFB-MYH11_T	0	0
ENSG00000286146.1		-0.55343	0.0687058	0.11389	0.232142857142857	0.341726618705036	CBFB-MYH11_T	0	0
ENSG00000225236.1		-0.55345	0.174105	0.25229	0.125	0.18705035971223	CBFB-MYH11_T	0	0
ENSG00000185513.17	L3MBTL1	-0.55348	6.10931e-18	8.4965e-17	1	1	CBFB-MYH11_T	0	1
ENSG00000168487.20	BMP1	-0.55352	6.24327e-20	1.0173e-18	1	1	CBFB-MYH11_T	1	0
ENSG00000139780.7	METTL21C	-0.55358	0.032727	0.059789	0.410714285714286	0.525179856115108	CBFB-MYH11_T	0	0
ENSG00000234614.1	C2CD4D-AS1	-0.55369	0.000228439	0.00067449	0.8125	0.943345323741007	CBFB-MYH11_T	0	0
ENSG00000171723.16	GPHN	-0.55377	1.76719e-06	7.3336e-06	1	1	CBFB-MYH11_T	0	0
ENSG00000139187.10	KLRG1	-0.55384	2.59683e-07	1.205e-06	1	0.998201438848921	CBFB-MYH11_T	1	0
ENSG00000178226.11	PRSS36	-0.55388	3.96161e-08	2.0336e-07	1	1	CBFB-MYH11_T	0	0
ENSG00000237475.2	RPL7P53	-0.55391	0.108936	0.16945	0.241071428571429	0.282374100719424	CBFB-MYH11_T	0	0
ENSG00000188158.16	NHS	-0.55394	0.000127592	0.00039405	0.955357142857143	0.984712230215827	CBFB-MYH11_T	0	0
ENSG00000267627.5		-0.55395	0.00227499	0.0054999	0.544642857142857	0.692446043165468	CBFB-MYH11_T	0	0
ENSG00000228986.1	PHF10P1	-0.55411	1.14052e-05	4.2003e-05	0.982142857142857	0.984712230215827	CBFB-MYH11_T	0	0
ENSG00000280132.1		-0.55411	1.84018e-05	6.5469e-05	0.883928571428571	0.951438848920863	CBFB-MYH11_T	0	0
ENSG00000227307.1		-0.55414	0.104923	0.16408	0.0982142857142857	0.214028776978417	CBFB-MYH11_T	0	0
ENSG00000277879.1		-0.55416	5.50394e-08	2.7782e-07	1	0.99910071942446	CBFB-MYH11_T	0	0
ENSG00000145283.8	SLC10A6	-0.5542	0.000134075	0.00041261	0.821428571428571	0.888489208633094	CBFB-MYH11_T	0	0
ENSG00000174576.10	NPAS4	-0.55423	0.0186338	0.03644	0.535714285714286	0.576438848920863	CBFB-MYH11_T	0	1
ENSG00000119973.6	PRLHR	-0.55425	0.152601	0.22572	0.196428571428571	0.23021582733813	CBFB-MYH11_T	0	0
ENSG00000237223.6	SULT1C5P	-0.55445	0.0764023	0.1249	0.303571428571429	0.369604316546763	CBFB-MYH11_T	0	0
ENSG00000180347.13	ITPRID1	-0.55446	0.195092	0.27762	0.125	0.192446043165468	CBFB-MYH11_T	0	0
ENSG00000251287.8	ALG1L2	-0.55447	5.78887e-10	3.6958e-09	1	0.998201438848921	CBFB-MYH11_T	0	0
ENSG00000257955.1		-0.55449	0.0538409	0.092479	0.276785714285714	0.378597122302158	CBFB-MYH11_T	0	0
ENSG00000287276.1	CNTNAP3P7	-0.55449	0.0111537	0.023097	0.571428571428571	0.706834532374101	CBFB-MYH11_T	0	0
ENSG00000248711.1	THUMPD3P1	-0.55451	0.142367	0.21293	0.160714285714286	0.214028776978417	CBFB-MYH11_T	0	0
ENSG00000168158.4	OR2C1	-0.55465	0.00455988	0.010307	0.5625	0.70863309352518	CBFB-MYH11_T	0	0
ENSG00000226107.1	RPL36AP54	-0.55466	5.41603e-06	2.0957e-05	0.848214285714286	0.933453237410072	CBFB-MYH11_T	0	0
ENSG00000267724.1		-0.55468	6.98165e-06	2.6563e-05	0.883928571428571	0.972122302158273	CBFB-MYH11_T	0	0
ENSG00000227395.1	EIF2AP4	-0.55471	0.121013	0.18536	0.151785714285714	0.220323741007194	CBFB-MYH11_T	0	0
ENSG00000235181.1		-0.55485	0.0627627	0.10538	0.1875	0.274280575539568	CBFB-MYH11_T	0	0
ENSG00000255557.1		-0.55494	0.000234736	0.00069162	0.839285714285714	0.951438848920863	CBFB-MYH11_T	0	0
ENSG00000225218.1		-0.55501	3.51569e-08	1.8171e-07	0.919642857142857	0.991007194244604	CBFB-MYH11_T	0	0
ENSG00000212170.1	RNU1-77P	-0.55517	0.0870386	0.13969	0.258928571428571	0.358812949640288	CBFB-MYH11_T	0	0
ENSG00000279494.1		-0.55518	2.62461e-06	1.0632e-05	0.973214285714286	0.991007194244604	CBFB-MYH11_T	0	0
ENSG00000214279.13	SCART1	-0.55528	2.90586e-08	1.5152e-07	0.982142857142857	0.998201438848921	CBFB-MYH11_T	0	0
ENSG00000284797.1		-0.55528	0.022773	0.043557	0.401785714285714	0.514388489208633	CBFB-MYH11_T	0	0
ENSG00000254974.1		-0.55535	0.000222676	0.00065934	0.660714285714286	0.823741007194245	CBFB-MYH11_T	0	0
ENSG00000288580.1		-0.55537	0.0500197	0.086724	0.580357142857143	0.614208633093525	CBFB-MYH11_T	0	0
ENSG00000212128.2	TAS2R13	-0.55541	0.00046347	0.0012871	0.767857142857143	0.885791366906475	CBFB-MYH11_T	0	0
ENSG00000238018.2	SPTBN1-AS2	-0.55544	4.0159e-08	2.0605e-07	0.982142857142857	0.997302158273381	CBFB-MYH11_T	0	0
ENSG00000219361.1	RPSAP72	-0.55548	0.00542041	0.012056	0.482142857142857	0.60431654676259	CBFB-MYH11_T	0	0
ENSG00000236519.1	LINC01424	-0.55553	4.05367e-09	2.3374e-08	0.928571428571429	0.985611510791367	CBFB-MYH11_T	0	0
ENSG00000186654.21	PRR5	-0.55555	7.21409e-11	5.0723e-10	1	1	CBFB-MYH11_T	0	0
ENSG00000260545.1		-0.55557	1.73243e-05	6.1893e-05	0.955357142857143	0.987410071942446	CBFB-MYH11_T	0	0
ENSG00000235105.1		-0.55559	4.23807e-07	1.9146e-06	0.982142857142857	0.981115107913669	CBFB-MYH11_T	0	0
ENSG00000287200.1		-0.55561	2.88548e-07	1.3321e-06	0.964285714285714	0.984712230215827	CBFB-MYH11_T	0	0
ENSG00000230836.1	LINC01293	-0.55574	0.00305866	0.0071971	0.794642857142857	0.831834532374101	CBFB-MYH11_T	0	0
ENSG00000272837.1	OR10AE3P	-0.55575	0.0405038	0.072187	0.294642857142857	0.367805755395683	CBFB-MYH11_T	0	0
ENSG00000132763.15	MMACHC	-0.55577	5.56375e-13	4.906e-12	1	1	CBFB-MYH11_T	0	0
ENSG00000280331.1		-0.5559	0.000270949	0.0007877	0.625	0.777877697841727	CBFB-MYH11_T	0	0
ENSG00000233719.4	GOT2P3	-0.55611	5.34647e-05	0.0001765	0.8125	0.910071942446043	CBFB-MYH11_T	0	0
ENSG00000089012.14	SIRPG	-0.55616	0.000155454	0.00047319	1	0.997302158273381	CBFB-MYH11_T	1	0
ENSG00000273597.1		-0.55619	0.0058038	0.012815	0.517857142857143	0.718525179856115	CBFB-MYH11_T	0	0
ENSG00000280135.1		-0.55626	0.000161623	0.00049057	0.946428571428571	0.990107913669065	CBFB-MYH11_T	0	0
ENSG00000230461.9	PROX1-AS1	-0.55629	0.126715	0.19259	0.1875	0.25	CBFB-MYH11_T	0	0
ENSG00000260452.1	TPRKBP2	-0.5564	4.64502e-06	1.8184e-05	0.8125	0.967625899280576	CBFB-MYH11_T	0	0
ENSG00000252357.1		-0.55644	0.00913022	0.019295	0.401785714285714	0.58273381294964	CBFB-MYH11_T	0	0
ENSG00000254662.1		-0.55646	0.00131641	0.0033415	0.544642857142857	0.657374100719424	CBFB-MYH11_T	0	0
ENSG00000204740.11	MALRD1	-0.55647	0.0210088	0.040505	0.892857142857143	0.823741007194245	CBFB-MYH11_T	0	0
ENSG00000213996.13	TM6SF2	-0.55656	0.120546	0.1848	0.178571428571429	0.257194244604317	CBFB-MYH11_T	0	0
ENSG00000286064.1		-0.55661	5.67696e-10	3.6286e-09	0.928571428571429	0.993705035971223	CBFB-MYH11_T	0	0
ENSG00000223516.1	AFF2-IT1	-0.55676	0.0169733	0.033583	0.535714285714286	0.623201438848921	CBFB-MYH11_T	0	0
ENSG00000228484.3		-0.55686	0.000888971	0.0023384	0.830357142857143	0.881294964028777	CBFB-MYH11_T	0	0
ENSG00000222365.1	SNORD12B	-0.55695	0.000798078	0.0021174	0.660714285714286	0.789568345323741	CBFB-MYH11_T	0	0
ENSG00000178685.14	PARP10	-0.55704	9.98063e-18	1.3603e-16	1	1	CBFB-MYH11_T	0	1
ENSG00000256797.1	KLRF2	-0.55705	0.140834	0.21099	0.491071428571429	0.496402877697842	CBFB-MYH11_T	0	0
ENSG00000207378.1	RNU6-748P	-0.55708	0.00325023	0.0076	0.589285714285714	0.661870503597122	CBFB-MYH11_T	0	0
ENSG00000258520.1		-0.55718	5.47987e-06	2.1189e-05	0.821428571428571	0.89658273381295	CBFB-MYH11_T	0	0
ENSG00000224328.1	MDC1-AS1	-0.55725	0.018026	0.035413	0.348214285714286	0.450539568345324	CBFB-MYH11_T	0	0
ENSG00000286562.1		-0.55731	7.72541e-05	0.00024792	0.803571428571429	0.881294964028777	CBFB-MYH11_T	0	0
ENSG00000266594.1	MIR4766	-0.55733	7.32961e-05	0.00023624	0.741071428571429	0.875	CBFB-MYH11_T	0	0
ENSG00000253603.1	CERNA3	-0.55734	0.00233544	0.0056329	0.580357142857143	0.662769784172662	CBFB-MYH11_T	0	0
ENSG00000055955.17	ITIH4	-0.55737	6.7702e-11	4.7772e-10	1	0.997302158273381	CBFB-MYH11_T	0	0
ENSG00000146285.14	SCML4	-0.55746	1.16751e-05	4.2899e-05	1	0.99910071942446	CBFB-MYH11_T	0	1
ENSG00000001461.17	NIPAL3	-0.5575	4.089e-21	7.2714e-20	1	1	CBFB-MYH11_T	0	0
ENSG00000242049.1	DNAJB8-AS1	-0.55758	0.0372152	0.06703	0.419642857142857	0.491906474820144	CBFB-MYH11_T	0	0
ENSG00000197971.16	MBP	-0.55764	4.08923e-26	1.0447e-24	1	1	CBFB-MYH11_T	0	0
ENSG00000165591.6	FAAH2	-0.55765	1.25367e-06	5.3134e-06	0.9375	0.991906474820144	CBFB-MYH11_T	0	0
ENSG00000143333.7	RGS16	-0.55779	0.00335362	0.0078104	0.964285714285714	0.993705035971223	CBFB-MYH11_T	0	0
ENSG00000283196.2		-0.55791	3.81734e-05	0.0001289	0.946428571428571	0.944244604316547	CBFB-MYH11_T	0	0
ENSG00000259895.1	TEDC2-AS1	-0.55794	2.34009e-05	8.1865e-05	0.848214285714286	0.946942446043165	CBFB-MYH11_T	0	0
ENSG00000265160.1	MIR5003	-0.55798	0.211987	0.29722	0.196428571428571	0.267086330935252	CBFB-MYH11_T	0	0
ENSG00000224672.4	RPL17P10	-0.55803	0.00451511	0.010217	0.508928571428571	0.638489208633094	CBFB-MYH11_T	0	0
ENSG00000010932.17	FMO1	-0.55816	4.10691e-07	1.8582e-06	0.973214285714286	0.987410071942446	CBFB-MYH11_T	0	0
ENSG00000222515.1	RN7SKP240	-0.55816	0.0513112	0.088657	0.410714285714286	0.48021582733813	CBFB-MYH11_T	0	0
ENSG00000283175.1		-0.55818	0.140664	0.21075	0.1875	0.211330935251799	CBFB-MYH11_T	0	0
ENSG00000231861.2	OR5K2	-0.55828	0.015099	0.030229	0.455357142857143	0.529676258992806	CBFB-MYH11_T	0	0
ENSG00000199490.1		-0.5583	0.070271	0.11608	0.142857142857143	0.239208633093525	CBFB-MYH11_T	0	0
ENSG00000048545.16	GUCA1A	-0.55845	0.00552714	0.012262	0.482142857142857	0.628597122302158	CBFB-MYH11_T	0	0
ENSG00000237087.1		-0.55845	0.180921	0.26046	0.169642857142857	0.179856115107914	CBFB-MYH11_T	0	0
ENSG00000232347.1		-0.55864	0.00317767	0.0074427	0.732142857142857	0.747302158273381	CBFB-MYH11_T	0	0
ENSG00000275791.1	TRBV10-3	-0.55865	0.00012319	0.00038135	0.910714285714286	0.955035971223022	CBFB-MYH11_T	0	0
ENSG00000232998.3	VPS13A-AS1	-0.55868	0.00995605	0.020864	0.491071428571429	0.58273381294964	CBFB-MYH11_T	0	0
ENSG00000272745.1		-0.55868	3.54702e-05	0.00012049	0.830357142857143	0.910071942446043	CBFB-MYH11_T	0	0
ENSG00000072315.3	TRPC5	-0.5589	0.00024824	0.00072738	0.803571428571429	0.91726618705036	CBFB-MYH11_T	0	0
ENSG00000206875.1	RNU6-761P	-0.5589	0.0017098	0.0042384	0.705357142857143	0.764388489208633	CBFB-MYH11_T	0	0
ENSG00000259343.7	TMC3-AS1	-0.55894	8.29305e-07	3.6103e-06	1	0.998201438848921	CBFB-MYH11_T	0	0
ENSG00000286873.1		-0.55899	4.13729e-12	3.3543e-11	0.973214285714286	0.996402877697842	CBFB-MYH11_T	0	0
ENSG00000198822.10	GRM3	-0.55905	0.0520757	0.089803	0.473214285714286	0.488309352517986	CBFB-MYH11_T	0	0
ENSG00000211791.2	TRAV13-2	-0.55908	0.00132176	0.0033539	0.758928571428571	0.857014388489209	CBFB-MYH11_T	0	0
ENSG00000273343.1		-0.55912	7.41855e-08	3.6832e-07	0.919642857142857	0.985611510791367	CBFB-MYH11_T	0	0
ENSG00000131730.16	CKMT2	-0.55916	9.65043e-08	4.7187e-07	0.973214285714286	0.994604316546763	CBFB-MYH11_T	0	0
ENSG00000279588.2		-0.55923	0.0450858	0.079238	0.267857142857143	0.403776978417266	CBFB-MYH11_T	0	0
ENSG00000224635.2		-0.55925	1.54868e-07	7.3779e-07	0.973214285714286	0.997302158273381	CBFB-MYH11_T	0	0
ENSG00000171234.14	UGT2B7	-0.55927	0.188703	0.26982	0.142857142857143	0.215827338129496	CBFB-MYH11_T	0	0
ENSG00000196979.1	GPRACR	-0.55932	0.0134744	0.027349	0.526785714285714	0.693345323741007	CBFB-MYH11_T	0	0
ENSG00000200670.1	RNU6-912P	-0.55938	0.0694289	0.11489	0.178571428571429	0.280575539568345	CBFB-MYH11_T	0	0
ENSG00000267426.5		-0.55941	0.000394042	0.001109	0.660714285714286	0.767086330935252	CBFB-MYH11_T	0	0
ENSG00000199667.1		-0.55961	0.00451198	0.01021	0.580357142857143	0.658273381294964	CBFB-MYH11_T	0	0
ENSG00000172640.3	OR10AD1	-0.55963	0.000261139	0.00076159	0.723214285714286	0.890287769784173	CBFB-MYH11_T	0	0
ENSG00000272494.1	OR1X1P	-0.55973	0.0978581	0.15446	0.169642857142857	0.25089928057554	CBFB-MYH11_T	0	0
ENSG00000287038.1		-0.55975	0.199212	0.28248	0.116071428571429	0.210431654676259	CBFB-MYH11_T	0	0
ENSG00000249840.2	GAPDHP76	-0.55981	0.00165681	0.0041199	0.741071428571429	0.767985611510791	CBFB-MYH11_T	0	0
ENSG00000287167.1		-0.55985	0.000353922	0.0010062	0.669642857142857	0.864208633093525	CBFB-MYH11_T	0	0
ENSG00000212657.1	KRTAP16-1	-0.5599	0.000716353	0.0019165	0.794642857142857	0.866906474820144	CBFB-MYH11_T	0	0
ENSG00000176194.18	CIDEA	-0.56	0.111266	0.17244	0.223214285714286	0.24910071942446	CBFB-MYH11_T	0	0
ENSG00000226318.1	RPS3AP38	-0.56003	5.90878e-05	0.00019351	0.857142857142857	0.949640287769784	CBFB-MYH11_T	0	0
ENSG00000212240.1	RNU6-930P	-0.56004	0.00193601	0.0047497	0.607142857142857	0.753597122302158	CBFB-MYH11_T	0	0
ENSG00000260211.2		-0.5601	0.0354342	0.064106	0.678571428571429	0.580935251798561	CBFB-MYH11_T	0	0
ENSG00000163645.15	ERICH6	-0.56011	1.91468e-05	6.7931e-05	0.910714285714286	0.934352517985611	CBFB-MYH11_T	0	0
ENSG00000230391.1	RPSAP23	-0.56023	0.174842	0.25323	0.25	0.236510791366906	CBFB-MYH11_T	0	0
ENSG00000264112.1		-0.5603	3.32921e-11	2.4363e-10	0.991071428571429	1	CBFB-MYH11_T	0	0
ENSG00000158639.13	PAGE5	-0.56032	0.160099	0.23518	0.196428571428571	0.303956834532374	CBFB-MYH11_T	0	0
ENSG00000264175.1	MIR3189	-0.56039	0.098358	0.15515	0.214285714285714	0.289568345323741	CBFB-MYH11_T	0	0
ENSG00000266494.1	MIR4641	-0.56041	0.0507118	0.087746	0.133928571428571	0.257194244604317	CBFB-MYH11_T	0	0
ENSG00000121903.14	ZSCAN20	-0.56061	1.71026e-11	1.2944e-10	0.973214285714286	0.997302158273381	CBFB-MYH11_T	0	1
ENSG00000177108.5	ZDHHC22	-0.56063	0.0545808	0.093564	0.267857142857143	0.359712230215827	CBFB-MYH11_T	0	0
ENSG00000215114.10	UBXN2B	-0.56068	7.39127e-21	1.2912e-19	1	1	CBFB-MYH11_T	0	0
ENSG00000280443.1		-0.56068	0.313568	0.40898	0.142857142857143	0.240107913669065	CBFB-MYH11_T	0	0
ENSG00000243905.3	RN7SL679P	-0.56071	0.2548	0.34561	0.142857142857143	0.177158273381295	CBFB-MYH11_T	0	0
ENSG00000187601.5	MAGEH1	-0.56076	3.04056e-15	3.3206e-14	1	1	CBFB-MYH11_T	0	0
ENSG00000234457.1		-0.56079	0.00063692	0.0017218	0.705357142857143	0.768884892086331	CBFB-MYH11_T	0	0
ENSG00000231305.4	IFT122P3	-0.56083	9.41459e-13	8.124e-12	0.982142857142857	0.99910071942446	CBFB-MYH11_T	0	0
ENSG00000275516.1		-0.56089	0.0500559	0.086767	0.25	0.365107913669065	CBFB-MYH11_T	0	0
ENSG00000241313.3	WWTR1-AS1	-0.56098	0.0880855	0.1411	0.241071428571429	0.280575539568345	CBFB-MYH11_T	0	0
ENSG00000250384.1	UBE2CP3	-0.561	0.00221163	0.0053613	0.696428571428571	0.787769784172662	CBFB-MYH11_T	0	0
ENSG00000186118.9	TEX38	-0.56105	1.65315e-06	6.8859e-06	0.928571428571429	0.981115107913669	CBFB-MYH11_T	0	0
ENSG00000091428.18	RAPGEF4	-0.56113	0.00167904	0.0041678	0.991071428571429	0.982913669064748	CBFB-MYH11_T	0	1
ENSG00000256576.2	LINC02361	-0.56113	1.20667e-05	4.4241e-05	0.982142857142857	0.996402877697842	CBFB-MYH11_T	0	0
ENSG00000215424.10	MCM3AP-AS1	-0.56114	2.36062e-18	3.3957e-17	0.991071428571429	1	CBFB-MYH11_T	0	0
ENSG00000171657.6	GPR82	-0.56115	0.00053393	0.0014652	0.9375	0.976618705035971	CBFB-MYH11_T	0	0
ENSG00000260500.1		-0.5612	0.00391089	0.0089815	0.526785714285714	0.657374100719424	CBFB-MYH11_T	0	0
ENSG00000167074.15	TEF	-0.56121	4.90749e-10	3.159e-09	1	0.99910071942446	CBFB-MYH11_T	0	1
ENSG00000211951.2	IGHV2-26	-0.56125	0.00523162	0.011677	0.919642857142857	0.951438848920863	CBFB-MYH11_T	0	0
ENSG00000253181.2		-0.56125	0.00477233	0.010736	0.544642857142857	0.642985611510791	CBFB-MYH11_T	0	0
ENSG00000264324.1		-0.56125	4.68702e-07	2.1063e-06	0.794642857142857	0.923561151079137	CBFB-MYH11_T	0	0
ENSG00000167173.19	C15orf39	-0.56139	2.4045e-11	1.7924e-10	1	1	CBFB-MYH11_T	0	0
ENSG00000177788.6	RAB4A-AS1	-0.5614	1.19318e-08	6.5433e-08	0.991071428571429	1	CBFB-MYH11_T	0	0
ENSG00000213889.10	PPM1N	-0.56144	3.06293e-08	1.5939e-07	1	1	CBFB-MYH11_T	0	0
ENSG00000110245.12	APOC3	-0.56149	0.212929	0.29832	0.0803571428571429	0.177158273381295	CBFB-MYH11_T	0	0
ENSG00000287521.1		-0.56157	0.123156	0.18812	0.116071428571429	0.203237410071942	CBFB-MYH11_T	0	0
ENSG00000239930.2	RSPH1-DT	-0.56169	0.0103294	0.021556	0.419642857142857	0.551258992805755	CBFB-MYH11_T	0	0
ENSG00000272274.2	LINC00551	-0.5617	1.18431e-05	4.3469e-05	0.803571428571429	0.89658273381295	CBFB-MYH11_T	0	0
ENSG00000125514.9	LINC00029	-0.56183	0.218324	0.30456	0.116071428571429	0.173561151079137	CBFB-MYH11_T	0	0
ENSG00000259050.2	CHORDC2P	-0.56185	0.0356484	0.064445	0.419642857142857	0.425359712230216	CBFB-MYH11_T	0	0
ENSG00000174453.10	VWC2L	-0.56187	0.0681972	0.11317	0.303571428571429	0.419964028776978	CBFB-MYH11_T	0	0
ENSG00000185015.8	CA13	-0.56192	2.72415e-09	1.6043e-08	0.991071428571429	0.998201438848921	CBFB-MYH11_T	0	0
ENSG00000258957.2	GALNT16-AS1	-0.56202	3.7665e-05	0.00012739	0.758928571428571	0.850719424460432	CBFB-MYH11_T	0	0
ENSG00000130383.7	FUT5	-0.56218	0.0555105	0.094919	0.473214285714286	0.555755395683453	CBFB-MYH11_T	0	0
ENSG00000185985.11	SLITRK2	-0.56233	0.13982	0.2097	0.267857142857143	0.251798561151079	CBFB-MYH11_T	1	0
ENSG00000267221.3	C17orf113	-0.56234	1.72027e-13	1.5994e-12	1	1	CBFB-MYH11_T	0	0
ENSG00000185942.13	NKAIN3	-0.56238	0.00270415	0.0064353	0.892857142857143	0.887589928057554	CBFB-MYH11_T	0	0
ENSG00000104327.7	CALB1	-0.56261	0.000561685	0.0015327	0.839285714285714	0.968525179856115	CBFB-MYH11_T	0	0
ENSG00000163132.8	MSX1	-0.56262	0.00386544	0.0088841	0.892857142857143	0.89478417266187	CBFB-MYH11_T	0	1
ENSG00000182329.14	KIAA2012	-0.56265	0.000108959	0.0003407	0.883928571428571	0.892086330935252	CBFB-MYH11_T	0	0
ENSG00000250878.3	METTL21EP	-0.56266	2.81229e-05	9.726e-05	0.8125	0.902877697841727	CBFB-MYH11_T	0	0
ENSG00000254451.2	CAPS2-AS1	-0.56269	0.0386344	0.06928	0.339285714285714	0.404676258992806	CBFB-MYH11_T	0	0
ENSG00000268655.2		-0.56275	6.1857e-05	0.00020177	0.830357142857143	0.900179856115108	CBFB-MYH11_T	0	0
ENSG00000277467.1	RN7SL628P	-0.56277	0.00765885	0.016478	0.392857142857143	0.575539568345324	CBFB-MYH11_T	0	0
ENSG00000254539.1		-0.56278	0.0493967	0.085774	0.178571428571429	0.300359712230216	CBFB-MYH11_T	0	0
ENSG00000231788.4	RPL31P50	-0.56281	0.0372417	0.06706	0.276785714285714	0.388489208633094	CBFB-MYH11_T	0	0
ENSG00000237585.1	LINC00407	-0.56284	0.0250916	0.047383	0.303571428571429	0.431654676258993	CBFB-MYH11_T	0	0
ENSG00000260798.1		-0.56285	0.0779886	0.12715	0.169642857142857	0.276978417266187	CBFB-MYH11_T	0	0
ENSG00000205439.10	KRTAP12-3	-0.56287	0.198472	0.2816	0.0803571428571429	0.178057553956835	CBFB-MYH11_T	0	0
ENSG00000276445.1		-0.56299	0.000243584	0.00071528	0.705357142857143	0.871402877697842	CBFB-MYH11_T	0	0
ENSG00000275722.5	LYZL6	-0.56311	0.207281	0.29177	0.142857142857143	0.184352517985612	CBFB-MYH11_T	0	0
ENSG00000215475.5	SIAH3	-0.56316	0.0178435	0.035082	0.821428571428571	0.746402877697842	CBFB-MYH11_T	0	0
ENSG00000160219.12	GAB3	-0.56318	3.39414e-28	1.0036e-26	1	1	CBFB-MYH11_T	0	0
ENSG00000163346.17	PBXIP1	-0.56327	5.09957e-19	7.7123e-18	1	1	CBFB-MYH11_T	1	0
ENSG00000253047.1		-0.5633	2.32467e-10	1.5509e-09	0.919642857142857	0.987410071942446	CBFB-MYH11_T	0	0
ENSG00000128274.17	A4GALT	-0.56334	0.00443487	0.010053	1	0.973021582733813	CBFB-MYH11_T	1	0
ENSG00000151364.17	KCTD14	-0.56349	0.000375992	0.0010628	0.732142857142857	0.851618705035971	CBFB-MYH11_T	0	0
ENSG00000254471.1		-0.56355	0.0925162	0.14713	0.330357142857143	0.359712230215827	CBFB-MYH11_T	0	0
ENSG00000255328.1		-0.56361	4.02661e-06	1.5888e-05	0.946428571428571	0.97841726618705	CBFB-MYH11_T	0	0
ENSG00000239143.1		-0.56369	0.0667553	0.11105	0.151785714285714	0.274280575539568	CBFB-MYH11_T	0	0
ENSG00000276715.4	YWHAEP7	-0.5637	0.0037779	0.008705	0.830357142857143	0.796762589928058	CBFB-MYH11_T	0	0
ENSG00000134200.4	TSHB	-0.56371	0.00284472	0.00674	0.723214285714286	0.762589928057554	CBFB-MYH11_T	0	0
ENSG00000275406.1		-0.56387	0.0583965	0.099142	0.205357142857143	0.31205035971223	CBFB-MYH11_T	0	0
ENSG00000151136.15	ABTB3	-0.56393	9.19136e-07	3.9747e-06	1	1	CBFB-MYH11_T	0	0
ENSG00000173769.4	TOPAZ1	-0.56398	0.0539271	0.092611	0.321428571428571	0.365107913669065	CBFB-MYH11_T	0	0
ENSG00000276926.1	MIR6797	-0.56398	3.23904e-05	0.0001108	0.794642857142857	0.886690647482014	CBFB-MYH11_T	0	0
ENSG00000082458.12	DLG3	-0.56413	9.15977e-06	3.4214e-05	0.991071428571429	0.996402877697842	CBFB-MYH11_T	0	0
ENSG00000226954.1		-0.56413	0.00341038	0.0079311	0.830357142857143	0.891187050359712	CBFB-MYH11_T	0	0
ENSG00000218713.1		-0.56418	0.000561474	0.0015323	0.848214285714286	0.85431654676259	CBFB-MYH11_T	0	0
ENSG00000227842.1		-0.5642	0.152071	0.22507	0.160714285714286	0.202338129496403	CBFB-MYH11_T	0	0
ENSG00000212024.2	MIR550A3	-0.56422	0.00168083	0.004172	0.607142857142857	0.752697841726619	CBFB-MYH11_T	0	0
ENSG00000261208.1		-0.56426	0.000917054	0.0024056	0.875	0.914568345323741	CBFB-MYH11_T	0	0
ENSG00000237008.2	LAPTM4BP1	-0.56435	0.0577843	0.098244	0.205357142857143	0.314748201438849	CBFB-MYH11_T	0	0
ENSG00000185664.14	PMEL	-0.56436	4.21537e-13	3.7673e-12	1	0.99910071942446	CBFB-MYH11_T	0	0
ENSG00000264279.1	MIR4786	-0.56439	0.000209122	0.00062196	0.607142857142857	0.794964028776978	CBFB-MYH11_T	0	0
ENSG00000287997.1	EBF3-AS1	-0.56445	0.0588097	0.099735	0.214285714285714	0.413669064748201	CBFB-MYH11_T	0	0
ENSG00000259940.2		-0.56448	3.65911e-11	2.6634e-10	0.946428571428571	0.988309352517986	CBFB-MYH11_T	0	0
ENSG00000287485.1		-0.56451	0.0433874	0.076581	0.285714285714286	0.357913669064748	CBFB-MYH11_T	0	0
ENSG00000217179.1	MTCYBP2	-0.56454	0.219216	0.30558	0.116071428571429	0.175359712230216	CBFB-MYH11_T	0	0
ENSG00000154646.9	TMPRSS15	-0.56476	0.189096	0.27032	0.169642857142857	0.204136690647482	CBFB-MYH11_T	0	0
ENSG00000284646.1		-0.56491	0.197575	0.28057	0.125	0.176258992805755	CBFB-MYH11_T	0	0
ENSG00000276405.1	TRBV13	-0.56496	0.000146433	0.00044764	0.910714285714286	0.927158273381295	CBFB-MYH11_T	0	0
ENSG00000202150.1	RNU6-407P	-0.56506	0.000846574	0.0022353	0.651785714285714	0.796762589928058	CBFB-MYH11_T	0	0
ENSG00000159247.13	TUBBP5	-0.56509	0.00789796	0.016936	0.767857142857143	0.790467625899281	CBFB-MYH11_T	0	0
ENSG00000162545.6	CAMK2N1	-0.5651	8.59387e-05	0.00027331	0.946428571428571	0.984712230215827	CBFB-MYH11_T	0	0
ENSG00000233080.3	LINC01399	-0.56515	0.0024992	0.0059931	0.776785714285714	0.844424460431655	CBFB-MYH11_T	0	0
ENSG00000202341.1	RNU6-1051P	-0.56536	0.127984	0.19434	0.107142857142857	0.200539568345324	CBFB-MYH11_T	0	0
ENSG00000048140.18	TSPAN17	-0.56538	3.83821e-16	4.5239e-15	1	1	CBFB-MYH11_T	0	0
ENSG00000101306.11	MYLK2	-0.56538	0.000199918	0.00059699	0.928571428571429	0.964028776978417	CBFB-MYH11_T	0	0
ENSG00000273018.7	FAM106A	-0.56545	0.00552514	0.012258	0.964285714285714	0.990107913669065	CBFB-MYH11_T	0	0
ENSG00000264978.2	RN7SL630P	-0.56546	0.054972	0.09412	0.285714285714286	0.372302158273381	CBFB-MYH11_T	0	0
ENSG00000157890.17	MEGF11	-0.56553	4.63575e-05	0.00015455	0.946428571428571	0.989208633093525	CBFB-MYH11_T	0	0
ENSG00000121440.15	PDZRN3	-0.56555	0.0383991	0.068901	0.866071428571429	0.649280575539568	CBFB-MYH11_T	0	0
ENSG00000286293.1		-0.56566	0.0879363	0.1409	0.214285714285714	0.264388489208633	CBFB-MYH11_T	0	0
ENSG00000228451.4	SDAD1P1	-0.56575	1.14826e-15	1.3057e-14	1	1	CBFB-MYH11_T	0	0
ENSG00000287562.1		-0.56578	1.9796e-08	1.0569e-07	0.973214285714286	1	CBFB-MYH11_T	0	0
ENSG00000140932.10	CMTM2	-0.5658	6.1777e-05	0.00020153	1	0.989208633093525	CBFB-MYH11_T	0	0
ENSG00000224817.2	LINC03046	-0.56586	0.00364273	0.0084189	0.607142857142857	0.713129496402878	CBFB-MYH11_T	0	0
ENSG00000284594.1	MIR7847	-0.56586	0.0427052	0.07552	0.285714285714286	0.377697841726619	CBFB-MYH11_T	0	0
ENSG00000259751.1	TUBAP11	-0.56593	5.77317e-06	2.2229e-05	0.892857142857143	0.920863309352518	CBFB-MYH11_T	0	0
ENSG00000287751.1	FAM106B	-0.56598	0.00012067	0.0003741	0.785714285714286	0.898381294964029	CBFB-MYH11_T	0	0
ENSG00000162779.22	AXDND1	-0.56603	0.000107224	0.00033564	0.848214285714286	0.945143884892086	CBFB-MYH11_T	0	0
ENSG00000236740.6		-0.56608	0.0599746	0.10142	0.196428571428571	0.309352517985612	CBFB-MYH11_T	0	0
ENSG00000231898.9	MYO3B-AS1	-0.56609	0.0124626	0.025497	0.446428571428571	0.565647482014389	CBFB-MYH11_T	0	0
ENSG00000199740.1		-0.56626	0.00226532	0.0054793	0.491071428571429	0.675359712230216	CBFB-MYH11_T	0	0
ENSG00000276326.1	MIR2909	-0.56627	0.0074064	0.015976	0.464285714285714	0.640287769784173	CBFB-MYH11_T	0	0
ENSG00000284873.1	OOSP1	-0.56635	0.0296446	0.054835	0.330357142857143	0.483812949640288	CBFB-MYH11_T	0	0
ENSG00000265450.1	MIR4502	-0.56639	0.0161953	0.032204	0.401785714285714	0.491007194244604	CBFB-MYH11_T	0	0
ENSG00000278068.1		-0.56639	0.0424875	0.075181	0.3125	0.350719424460432	CBFB-MYH11_T	0	0
ENSG00000125744.12	RTN2	-0.56642	7.88542e-10	4.9602e-09	1	1	CBFB-MYH11_T	0	0
ENSG00000198673.10	TAFA2	-0.56642	4.55235e-08	2.321e-07	1	1	CBFB-MYH11_T	0	0
ENSG00000256056.1	C12orf71BP	-0.56652	0.00223182	0.0054051	0.714285714285714	0.840827338129496	CBFB-MYH11_T	0	0
ENSG00000220694.2	RPL17P23	-0.56654	0.0270496	0.050631	0.303571428571429	0.391187050359712	CBFB-MYH11_T	0	0
ENSG00000273890.1		-0.56658	7.87283e-07	3.4363e-06	0.866071428571429	0.946942446043165	CBFB-MYH11_T	0	0
ENSG00000188263.10	IL17REL	-0.56672	0.00268757	0.0063987	0.75	0.808453237410072	CBFB-MYH11_T	0	0
ENSG00000125520.14	SLC2A4RG	-0.5668	1.79446e-18	2.608e-17	1	1	CBFB-MYH11_T	0	1
ENSG00000227133.1		-0.5668	0.00102509	0.0026616	0.616071428571429	0.776079136690647	CBFB-MYH11_T	0	0
ENSG00000206755.1	SNORA30	-0.56683	0.00146091	0.0036732	0.607142857142857	0.77068345323741	CBFB-MYH11_T	0	0
ENSG00000246130.1		-0.56688	2.36115e-05	8.2562e-05	0.946428571428571	0.985611510791367	CBFB-MYH11_T	0	0
ENSG00000172250.16	SERHL	-0.56695	3.14283e-05	0.00010785	0.973214285714286	0.988309352517986	CBFB-MYH11_T	0	0
ENSG00000223522.2		-0.56695	2.48061e-08	1.3064e-07	0.973214285714286	1	CBFB-MYH11_T	0	0
ENSG00000010318.21	PHF7	-0.56696	7.26319e-37	3.569e-35	1	1	CBFB-MYH11_T	0	0
ENSG00000230790.2		-0.56699	0.0488851	0.085	0.223214285714286	0.339928057553957	CBFB-MYH11_T	0	0
ENSG00000240502.2	RN7SL837P	-0.56717	0.0565109	0.096387	0.223214285714286	0.351618705035971	CBFB-MYH11_T	0	0
ENSG00000269125.1		-0.56718	0.0307468	0.056603	0.357142857142857	0.485611510791367	CBFB-MYH11_T	0	0
ENSG00000198420.10	TCAF1	-0.56726	3.36489e-17	4.378e-16	1	1	CBFB-MYH11_T	0	0
ENSG00000205060.11	SLC35B4	-0.56748	2.39197e-25	5.7952e-24	1	1	CBFB-MYH11_T	0	0
ENSG00000255359.3	CCDC179	-0.56751	0.0201911	0.039141	0.357142857142857	0.493705035971223	CBFB-MYH11_T	0	0
ENSG00000260865.1		-0.56761	0.0266044	0.049915	0.401785714285714	0.48021582733813	CBFB-MYH11_T	0	0
ENSG00000274294.1		-0.56766	9.1921e-05	0.00029098	0.821428571428571	0.891187050359712	CBFB-MYH11_T	0	0
ENSG00000239332.6	LINC01119	-0.56771	1.33646e-08	7.2914e-08	0.946428571428571	0.987410071942446	CBFB-MYH11_T	0	0
ENSG00000222942.1	RN7SKP58	-0.56774	0.0704549	0.11633	0.339285714285714	0.425359712230216	CBFB-MYH11_T	0	0
ENSG00000278948.1		-0.56787	6.08817e-12	4.8467e-11	0.982142857142857	0.991906474820144	CBFB-MYH11_T	0	0
ENSG00000274997.2	H2AC12	-0.56788	0.00127491	0.0032443	0.946428571428571	0.987410071942446	CBFB-MYH11_T	0	0
ENSG00000260070.1		-0.568	0.00074266	0.0019827	0.651785714285714	0.773381294964029	CBFB-MYH11_T	0	0
ENSG00000277775.2	H3C7	-0.568	0.00483022	0.010856	0.919642857142857	0.836330935251799	CBFB-MYH11_T	0	0
ENSG00000271963.1		-0.56809	0.00167044	0.0041478	0.508928571428571	0.674460431654676	CBFB-MYH11_T	0	0
ENSG00000271924.1	RNA5SP108	-0.56816	0.000184236	0.0005533	0.732142857142857	0.808453237410072	CBFB-MYH11_T	0	0
ENSG00000253678.3		-0.56818	0.00020921	0.00062218	0.6875	0.872302158273381	CBFB-MYH11_T	0	0
ENSG00000184381.20	PLA2G6	-0.56823	4.07674e-19	6.2194e-18	1	1	CBFB-MYH11_T	0	0
ENSG00000234557.2	PPIAP90	-0.56846	3.49041e-05	0.0001187	0.803571428571429	0.842625899280576	CBFB-MYH11_T	0	0
ENSG00000238042.5	LINC02257	-0.56856	0.00381197	0.0087751	0.723214285714286	0.762589928057554	CBFB-MYH11_T	0	0
ENSG00000248521.1		-0.56859	0.0146587	0.02945	0.464285714285714	0.590827338129496	CBFB-MYH11_T	0	0
ENSG00000287415.1		-0.56862	0.0575856	0.097945	0.366071428571429	0.414568345323741	CBFB-MYH11_T	0	0
ENSG00000282904.2		-0.569	0.161852	0.23734	0.116071428571429	0.188848920863309	CBFB-MYH11_T	0	0
ENSG00000183598.4	H3C13	-0.56904	1.95753e-05	6.9321e-05	1	0.994604316546763	CBFB-MYH11_T	0	0
ENSG00000286478.1		-0.56904	0.007746	0.016646	0.517857142857143	0.653776978417266	CBFB-MYH11_T	0	0
ENSG00000287626.1		-0.56923	6.0877e-06	2.3361e-05	0.946428571428571	0.984712230215827	CBFB-MYH11_T	0	0
ENSG00000120555.13	SEPTIN7P9	-0.56937	1.37027e-12	1.1629e-11	1	0.998201438848921	CBFB-MYH11_T	0	0
ENSG00000214491.8	SEC14L6	-0.56938	0.0245202	0.046427	0.5625	0.617805755395683	CBFB-MYH11_T	0	0
ENSG00000163364.10	LINC01116	-0.56943	0.0628586	0.10552	0.25	0.330935251798561	CBFB-MYH11_T	0	0
ENSG00000171855.7	IFNB1	-0.56943	0.0133607	0.027133	0.705357142857143	0.79136690647482	CBFB-MYH11_T	0	1
ENSG00000227124.11	ZNF717	-0.56955	1.35005e-09	8.2287e-09	0.982142857142857	1	CBFB-MYH11_T	0	1
ENSG00000224430.2	MKRN5P	-0.56958	0.000100205	0.00031528	0.830357142857143	0.904676258992806	CBFB-MYH11_T	0	0
ENSG00000283040.1		-0.5698	0.129771	0.1967	0.151785714285714	0.241906474820144	CBFB-MYH11_T	0	0
ENSG00000198826.11	ARHGAP11A	-0.56982	2.13317e-11	1.5964e-10	1	1	CBFB-MYH11_T	0	0
ENSG00000264138.1		-0.56991	0.0736955	0.12099	0.1875	0.267985611510791	CBFB-MYH11_T	0	0
ENSG00000227632.2		-0.56996	1.06202e-05	3.9285e-05	0.928571428571429	0.971223021582734	CBFB-MYH11_T	0	0
ENSG00000277003.1		-0.57008	0.158473	0.23311	0.0803571428571429	0.196942446043165	CBFB-MYH11_T	0	0
ENSG00000165949.12	IFI27	-0.57031	0.00769105	0.016537	0.982142857142857	0.998201438848921	CBFB-MYH11_T	0	0
ENSG00000226987.1		-0.57035	4.15033e-07	1.8767e-06	0.919642857142857	0.982014388489209	CBFB-MYH11_T	0	0
ENSG00000150347.16	ARID5B	-0.57039	2.6293e-08	1.3791e-07	1	1	CBFB-MYH11_T	0	1
ENSG00000270542.1		-0.57043	0.0197111	0.038303	0.348214285714286	0.460431654676259	CBFB-MYH11_T	0	0
ENSG00000254459.1		-0.57049	7.56354e-08	3.7511e-07	0.919642857142857	0.964928057553957	CBFB-MYH11_T	0	0
ENSG00000220494.4	YAP1P1	-0.57051	0.000637053	0.0017221	0.892857142857143	0.943345323741007	CBFB-MYH11_T	0	0
ENSG00000261934.2	PCDHGA9	-0.57054	0.000316498	0.00090833	0.857142857142857	0.948741007194245	CBFB-MYH11_T	1	0
ENSG00000287699.1		-0.57063	0.0507254	0.087763	0.178571428571429	0.276978417266187	CBFB-MYH11_T	0	0
ENSG00000278238.1	CKAP2-DT	-0.57072	1.50523e-13	1.4085e-12	1	0.99910071942446	CBFB-MYH11_T	0	0
ENSG00000211725.3	TRBV5-5	-0.57073	0.000145071	0.00044379	0.857142857142857	0.915467625899281	CBFB-MYH11_T	0	0
ENSG00000174738.13	NR1D2	-0.57078	1.03852e-09	6.4397e-09	1	1	CBFB-MYH11_T	0	1
ENSG00000227544.10	LINC03013	-0.57079	5.54482e-07	2.4711e-06	0.866071428571429	0.964928057553957	CBFB-MYH11_T	0	0
ENSG00000228725.3	MTND2P12	-0.57085	0.0578099	0.09828	0.348214285714286	0.404676258992806	CBFB-MYH11_T	0	0
ENSG00000268266.1		-0.57087	0.000187725	0.00056301	0.705357142857143	0.830935251798561	CBFB-MYH11_T	0	0
ENSG00000251768.1	RNA5SP217	-0.5709	9.3767e-05	0.00029637	0.75	0.858812949640288	CBFB-MYH11_T	0	0
ENSG00000160323.19	ADAMTS13	-0.57102	7.0813e-15	7.5023e-14	1	1	CBFB-MYH11_T	0	0
ENSG00000221060.1		-0.57107	0.136206	0.20513	0.107142857142857	0.206834532374101	CBFB-MYH11_T	0	0
ENSG00000283973.2		-0.57109	0.00298706	0.007044	0.607142857142857	0.723920863309353	CBFB-MYH11_T	0	0
ENSG00000258513.1		-0.57111	0.0144491	0.029077	0.348214285714286	0.486510791366906	CBFB-MYH11_T	0	0
ENSG00000237070.1		-0.57121	0.126868	0.19279	0.116071428571429	0.201438848920863	CBFB-MYH11_T	0	0
ENSG00000207260.1	RNU6-35P	-0.57123	0.110432	0.17134	0.151785714285714	0.224820143884892	CBFB-MYH11_T	0	0
ENSG00000181126.13	HLA-V	-0.57126	0.0333768	0.060841	0.8125	0.827338129496403	CBFB-MYH11_T	0	0
ENSG00000234003.1	MTATP6P27	-0.57132	8.17554e-06	3.0788e-05	0.919642857142857	0.950539568345324	CBFB-MYH11_T	0	0
ENSG00000256672.1	LINC02455	-0.57138	0.0252704	0.047689	0.392857142857143	0.429856115107914	CBFB-MYH11_T	0	0
ENSG00000241985.1	WWTR1-IT1	-0.57144	0.148749	0.2209	0.232142857142857	0.211330935251799	CBFB-MYH11_T	0	0
ENSG00000113790.11	EHHADH	-0.57145	3.38745e-08	1.7543e-07	1	0.99910071942446	CBFB-MYH11_T	0	0
ENSG00000201736.1	RNA5SP160	-0.57153	0.250935	0.34131	0.125	0.171762589928058	CBFB-MYH11_T	0	0
ENSG00000244399.3	RN7SL251P	-0.57158	0.0621861	0.10453	0.285714285714286	0.289568345323741	CBFB-MYH11_T	0	0
ENSG00000228288.7	PCAT6	-0.57161	7.005e-09	3.933e-08	1	1	CBFB-MYH11_T	0	0
ENSG00000261204.1		-0.57163	0.00176078	0.0043521	0.526785714285714	0.688848920863309	CBFB-MYH11_T	0	0
ENSG00000242525.1	OR7E100P	-0.57181	0.00322906	0.0075534	0.660714285714286	0.762589928057554	CBFB-MYH11_T	0	0
ENSG00000166025.18	AMOTL1	-0.5719	0.000174307	0.00052562	0.982142857142857	0.99910071942446	CBFB-MYH11_T	0	0
ENSG00000187595.16	ZNF385C	-0.57192	4.14423e-07	1.8742e-06	1	1	CBFB-MYH11_T	0	1
ENSG00000286445.1		-0.57193	7.03173e-07	3.0889e-06	0.955357142857143	0.971223021582734	CBFB-MYH11_T	0	0
ENSG00000226747.6	FSIP2-AS2	-0.57195	0.0245617	0.046495	0.357142857142857	0.532374100719424	CBFB-MYH11_T	0	0
ENSG00000233684.2	LINC01865	-0.57198	0.114306	0.17646	0.0982142857142857	0.216726618705036	CBFB-MYH11_T	0	0
ENSG00000253307.1		-0.57205	4.44916e-06	1.7463e-05	0.919642857142857	0.990107913669065	CBFB-MYH11_T	0	0
ENSG00000280082.1		-0.57213	0.147736	0.21961	0.133928571428571	0.226618705035971	CBFB-MYH11_T	0	0
ENSG00000164438.6	TLX3	-0.57219	0.180285	0.25967	0.107142857142857	0.176258992805755	CBFB-MYH11_T	0	1
ENSG00000279377.1		-0.57225	0.216504	0.30246	0.0803571428571429	0.172661870503597	CBFB-MYH11_T	0	0
ENSG00000233536.2		-0.5723	0.00412312	0.0094252	0.482142857142857	0.665467625899281	CBFB-MYH11_T	0	0
ENSG00000230866.2	LINC02558	-0.57238	0.039909	0.071258	0.232142857142857	0.322841726618705	CBFB-MYH11_T	0	0
ENSG00000225439.3	BOLA3-DT	-0.57242	6.17838e-11	4.3773e-10	1	0.99910071942446	CBFB-MYH11_T	0	0
ENSG00000228547.5	OR7E26P	-0.57248	0.0983936	0.1552	0.303571428571429	0.298561151079137	CBFB-MYH11_T	0	0
ENSG00000272426.1		-0.57259	3.03416e-06	1.2168e-05	0.946428571428571	0.97841726618705	CBFB-MYH11_T	0	0
ENSG00000225172.6		-0.57265	0.0290787	0.05392	0.6875	0.748201438848921	CBFB-MYH11_T	0	0
ENSG00000124875.10	CXCL6	-0.5727	0.000866065	0.0022818	0.875	0.888489208633094	CBFB-MYH11_T	0	0
ENSG00000286735.1		-0.5727	0.00218257	0.0052979	0.696428571428571	0.744604316546763	CBFB-MYH11_T	0	0
ENSG00000159674.12	SPON2	-0.57277	2.69314e-08	1.4112e-07	1	1	CBFB-MYH11_T	0	0
ENSG00000228748.2		-0.5729	4.9756e-06	1.9382e-05	0.892857142857143	0.964028776978417	CBFB-MYH11_T	0	0
ENSG00000219150.2		-0.57293	0.0190614	0.037191	0.446428571428571	0.56205035971223	CBFB-MYH11_T	0	0
ENSG00000259363.6		-0.57302	4.38116e-13	3.9049e-12	1	1	CBFB-MYH11_T	0	0
ENSG00000196268.12	ZNF493	-0.57304	3.32626e-13	3.0004e-12	1	1	CBFB-MYH11_T	0	1
ENSG00000243989.9	ACY1	-0.57307	1.75052e-10	1.1838e-09	0.9375	0.992805755395683	CBFB-MYH11_T	0	0
ENSG00000270900.1	NUDT19P4	-0.57321	0.0660121	0.11001	0.428571428571429	0.501798561151079	CBFB-MYH11_T	0	0
ENSG00000050165.18	DKK3	-0.57322	0.000606071	0.0016452	0.883928571428571	0.941546762589928	CBFB-MYH11_T	1	0
ENSG00000283537.2		-0.57328	0.0830773	0.13428	0.482142857142857	0.455035971223022	CBFB-MYH11_T	0	0
ENSG00000250447.6	LINC02105	-0.57331	0.06515	0.10881	0.151785714285714	0.261690647482014	CBFB-MYH11_T	0	0
ENSG00000200378.1	RNU5B-4P	-0.57333	0.106549	0.16626	0.0803571428571429	0.20773381294964	CBFB-MYH11_T	0	0
ENSG00000199240.1	RNA5SP46	-0.57342	0.159697	0.23468	0.0803571428571429	0.190647482014388	CBFB-MYH11_T	0	0
ENSG00000225683.6	PACRG-AS3	-0.57359	0.148617	0.22074	0.241071428571429	0.272482014388489	CBFB-MYH11_T	0	0
ENSG00000286602.1		-0.57359	3.10139e-06	1.2418e-05	0.919642857142857	0.984712230215827	CBFB-MYH11_T	0	0
ENSG00000276476.3		-0.57361	0.0474743	0.082848	0.758928571428571	0.725719424460432	CBFB-MYH11_T	0	0
ENSG00000157087.20	ATP2B2	-0.57369	3.53387e-05	0.00012008	0.964285714285714	0.991906474820144	CBFB-MYH11_T	0	0
ENSG00000242686.4	PDE6B-AS1	-0.57374	0.00434463	0.0098674	0.803571428571429	0.796762589928058	CBFB-MYH11_T	0	0
ENSG00000227962.1		-0.5738	1.17238e-06	4.9936e-06	0.839285714285714	0.93794964028777	CBFB-MYH11_T	0	0
ENSG00000170791.18	CHCHD7	-0.57386	1.49898e-18	2.1932e-17	1	1	CBFB-MYH11_T	0	0
ENSG00000137218.10	FRS3	-0.57404	5.06319e-25	1.202e-23	1	1	CBFB-MYH11_T	0	0
ENSG00000275609.1		-0.57416	0.000213841	0.00063487	0.651785714285714	0.863309352517986	CBFB-MYH11_T	0	0
ENSG00000228702.1		-0.57417	4.89156e-07	2.1946e-06	0.875	0.960431654676259	CBFB-MYH11_T	0	0
ENSG00000186792.17	HYAL3	-0.57418	2.78005e-09	1.6359e-08	1	1	CBFB-MYH11_T	0	0
ENSG00000275329.1		-0.5742	2.16046e-05	7.5946e-05	0.848214285714286	0.919064748201439	CBFB-MYH11_T	0	0
ENSG00000165181.16	SHOC1	-0.57448	6.08297e-05	0.00019872	0.919642857142857	0.97931654676259	CBFB-MYH11_T	0	0
ENSG00000212391.1		-0.57463	0.00727302	0.015717	0.5	0.595323741007194	CBFB-MYH11_T	0	0
ENSG00000278083.1		-0.57471	0.0201423	0.03905	0.357142857142857	0.476618705035971	CBFB-MYH11_T	0	0
ENSG00000148680.16	HTR7	-0.57477	0.000686444	0.0018423	1	0.967625899280576	CBFB-MYH11_T	0	0
ENSG00000124493.14	GRM4	-0.57482	0.00242993	0.0058417	0.883928571428571	0.838129496402878	CBFB-MYH11_T	0	0
ENSG00000185668.8	POU3F1	-0.57484	0.000764831	0.0020368	0.866071428571429	0.871402877697842	CBFB-MYH11_T	0	1
ENSG00000257962.1		-0.57486	0.0513626	0.088728	0.241071428571429	0.325539568345324	CBFB-MYH11_T	0	0
ENSG00000152359.15	POC5	-0.57493	2.49595e-27	6.9292e-26	1	1	CBFB-MYH11_T	0	0
ENSG00000064489.23	BORCS8-MEF2B	-0.57503	9.1864e-05	0.00029082	0.714285714285714	0.85521582733813	CBFB-MYH11_T	0	1
ENSG00000109944.11	JHY	-0.57505	5.83299e-07	2.5937e-06	1	0.99910071942446	CBFB-MYH11_T	0	0
ENSG00000283914.1		-0.57512	0.0666914	0.11096	0.1875	0.284172661870504	CBFB-MYH11_T	0	0
ENSG00000222259.1	RN7SKP114	-0.57517	0.0352519	0.063839	0.285714285714286	0.365107913669065	CBFB-MYH11_T	0	0
ENSG00000285237.1	PRSS52P	-0.57518	0.000713688	0.0019099	0.651785714285714	0.793165467625899	CBFB-MYH11_T	0	0
ENSG00000228741.2		-0.57551	0.016307	0.032401	0.482142857142857	0.575539568345324	CBFB-MYH11_T	0	0
ENSG00000231550.1	PTCHD3P2	-0.57561	0.00110099	0.0028395	0.732142857142857	0.804856115107914	CBFB-MYH11_T	0	0
ENSG00000166347.19	CYB5A	-0.57567	7.04224e-18	9.7319e-17	1	1	CBFB-MYH11_T	0	0
ENSG00000196274.5		-0.57572	4.71859e-05	0.0001571	0.758928571428571	0.861510791366906	CBFB-MYH11_T	0	0
ENSG00000253630.1		-0.57583	0.0018605	0.004582	0.473214285714286	0.617805755395683	CBFB-MYH11_T	0	0
ENSG00000271553.1		-0.57586	6.68553e-07	2.9482e-06	0.9375	0.996402877697842	CBFB-MYH11_T	0	0
ENSG00000167183.3	PRR15L	-0.57591	9.21557e-07	3.9836e-06	0.901785714285714	0.973021582733813	CBFB-MYH11_T	0	0
ENSG00000219329.1		-0.57595	0.000475762	0.0013184	0.776785714285714	0.848920863309353	CBFB-MYH11_T	0	0
ENSG00000223915.1	DPPA2P1	-0.57597	0.172356	0.25012	0.294642857142857	0.404676258992806	CBFB-MYH11_T	0	0
ENSG00000240758.2	HILPDA-AS1	-0.57597	0.0157791	0.031454	0.357142857142857	0.461330935251799	CBFB-MYH11_T	0	0
ENSG00000222005.9	LINC01118	-0.57603	1.39269e-08	7.5763e-08	0.955357142857143	0.991007194244604	CBFB-MYH11_T	0	0
ENSG00000203593.3		-0.57611	0.0439298	0.07745	0.285714285714286	0.372302158273381	CBFB-MYH11_T	0	0
ENSG00000123360.12	PDE1B	-0.57615	1.22589e-11	9.4469e-11	1	1	CBFB-MYH11_T	0	0
ENSG00000225203.2		-0.57627	0.042449	0.075131	0.348214285714286	0.411870503597122	CBFB-MYH11_T	0	0
ENSG00000242797.3	GLYCTK-AS1	-0.57636	3.61839e-07	1.6485e-06	0.955357142857143	0.993705035971223	CBFB-MYH11_T	0	0
ENSG00000237756.1		-0.57645	0.00133869	0.0033931	0.651785714285714	0.741007194244604	CBFB-MYH11_T	0	0
ENSG00000278661.1	TRAJ37	-0.57649	0.0232328	0.04432	0.428571428571429	0.495503597122302	CBFB-MYH11_T	0	0
ENSG00000286572.1		-0.57669	0.0542341	0.093058	0.25	0.324640287769784	CBFB-MYH11_T	0	0
ENSG00000271063.1	SNRPGP17	-0.57687	0.026293	0.049412	0.258928571428571	0.406474820143885	CBFB-MYH11_T	0	0
ENSG00000116729.14	WLS	-0.57707	0.00591093	0.013029	0.839285714285714	0.931654676258993	CBFB-MYH11_T	0	0
ENSG00000159208.16	CIART	-0.57707	1.27608e-07	6.141e-07	0.991071428571429	0.997302158273381	CBFB-MYH11_T	0	0
ENSG00000261794.1	GOLGA8H	-0.57707	3.62628e-13	3.2602e-12	0.991071428571429	1	CBFB-MYH11_T	0	0
ENSG00000251405.3	NIPAL4-DT	-0.57708	0.000695318	0.0018646	0.758928571428571	0.848920863309353	CBFB-MYH11_T	0	0
ENSG00000259721.1	GREM1-AS1	-0.57709	0.208711	0.29346	0.133928571428571	0.218525179856115	CBFB-MYH11_T	0	0
ENSG00000226158.1	CLCP2	-0.57726	0.000803907	0.0021312	0.598214285714286	0.702338129496403	CBFB-MYH11_T	0	0
ENSG00000257524.6		-0.57736	6.88489e-09	3.8691e-08	0.919642857142857	0.989208633093525	CBFB-MYH11_T	0	0
ENSG00000276754.1		-0.57747	0.000261595	0.00076287	0.651785714285714	0.825539568345324	CBFB-MYH11_T	0	0
ENSG00000228826.3		-0.57762	0.00393249	0.0090277	0.526785714285714	0.619604316546763	CBFB-MYH11_T	0	0
ENSG00000275674.1		-0.57765	0.0687295	0.11392	0.151785714285714	0.25089928057554	CBFB-MYH11_T	0	0
ENSG00000225951.1	ODF2-AS1	-0.57776	4.03816e-08	2.0712e-07	0.901785714285714	0.973920863309353	CBFB-MYH11_T	0	0
ENSG00000253961.1		-0.57786	8.51574e-05	0.000271	0.696428571428571	0.866007194244604	CBFB-MYH11_T	0	0
ENSG00000250977.1		-0.57802	0.143743	0.21463	0.116071428571429	0.201438848920863	CBFB-MYH11_T	0	0
ENSG00000275468.1		-0.57803	2.0988e-08	1.1175e-07	0.946428571428571	0.972122302158273	CBFB-MYH11_T	0	0
ENSG00000228189.5	LINC02843	-0.57805	0.0930733	0.14792	0.223214285714286	0.299460431654676	CBFB-MYH11_T	0	0
ENSG00000155087.4	ODF1	-0.57806	0.153396	0.22665	0.0982142857142857	0.18705035971223	CBFB-MYH11_T	0	0
ENSG00000106278.12	PTPRZ1	-0.57815	0.265609	0.35752	0.142857142857143	0.174460431654676	CBFB-MYH11_T	1	0
ENSG00000261279.5	ULK4P1	-0.57821	5.74596e-07	2.5563e-06	0.955357142857143	0.951438848920863	CBFB-MYH11_T	0	0
ENSG00000216009.3	MIR874	-0.57822	0.0954717	0.15119	0.125	0.223920863309353	CBFB-MYH11_T	0	0
ENSG00000202184.1	RNU6-1283P	-0.57823	0.0110054	0.022831	0.482142857142857	0.559352517985611	CBFB-MYH11_T	0	0
ENSG00000162490.7	DRAXIN	-0.57824	4.09422e-08	2.0987e-07	0.973214285714286	0.998201438848921	CBFB-MYH11_T	0	0
ENSG00000238078.1	LINC01352	-0.57824	3.03805e-05	0.00010455	0.883928571428571	0.946942446043165	CBFB-MYH11_T	0	0
ENSG00000247324.2		-0.57828	1.35386e-06	5.7041e-06	0.857142857142857	0.928956834532374	CBFB-MYH11_T	0	0
ENSG00000234303.3	CLYBL-AS1	-0.57837	0.0411924	0.073198	0.241071428571429	0.330035971223022	CBFB-MYH11_T	0	0
ENSG00000224095.1	LINC01935	-0.57839	0.0257945	0.04858	0.241071428571429	0.407374100719424	CBFB-MYH11_T	0	0
ENSG00000204347.4	BTBD17	-0.57841	0.0177886	0.034988	0.4375	0.501798561151079	CBFB-MYH11_T	0	0
ENSG00000287985.1		-0.57845	4.82273e-07	2.1655e-06	0.883928571428571	0.973021582733813	CBFB-MYH11_T	0	0
ENSG00000151023.17	ENKUR	-0.57847	0.000364096	0.0010323	0.821428571428571	0.884892086330935	CBFB-MYH11_T	0	0
ENSG00000141837.21	CACNA1A	-0.57852	1.30531e-08	7.1304e-08	1	1	CBFB-MYH11_T	0	0
ENSG00000201622.1	RNU6-621P	-0.57865	0.0809438	0.13129	0.0714285714285714	0.215827338129496	CBFB-MYH11_T	0	0
ENSG00000202382.1		-0.57869	1.14123e-06	4.8675e-06	0.803571428571429	0.931654676258993	CBFB-MYH11_T	0	0
ENSG00000248206.2		-0.57875	0.0185773	0.036347	0.571428571428571	0.669964028776978	CBFB-MYH11_T	0	0
ENSG00000039600.11	SOX30	-0.57887	0.000301094	0.00086761	0.866071428571429	0.901978417266187	CBFB-MYH11_T	0	1
ENSG00000229029.2	CDCA4P1	-0.57901	2.14155e-06	8.7752e-06	0.830357142857143	0.961330935251799	CBFB-MYH11_T	0	0
ENSG00000212452.1	SNORD69	-0.57915	3.38756e-11	2.4761e-10	0.946428571428571	0.991906474820144	CBFB-MYH11_T	0	0
ENSG00000226397.8	LINC02909	-0.57933	0.0638341	0.10694	0.473214285714286	0.422661870503597	CBFB-MYH11_T	0	0
ENSG00000149124.11	GLYAT	-0.57944	0.00345717	0.0080318	0.571428571428571	0.699640287769784	CBFB-MYH11_T	0	0
ENSG00000227382.1	EIF4A2P2	-0.57948	4.31927e-07	1.9489e-06	0.839285714285714	0.961330935251799	CBFB-MYH11_T	0	0
ENSG00000235097.1	LINC00330	-0.57956	0.121935	0.18654	0.214285714285714	0.254496402877698	CBFB-MYH11_T	0	0
ENSG00000215184.2	RPS12P16	-0.57962	0.216146	0.30209	0.258928571428571	0.205935251798561	CBFB-MYH11_T	0	0
ENSG00000230359.5	TPI1P2	-0.5797	2.53016e-18	3.6252e-17	1	1	CBFB-MYH11_T	0	0
ENSG00000174804.4	FZD4	-0.57983	0.000101941	0.00032035	0.928571428571429	0.973920863309353	CBFB-MYH11_T	1	1
ENSG00000261359.2	PYCARD-AS1	-0.57986	3.093e-05	0.00010627	0.714285714285714	0.863309352517986	CBFB-MYH11_T	0	0
ENSG00000258609.3	LINC-ROR	-0.57992	0.0187407	0.036629	0.473214285714286	0.560251798561151	CBFB-MYH11_T	0	0
ENSG00000143502.15	SUSD4	-0.57996	0.000255746	0.00074722	0.955357142857143	0.973920863309353	CBFB-MYH11_T	0	0
ENSG00000258993.1		-0.57996	0.00175066	0.0043296	0.625	0.763489208633094	CBFB-MYH11_T	0	0
ENSG00000176654.12	NANOGP1	-0.58001	0.00895605	0.018958	0.6875	0.694244604316547	CBFB-MYH11_T	0	0
ENSG00000128709.13	HOXD9	-0.58006	0.153093	0.22629	0.116071428571429	0.18705035971223	CBFB-MYH11_T	0	1
ENSG00000187080.10	OR2AK2	-0.58012	0.000119894	0.00037207	0.892857142857143	0.867805755395683	CBFB-MYH11_T	0	0
ENSG00000254273.1		-0.58017	0.000804597	0.0021328	0.633928571428571	0.806654676258993	CBFB-MYH11_T	0	0
ENSG00000267014.6	LINC01532	-0.58017	0.186575	0.26728	0.0982142857142857	0.177158273381295	CBFB-MYH11_T	0	0
ENSG00000106351.13	AGFG2	-0.58025	7.95421e-15	8.4087e-14	1	1	CBFB-MYH11_T	0	0
ENSG00000263893.2		-0.58032	0.00572023	0.012649	0.464285714285714	0.655575539568345	CBFB-MYH11_T	0	0
ENSG00000215367.10	TMED11P	-0.58035	0.0492737	0.085604	0.491071428571429	0.581834532374101	CBFB-MYH11_T	0	0
ENSG00000085465.13	OVGP1	-0.58036	5.06999e-10	3.2603e-09	0.991071428571429	1	CBFB-MYH11_T	0	0
ENSG00000115993.13	TRAK2	-0.58038	4.30295e-13	3.8385e-12	1	1	CBFB-MYH11_T	0	1
ENSG00000263417.4	GTSCR1	-0.58054	0.0163631	0.032506	0.526785714285714	0.572841726618705	CBFB-MYH11_T	0	0
ENSG00000211817.2	TRAV38-2DV8	-0.58061	0.00143404	0.0036127	0.732142857142857	0.845323741007194	CBFB-MYH11_T	0	0
ENSG00000224488.1	SAMM50P1	-0.58076	0.00991817	0.020791	0.517857142857143	0.572841726618705	CBFB-MYH11_T	0	0
ENSG00000224677.1	PDIA3P2	-0.58077	7.29217e-07	3.1979e-06	0.821428571428571	0.91726618705036	CBFB-MYH11_T	0	0
ENSG00000275017.1		-0.58084	5.70125e-08	2.8711e-07	0.973214285714286	0.991007194244604	CBFB-MYH11_T	0	0
ENSG00000142871.18	CCN1	-0.5809	6.30174e-05	0.00020527	1	0.991007194244604	CBFB-MYH11_T	0	0
ENSG00000225533.1	PAWRP1	-0.58093	0.000385846	0.0010882	0.669642857142857	0.741007194244604	CBFB-MYH11_T	0	0
ENSG00000233874.2	MFN1P1	-0.58101	0.0217241	0.041734	0.625	0.60521582733813	CBFB-MYH11_T	0	0
ENSG00000160460.16	SPTBN4	-0.58106	5.60621e-05	0.00018438	0.991071428571429	0.97931654676259	CBFB-MYH11_T	0	0
ENSG00000079931.15	MOXD1	-0.58116	0.000246001	0.00072162	0.892857142857143	0.91636690647482	CBFB-MYH11_T	1	0
ENSG00000258955.2	LINC00519	-0.58119	0.0276327	0.051569	0.258928571428571	0.35341726618705	CBFB-MYH11_T	0	0
ENSG00000287432.1		-0.58119	0.15802	0.23257	0.116071428571429	0.196942446043165	CBFB-MYH11_T	0	0
ENSG00000235724.10	PSMD14-DT	-0.58129	1.44157e-06	6.0474e-06	0.946428571428571	0.987410071942446	CBFB-MYH11_T	0	0
ENSG00000254467.2		-0.58132	0.112147	0.17359	0.125	0.217625899280576	CBFB-MYH11_T	0	0
ENSG00000279017.1		-0.58133	0.0063137	0.013829	0.455357142857143	0.612410071942446	CBFB-MYH11_T	0	0
ENSG00000268055.1		-0.5814	0.190183	0.27162	0.125	0.191546762589928	CBFB-MYH11_T	0	0
ENSG00000280176.1		-0.5814	0.0298646	0.055186	0.276785714285714	0.399280575539568	CBFB-MYH11_T	0	0
ENSG00000109471.5	IL2	-0.58171	0.0443822	0.078156	0.330357142857143	0.383992805755396	CBFB-MYH11_T	0	0
ENSG00000167117.10	ANKRD40CL	-0.58174	0.00626038	0.013724	0.598214285714286	0.660071942446043	CBFB-MYH11_T	0	0
ENSG00000255008.3	LINC02739	-0.58181	8.26262e-09	4.6035e-08	0.919642857142857	0.977517985611511	CBFB-MYH11_T	0	0
ENSG00000241420.3	RN7SL505P	-0.58186	7.6468e-05	0.00024572	0.758928571428571	0.891187050359712	CBFB-MYH11_T	0	0
ENSG00000270606.1	PPIAP52	-0.58186	0.0820311	0.13274	0.25	0.290467625899281	CBFB-MYH11_T	0	0
ENSG00000279440.1		-0.58191	0.0566874	0.096651	0.294642857142857	0.336330935251799	CBFB-MYH11_T	0	0
ENSG00000226406.1	RBMX2P1	-0.58193	0.00329811	0.0076992	0.526785714285714	0.657374100719424	CBFB-MYH11_T	0	0
ENSG00000253602.2	RN7SL260P	-0.582	0.0726037	0.11942	0.151785714285714	0.254496402877698	CBFB-MYH11_T	0	0
ENSG00000250455.1		-0.58201	0.0177478	0.034922	0.303571428571429	0.428956834532374	CBFB-MYH11_T	0	0
ENSG00000277678.1	RNU1-153P	-0.58201	0.000812468	0.0021518	0.625	0.766187050359712	CBFB-MYH11_T	0	0
ENSG00000279623.1		-0.58211	0.000472869	0.0013114	0.946428571428571	0.951438848920863	CBFB-MYH11_T	0	0
ENSG00000090686.16	USP48	-0.58227	8.14244e-45	6.4527e-43	1	1	CBFB-MYH11_T	0	0
ENSG00000204993.3	CRTC1P1	-0.58246	0.0617946	0.10401	0.223214285714286	0.304856115107914	CBFB-MYH11_T	0	0
ENSG00000175699.15	CCDC197	-0.5825	0.0559569	0.095573	0.241071428571429	0.357014388489209	CBFB-MYH11_T	0	0
ENSG00000254486.1	LINC02547	-0.58258	0.0279525	0.052086	0.383928571428571	0.39658273381295	CBFB-MYH11_T	0	0
ENSG00000167700.9	MFSD3	-0.58282	3.64042e-11	2.6503e-10	1	1	CBFB-MYH11_T	0	0
ENSG00000234806.1	RPL26P29	-0.58286	2.55055e-05	8.8828e-05	0.821428571428571	0.913669064748201	CBFB-MYH11_T	0	0
ENSG00000280335.1		-0.58286	0.104584	0.16361	0.223214285714286	0.284172661870504	CBFB-MYH11_T	0	0
ENSG00000171747.9	LGALS4	-0.58291	5.08264e-12	4.0843e-11	0.991071428571429	1	CBFB-MYH11_T	0	0
ENSG00000108515.18	ENO3	-0.58301	2.37298e-27	6.6046e-26	1	1	CBFB-MYH11_T	0	0
ENSG00000185792.10	NLRP9	-0.58304	1.89545e-05	6.7326e-05	0.901785714285714	0.982014388489209	CBFB-MYH11_T	0	0
ENSG00000173621.9	LRFN4	-0.5831	3.25097e-16	3.8641e-15	1	1	CBFB-MYH11_T	0	0
ENSG00000240813.2		-0.58314	0.00175872	0.0043478	0.607142857142857	0.693345323741007	CBFB-MYH11_T	0	0
ENSG00000073803.14	MAP3K13	-0.58325	1.15829e-12	9.9068e-12	1	1	CBFB-MYH11_T	0	1
ENSG00000139540.12	SLC39A5	-0.58331	2.79945e-09	1.6466e-08	0.964285714285714	0.991906474820144	CBFB-MYH11_T	0	0
ENSG00000249487.7	LINC01586	-0.58357	0.00104782	0.0027156	0.607142857142857	0.72841726618705	CBFB-MYH11_T	0	0
ENSG00000257918.1		-0.5836	0.00154627	0.0038689	0.5	0.634892086330935	CBFB-MYH11_T	0	0
ENSG00000197008.10	ZNF138	-0.58365	5.79739e-28	1.6823e-26	1	1	CBFB-MYH11_T	0	1
ENSG00000251811.1		-0.58365	0.0308027	0.056696	0.276785714285714	0.359712230215827	CBFB-MYH11_T	0	0
ENSG00000228744.1	RPS3AP30	-0.58379	0.0165201	0.03278	0.508928571428571	0.535971223021583	CBFB-MYH11_T	0	0
ENSG00000204920.11	ZNF155	-0.5839	1.82151e-18	2.6455e-17	0.991071428571429	0.99910071942446	CBFB-MYH11_T	0	1
ENSG00000106333.13	PCOLCE	-0.58392	2.8962e-12	2.375e-11	1	1	CBFB-MYH11_T	0	0
ENSG00000161132.6	PRODHLP	-0.58392	9.3315e-11	6.4961e-10	0.973214285714286	0.993705035971223	CBFB-MYH11_T	0	0
ENSG00000271642.1	MARK3P1	-0.58393	0.0076896	0.016535	0.508928571428571	0.629496402877698	CBFB-MYH11_T	0	0
ENSG00000185621.11	LMLN	-0.58399	3.62826e-15	3.9437e-14	0.991071428571429	0.99910071942446	CBFB-MYH11_T	0	0
ENSG00000118432.12	CNR1	-0.58405	0.000587157	0.0015966	0.910714285714286	0.954136690647482	CBFB-MYH11_T	0	0
ENSG00000285807.1		-0.58408	0.00546488	0.012141	0.473214285714286	0.616007194244604	CBFB-MYH11_T	0	0
ENSG00000227432.1	ASIC4-AS1	-0.58412	0.022811	0.043619	0.241071428571429	0.369604316546763	CBFB-MYH11_T	0	0
ENSG00000142661.19	MYOM3	-0.58414	0.0338581	0.06162	0.571428571428571	0.554856115107914	CBFB-MYH11_T	0	0
ENSG00000287933.1		-0.58426	0.0444509	0.078268	0.357142857142857	0.411870503597122	CBFB-MYH11_T	0	0
ENSG00000179406.8	LINC00174	-0.58433	1.91347e-22	3.7433e-21	1	1	CBFB-MYH11_T	0	0
ENSG00000184611.12	KCNH7	-0.58452	0.000197693	0.00059079	0.839285714285714	0.934352517985611	CBFB-MYH11_T	0	0
ENSG00000263958.2	NETO1-DT	-0.58457	0.117316	0.18056	0.392857142857143	0.446942446043165	CBFB-MYH11_T	0	0
ENSG00000278030.1	TRBV7-9	-0.58458	4.8433e-05	0.00016097	0.973214285714286	0.988309352517986	CBFB-MYH11_T	0	0
ENSG00000201358.1	RN7SKP193	-0.58476	0.016569	0.032868	0.3125	0.449640287769784	CBFB-MYH11_T	0	0
ENSG00000130193.8	THEM6	-0.58477	2.26704e-15	2.506e-14	1	1	CBFB-MYH11_T	0	0
ENSG00000056736.10	IL17RB	-0.58483	1.07831e-08	5.9388e-08	0.982142857142857	1	CBFB-MYH11_T	1	0
ENSG00000252237.1	RNU4-54P	-0.58496	0.209886	0.29486	0.196428571428571	0.257194244604317	CBFB-MYH11_T	0	0
ENSG00000233725.7	NRAD1	-0.58508	0.0210886	0.040648	0.375	0.448741007194245	CBFB-MYH11_T	0	0
ENSG00000145721.12	LIX1	-0.58517	0.000435483	0.0012164	0.8125	0.915467625899281	CBFB-MYH11_T	0	0
ENSG00000276083.1	MIR7976	-0.58517	0.00232528	0.0056125	0.571428571428571	0.693345323741007	CBFB-MYH11_T	0	0
ENSG00000242958.1	RPL36AP32	-0.58524	0.000172661	0.00052124	0.6875	0.843525179856115	CBFB-MYH11_T	0	0
ENSG00000275655.1	RN7SL313P	-0.58527	0.0895396	0.14307	0.0892857142857143	0.223021582733813	CBFB-MYH11_T	0	0
ENSG00000234521.2		-0.58531	0.0510806	0.088297	0.241071428571429	0.331834532374101	CBFB-MYH11_T	0	0
ENSG00000258962.2		-0.58563	0.126687	0.19256	0.116071428571429	0.200539568345324	CBFB-MYH11_T	0	0
ENSG00000287614.1		-0.58574	0.000349066	0.00099363	0.696428571428571	0.779676258992806	CBFB-MYH11_T	0	0
ENSG00000237317.2		-0.58579	0.0183884	0.036031	0.383928571428571	0.516187050359712	CBFB-MYH11_T	0	0
ENSG00000126952.17	NXF5	-0.58582	0.00431334	0.009806	0.5625	0.641187050359712	CBFB-MYH11_T	0	0
ENSG00000251747.1	RNU7-60P	-0.58582	0.079744	0.1296	0.142857142857143	0.24910071942446	CBFB-MYH11_T	0	0
ENSG00000152766.6	ANKRD22	-0.58583	0.000335324	0.00095726	0.982142857142857	0.992805755395683	CBFB-MYH11_T	0	0
ENSG00000272510.1		-0.58592	0.00263265	0.0062816	0.517857142857143	0.617805755395683	CBFB-MYH11_T	0	0
ENSG00000180773.15	SLC36A4	-0.586	1.05026e-13	1.0023e-12	1	1	CBFB-MYH11_T	1	0
ENSG00000197935.7	ZNF311	-0.58601	7.2447e-05	0.00023364	0.9375	0.971223021582734	CBFB-MYH11_T	0	1
ENSG00000172426.16	RSPH9	-0.58605	4.29577e-13	3.8329e-12	1	0.99910071942446	CBFB-MYH11_T	0	0
ENSG00000205143.3	ARID3C	-0.58605	2.39483e-05	8.3666e-05	0.830357142857143	0.887589928057554	CBFB-MYH11_T	0	1
ENSG00000241074.3	RN7SL813P	-0.58612	0.175047	0.25347	0.107142857142857	0.222122302158273	CBFB-MYH11_T	0	0
ENSG00000242170.3	RN7SL329P	-0.5862	0.00915609	0.019346	0.517857142857143	0.635791366906475	CBFB-MYH11_T	0	0
ENSG00000186765.12	FSCN2	-0.58625	5.3979e-08	2.7284e-07	0.928571428571429	0.991007194244604	CBFB-MYH11_T	0	0
ENSG00000186973.11	CFAP144	-0.58639	0.162797	0.23847	0.169642857142857	0.221223021582734	CBFB-MYH11_T	0	0
ENSG00000130948.10	HSD17B3	-0.5864	0.128872	0.19552	0.0892857142857143	0.192446043165468	CBFB-MYH11_T	0	0
ENSG00000224946.1		-0.58652	0.0395332	0.070682	0.223214285714286	0.338129496402878	CBFB-MYH11_T	0	0
ENSG00000280163.1		-0.58654	7.67895e-09	4.2932e-08	0.946428571428571	0.994604316546763	CBFB-MYH11_T	0	0
ENSG00000260264.1	LINC02194	-0.58658	0.0575585	0.097902	0.1875	0.289568345323741	CBFB-MYH11_T	0	0
ENSG00000214338.10	SOGA3	-0.58661	3.20867e-05	0.00010994	0.767857142857143	0.87589928057554	CBFB-MYH11_T	0	1
ENSG00000162510.6	MATN1	-0.58668	1.72359e-05	6.1643e-05	0.991071428571429	0.994604316546763	CBFB-MYH11_T	0	0
ENSG00000249737.1		-0.58668	0.0387774	0.069494	0.196428571428571	0.307553956834532	CBFB-MYH11_T	0	0
ENSG00000271817.2		-0.58669	6.52105e-08	3.258e-07	0.883928571428571	0.974820143884892	CBFB-MYH11_T	0	0
ENSG00000179111.9	HES7	-0.58673	8.53961e-05	0.00027168	0.857142857142857	0.883093525179856	CBFB-MYH11_T	0	1
ENSG00000103222.20	ABCC1	-0.58676	1.90167e-23	4.0492e-22	1	1	CBFB-MYH11_T	1	0
ENSG00000264377.1	MIR4671	-0.58677	0.119434	0.18333	0.116071428571429	0.223920863309353	CBFB-MYH11_T	0	0
ENSG00000259358.1	DEPDC1P1	-0.58681	0.0300119	0.05543	0.357142857142857	0.422661870503597	CBFB-MYH11_T	0	0
ENSG00000078687.17	TNRC6C	-0.58699	4.74895e-16	5.5478e-15	1	1	CBFB-MYH11_T	0	0
ENSG00000135951.16	TSGA10	-0.58701	9.34031e-12	7.2906e-11	1	1	CBFB-MYH11_T	0	0
ENSG00000241577.1		-0.58701	0.00016806	0.00050823	0.794642857142857	0.862410071942446	CBFB-MYH11_T	0	0
ENSG00000254256.1	RPSAP71	-0.58715	0.14276	0.21337	0.169642857142857	0.201438848920863	CBFB-MYH11_T	0	0
ENSG00000230524.8	COL6A4P1	-0.58723	0.00851117	0.018111	0.571428571428571	0.635791366906475	CBFB-MYH11_T	0	0
ENSG00000287110.1	ACAD9-DT	-0.58741	1.28773e-08	7.0352e-08	0.919642857142857	0.990107913669065	CBFB-MYH11_T	0	0
ENSG00000268316.1		-0.58752	0.00209585	0.0051096	0.526785714285714	0.672661870503597	CBFB-MYH11_T	0	0
ENSG00000179761.12	PIPOX	-0.58753	8.25813e-11	5.7766e-10	1	1	CBFB-MYH11_T	0	0
ENSG00000240457.3	RN7SL472P	-0.58757	0.0256632	0.048349	0.508928571428571	0.648381294964029	CBFB-MYH11_T	0	0
ENSG00000236301.5	MRGPRG-AS1	-0.58758	0.167775	0.24454	0.125	0.182553956834532	CBFB-MYH11_T	0	0
ENSG00000279673.1		-0.58769	5.99731e-05	0.00019614	0.821428571428571	0.955035971223022	CBFB-MYH11_T	0	0
ENSG00000141431.12	ASXL3	-0.58779	0.104567	0.1636	0.589285714285714	0.413669064748201	CBFB-MYH11_T	0	0
ENSG00000279415.1		-0.58782	3.67168e-12	2.9879e-11	0.991071428571429	0.995503597122302	CBFB-MYH11_T	0	0
ENSG00000263515.1	MIR548AN	-0.58785	0.0685186	0.11363	0.196428571428571	0.277877697841727	CBFB-MYH11_T	0	0
ENSG00000124641.16	MED20	-0.58786	1.69004e-23	3.6162e-22	1	1	CBFB-MYH11_T	0	0
ENSG00000154342.6	WNT3A	-0.58799	0.011295	0.023354	0.473214285714286	0.545863309352518	CBFB-MYH11_T	0	1
ENSG00000114124.2	GRK7	-0.58806	8.55684e-06	3.2107e-05	0.866071428571429	0.960431654676259	CBFB-MYH11_T	0	0
ENSG00000140795.13	MYLK3	-0.5881	9.96849e-07	4.2891e-06	0.946428571428571	0.998201438848921	CBFB-MYH11_T	0	0
ENSG00000177034.17	MTX3	-0.58816	6.54318e-06	2.4969e-05	1	1	CBFB-MYH11_T	0	0
ENSG00000074935.14	TUBE1	-0.58825	2.49104e-30	8.3712e-29	1	1	CBFB-MYH11_T	0	0
ENSG00000272988.1		-0.58837	0.0267167	0.050089	0.294642857142857	0.422661870503597	CBFB-MYH11_T	0	0
ENSG00000158445.10	KCNB1	-0.58845	8.56389e-08	4.2177e-07	0.955357142857143	0.989208633093525	CBFB-MYH11_T	0	0
ENSG00000273445.1		-0.58846	6.14502e-05	0.00020052	0.928571428571429	0.966726618705036	CBFB-MYH11_T	0	0
ENSG00000245573.9	BDNF-AS	-0.58856	5.67897e-12	4.5376e-11	0.991071428571429	1	CBFB-MYH11_T	0	0
ENSG00000177992.10	SPATA31E1	-0.58857	0.0879007	0.14087	0.383928571428571	0.392985611510791	CBFB-MYH11_T	0	0
ENSG00000277741.4	GOLGA6L17P	-0.58858	9.9798e-05	0.0003142	0.8125	0.921762589928058	CBFB-MYH11_T	0	0
ENSG00000196361.10	ELAVL3	-0.58861	0.000557595	0.0015229	0.741071428571429	0.824640287769784	CBFB-MYH11_T	0	0
ENSG00000175485.2	OR52W1	-0.58873	0.00444501	0.010072	0.5625	0.686151079136691	CBFB-MYH11_T	0	0
ENSG00000165972.13	CCDC38	-0.58882	2.46583e-07	1.1473e-06	0.901785714285714	0.994604316546763	CBFB-MYH11_T	0	0
ENSG00000259353.1		-0.58884	0.0195879	0.038092	0.535714285714286	0.634892086330935	CBFB-MYH11_T	0	0
ENSG00000150687.12	PRSS23	-0.58893	6.1898e-05	0.00020189	1	0.998201438848921	CBFB-MYH11_T	1	0
ENSG00000166153.16	DEPDC4	-0.58924	5.39963e-15	5.7825e-14	1	0.997302158273381	CBFB-MYH11_T	0	1
ENSG00000235411.1	DRG1P1	-0.58936	2.24825e-06	9.1865e-06	0.991071428571429	0.993705035971223	CBFB-MYH11_T	0	0
ENSG00000207417.1		-0.58938	0.0589379	0.099913	0.160714285714286	0.27068345323741	CBFB-MYH11_T	0	0
ENSG00000281100.1		-0.58965	1.6609e-07	7.8824e-07	0.955357142857143	0.982913669064748	CBFB-MYH11_T	0	0
ENSG00000260737.6	LINC01227	-0.5898	0.00313948	0.0073648	0.589285714285714	0.703237410071942	CBFB-MYH11_T	0	0
ENSG00000271182.1		-0.5898	0.000415401	0.0011644	0.767857142857143	0.821942446043165	CBFB-MYH11_T	0	0
ENSG00000127585.12	FBXL16	-0.58988	1.65162e-07	7.8409e-07	1	0.99910071942446	CBFB-MYH11_T	0	0
ENSG00000089060.11	SLC8B1	-0.58994	1.14225e-23	2.472e-22	1	1	CBFB-MYH11_T	0	0
ENSG00000273056.1		-0.58999	2.73401e-06	1.1052e-05	0.848214285714286	0.932553956834532	CBFB-MYH11_T	0	0
ENSG00000144115.17	THNSL2	-0.59013	0.0036699	0.0084754	0.955357142857143	0.959532374100719	CBFB-MYH11_T	0	0
ENSG00000206013.2	IFITM5	-0.59022	0.000359656	0.0010205	0.830357142857143	0.89568345323741	CBFB-MYH11_T	0	0
ENSG00000166348.18	USP54	-0.59023	1.62967e-21	2.9883e-20	1	1	CBFB-MYH11_T	0	0
ENSG00000235861.1		-0.59037	0.00579219	0.012792	0.401785714285714	0.554856115107914	CBFB-MYH11_T	0	0
ENSG00000270614.1		-0.5904	1.56431e-06	6.5346e-06	0.892857142857143	0.947841726618705	CBFB-MYH11_T	0	0
ENSG00000151320.11	AKAP6	-0.59043	0.00015118	0.00046105	0.982142857142857	0.977517985611511	CBFB-MYH11_T	0	0
ENSG00000286263.1		-0.59044	0.00157035	0.0039235	0.5	0.672661870503597	CBFB-MYH11_T	0	0
ENSG00000172399.6	MYOZ2	-0.59048	0.00356043	0.0082466	0.517857142857143	0.643884892086331	CBFB-MYH11_T	0	0
ENSG00000279880.1		-0.5905	4.76649e-10	3.0746e-09	0.973214285714286	0.994604316546763	CBFB-MYH11_T	0	0
ENSG00000211870.1	TRAJ19	-0.59066	0.0349489	0.063357	0.410714285714286	0.465827338129496	CBFB-MYH11_T	0	0
ENSG00000198128.4	OR2L3	-0.59069	0.000837689	0.0022139	0.741071428571429	0.817446043165468	CBFB-MYH11_T	0	0
ENSG00000261680.1		-0.59073	0.00919466	0.019418	0.339285714285714	0.507194244604317	CBFB-MYH11_T	0	0
ENSG00000164078.13	MST1R	-0.59082	4.10108e-05	0.00013775	0.973214285714286	0.989208633093525	CBFB-MYH11_T	1	1
ENSG00000249717.1	PARM1-AS1	-0.59099	0.0294564	0.054534	0.330357142857143	0.506294964028777	CBFB-MYH11_T	0	0
ENSG00000050820.17	BCAR1	-0.59107	0.0125327	0.025618	0.75	0.824640287769784	CBFB-MYH11_T	0	0
ENSG00000285210.1	LINC02795	-0.59108	1.6819e-06	6.9983e-06	0.857142857142857	0.95863309352518	CBFB-MYH11_T	0	0
ENSG00000063015.20	SEZ6	-0.59116	9.07722e-08	4.4509e-07	0.982142857142857	0.99910071942446	CBFB-MYH11_T	0	0
ENSG00000174225.15	ARL13A	-0.59117	6.5516e-12	5.1967e-11	0.946428571428571	0.993705035971223	CBFB-MYH11_T	0	0
ENSG00000282133.1	TRBJ1-3	-0.59123	0.00105238	0.0027254	0.794642857142857	0.849820143884892	CBFB-MYH11_T	0	0
ENSG00000170004.17	CHD3	-0.59135	3.44274e-29	1.0834e-27	1	1	CBFB-MYH11_T	0	1
ENSG00000173080.6	RXFP4	-0.59149	1.32947e-07	6.3874e-07	0.991071428571429	1	CBFB-MYH11_T	0	0
ENSG00000259286.3		-0.59152	0.00148189	0.0037208	0.625	0.725719424460432	CBFB-MYH11_T	0	0
ENSG00000243806.1	RPL7P18	-0.59159	1.97969e-05	7.0061e-05	0.964285714285714	0.969424460431655	CBFB-MYH11_T	0	0
ENSG00000229842.2	MTATP6P13	-0.59161	0.17634	0.255	0.0535714285714286	0.176258992805755	CBFB-MYH11_T	0	0
ENSG00000253669.4	GASAL1	-0.59171	3.82664e-10	2.4938e-09	1	1	CBFB-MYH11_T	0	0
ENSG00000267610.2		-0.59174	0.00443791	0.010059	0.544642857142857	0.679856115107914	CBFB-MYH11_T	0	0
ENSG00000169750.9	RAC3	-0.59178	1.84369e-08	9.8855e-08	1	1	CBFB-MYH11_T	0	0
ENSG00000232335.1		-0.59195	0.00311903	0.0073243	0.5	0.597122302158273	CBFB-MYH11_T	0	0
ENSG00000141542.11	RAB40B	-0.59197	1.18989e-14	1.2392e-13	1	1	CBFB-MYH11_T	0	0
ENSG00000262714.1		-0.59226	0.0114214	0.02359	0.669642857142857	0.763489208633094	CBFB-MYH11_T	0	0
ENSG00000256269.10	HMBS	-0.59235	2.18243e-08	1.1574e-07	1	1	CBFB-MYH11_T	0	0
ENSG00000215302.8	WHAMMP4	-0.59241	1.27139e-13	1.2028e-12	1	1	CBFB-MYH11_T	0	0
ENSG00000255036.6	SUGT1P4-STRA6LP-CCDC180	-0.59251	1.59925e-06	6.6703e-06	0.75	0.901978417266187	CBFB-MYH11_T	0	0
ENSG00000241537.1	U2SURPP1	-0.59254	2.83617e-05	9.8008e-05	0.857142857142857	0.888489208633094	CBFB-MYH11_T	0	0
ENSG00000286654.1		-0.59268	0.00809593	0.017316	0.553571428571429	0.598920863309353	CBFB-MYH11_T	0	0
ENSG00000211860.1	TRAJ29	-0.59273	0.0390924	0.069995	0.348214285714286	0.406474820143885	CBFB-MYH11_T	0	0
ENSG00000163440.12	PDCL2	-0.59282	0.133323	0.20135	0.133928571428571	0.201438848920863	CBFB-MYH11_T	0	0
ENSG00000262118.1	MTCO1P28	-0.59284	0.000178511	0.00053748	0.839285714285714	0.888489208633094	CBFB-MYH11_T	0	0
ENSG00000251432.7	LINC02615	-0.59286	1.76126e-12	1.4768e-11	0.991071428571429	0.998201438848921	CBFB-MYH11_T	0	0
ENSG00000094755.17	GABRP	-0.59287	0.0925424	0.14717	0.267857142857143	0.289568345323741	CBFB-MYH11_T	0	0
ENSG00000129595.14	EPB41L4A	-0.59291	1.71287e-05	6.13e-05	0.946428571428571	0.988309352517986	CBFB-MYH11_T	0	0
ENSG00000231742.6	LINC01273	-0.59292	0.00795622	0.017048	0.392857142857143	0.587230215827338	CBFB-MYH11_T	0	0
ENSG00000199411.1		-0.593	0.00717853	0.015534	0.401785714285714	0.546762589928058	CBFB-MYH11_T	0	0
ENSG00000230162.1	CT45A11P	-0.59311	2.07592e-07	9.7406e-07	0.830357142857143	0.936151079136691	CBFB-MYH11_T	0	0
ENSG00000254016.3	ALG1L10P	-0.59315	1.90572e-07	8.9836e-07	0.928571428571429	0.975719424460432	CBFB-MYH11_T	0	0
ENSG00000282111.1	LINC02815	-0.59317	0.211587	0.2968	0.0803571428571429	0.18705035971223	CBFB-MYH11_T	0	0
ENSG00000234055.1		-0.59321	0.000754517	0.002012	0.625	0.719424460431655	CBFB-MYH11_T	0	0
ENSG00000241593.5		-0.59327	0.000353997	0.0010063	0.625	0.737410071942446	CBFB-MYH11_T	0	0
ENSG00000272800.3		-0.59337	2.72205e-11	2.0147e-10	0.919642857142857	0.990107913669065	CBFB-MYH11_T	0	0
ENSG00000279814.1		-0.59338	0.00108471	0.0028008	0.830357142857143	0.879496402877698	CBFB-MYH11_T	0	0
ENSG00000225271.1	NOLC1P1	-0.59352	0.0278632	0.051944	0.401785714285714	0.410071942446043	CBFB-MYH11_T	0	0
ENSG00000167393.18	PPP2R3B	-0.59359	2.0347e-19	3.1866e-18	1	1	CBFB-MYH11_T	0	1
ENSG00000285820.1		-0.59359	0.078935	0.12849	0.169642857142857	0.266187050359712	CBFB-MYH11_T	0	0
ENSG00000280285.1		-0.59365	0.00496099	0.01113	0.6875	0.736510791366906	CBFB-MYH11_T	0	0
ENSG00000277463.1		-0.59369	6.20657e-06	2.3794e-05	0.794642857142857	0.91726618705036	CBFB-MYH11_T	0	0
ENSG00000206659.1		-0.59375	0.00171335	0.004246	0.5625	0.660971223021583	CBFB-MYH11_T	0	0
[truncated: 61,544,780 more chars]
